# Contextual DNA methylation QTLs link adversity responsivity to immune changes and evolutionary trade-offs

**DOI:** 10.64898/2025.12.04.25341605

**Authors:** Darina Czamara, Lucas Casten, Dave Juntilla, Aayah Nounu, A. Luise Weihs, Mira Erhart, Lisa Maier, Miriam Leskien, Johanna Tuhkanen, Aline D. Scherff, Jonas Hagenberg, Vera N. Karlbauer, Sandra Van der Auwera, Tanja M. Brückl, Become Study Team, Johannes Kopf-Beck, Samy Egli, Optima Study Team, Henry Völzke, Uwe Völker, Antoine Weihs, Alexander Teumer, Juliane Winkelmann, Holger Prokisch, Janine Knauer-Arloth, Lisa Feldmann, Lucas Miranda, Bertram Müller-Myhsok, Andrew H. Miller, Ferdinand Hoffmann, Sonja Entringer, Claudia Buss, Sibylle M. Winter, Louise Arseneault, Karen Sugden, Benjamin S. Williams, Stefan Sprinckmoller, Terrie E. Moffitt, Helen L. Fisher, Avshalom Caspi, Christine M. Heim, Marie Standl, Jari Lahti, Katri Räikkönen, Ellen Greimel, Gerd Schulte-Körne, Hans J. Grabe, Annette Peters, Melanie Waldenberger, Elisabeth B. Binder

## Abstract

Childhood adversity (CA) is one of the strongest risk factors for psychiatric but also numerous medical disorders, yet only a subset of exposed individuals develops these outcomes. Gene-by-environment interactions have long been proposed to account for this variability, but identifying the specific variants involved has proven difficult in studies using clinical endpoints. We therefore mapped interaction effects between genetic variants and CA at the molecular level, testing for contextual methylation quantitative trait loci (contmeQTLs) in peripheral blood from 3,471 adolescents and adults across six cohorts. Meta-analysis identified 5,120 contmeQTLs, >99% acting in *cis*, of which 20% were already detectable in three independent childhood cohorts (N=780), indicating that these effects emerge in temporal proximity to exposure. ContmeQTLs were enriched for immune-related pathways, particularly the major histocompatibility (MHC)/human leukocyte antigen (HLA)-complex, were associated with altered expression of HLA and other immune regulators, and captured disease risk beyond that explained by baseline meQTLs. A polygenic interaction responsivity score, constructed from contmeQTL variants, predicted both a larger acute transcriptional response to infection and a greater shift towards a pro-inflammatory plasma profile in CA-exposed adults, including in UK Biobank. Using ancient DNA, we found that these responsive alleles have been under positive selection, identifying molecular responsivity to adversity as an evolutionarily shaped trait whose benefit under acute challenge is accompanied by liability to immune-mediated and psychiatric disease.

## Supplemental Tables for "Contextual DNA methylation QTLs link adversity responsivity to immune changes and evolutionary trade-offs" (part 1 of 3)

### Sheet: Legend
Table	Legend
Table S1	Significant cis contextual meQTLs in meta-analysis over six cohorts
Table S2	Significant trans contextual meQTLs in meta-analysis over six cohorts
Table S3	Trait domains overlapping with genome-wide significant hits from the MRC IEU OpenGWAS platform
Table S4	ContmeQTL SNPs overlapping with genome-wide significant hits from the MRC IEU OpenGWAS platform and their trait domains
Table S5	Trait domains overlapping with epigenome-wide significant hits from the EWAS catalogue
Table S6	ContmeQTL CpGs overlapping with epigenome-wide significant hits from the EWAS catalogue and their trait domains
Table S7	Trait domains overlapping with MR-hits from Richardson et al.
Table S8	ContmeQTL CpGs overlapping with MR-hits from Richardson et al.
Table S9	eQTM results in KORA
Table S10	ContmeQTLs overlapping with multiple functional levels
Table S11	Cis contmeQTLs in meta-analysis over nine cohorts
Table S12	Trans contmeQTLs in meta-analysis over nine cohorts
Table S13	Polygenic interaction responsivity score

### Sheet: Table S1
CpG	CpG-site
chr_CpG	chromosomal position CpG-site
pos_CpG	base pair position CpG-site (hg19)
rsID	SNP
chr_SNP	chromosomal position SNP
pos_SNP	base pair position SNP (hg19)
Allele1	allele1
Allele2	allele2
direction_meta	direction of association of interaction of CA x allele1 in ALSPAC, BECOME, KORA, BioMD-Y, OPTIMA, SHIP, "?" indicates that the specific combination was not available in this cohort
beta_int_meta	regression beta for interaction in the random-effects meta-analysis
se_int_meta	standard error of regression beta for interaction in the random-effects meta-analysis
p_int_meta	p-value for interaction in the random-effects meta-analysis
FDR_meta	FDR of p_int_meta
CpG	chr_CpG	pos_CpG	rsID	chr_SNP	pos_SNP	Allele1	Allele2	direction_meta	beta_int_meta	se_int_meta	p_int_meta	FDR_meta
cg27224718	chr8	135614730	rs11787137	chr8	135419185	C	G	?+??++	0.0214	0.0038	1.6e-08	0.00154538
cg21112943	chr6	31633196	rs16822616	chr6	32410083	A	C	?-----	-0.0113	0.002	3.2e-08	0.00154538
cg15035350	chr7	83824382	rs148008112	chr7	83871697	A	C	-??-?-	-0.0146	0.0027	4e-08	0.00154538
cg16399182	chr6	99842025	rs330838	chr6	100053777	C	G	?-??--	-0.0251	0.0046	4.7e-08	0.00154538
cg23359895	chr10	1095482	rs11816485	chr10	1147974	T	C	--?---	-0.0059	0.0011	5.2e-08	0.00154538
cg01376079	chr11	67070233	rs12789637	chr11	67000950	A	C	++??++	0.0483	0.0089	6.2e-08	0.00154538
cg06251929	chr6	30539459	rs17192225	chr6	31230438	T	C	?+++++	0.0064	0.0012	8.9e-08	0.00190488
cg02940042	chr14	96000874	rs79239313	chr14	96000890	A	G	??--?-	-0.0068	0.0013	1.21e-07	0.00225847
cg06087101	chr6	35551932	rs11756089	chr6	35452346	T	C	--??--	-0.064	0.0122	1.57e-07	0.00260729
cg02772605	chr1	28912323	rs204073	chr1	29192722	T	C	-?-??-	-0.0424	0.0081	1.9e-07	0.00284436
cg03915055	chr2	158301005	rs895500	chr2	158161023	A	C	+?+??+	0.0353	0.0068	2.49e-07	0.00339273
cg18892128	chr6	31409575	rs55740958	chr6	32073700	T	C	?+?+++	0.0258	0.0051	5.3e-07	0.00559693
cg12243133	chr11	66823616	rs72934713	chr11	67226097	T	C	?-??--	-0.058	0.0116	5.51e-07	0.00559693
cg20264106	chr2	102003229	rs10193098	chr2	102120856	A	G	?-?---	-0.0068	0.0014	5.97e-07	0.00559693
cg03863486	chr6	138724410	rs79869534	chr6	138514997	T	G	+?++?+	0.0166	0.0033	6.19e-07	0.00559693
cg09119665	chr14	74181285	rs201284938	chr14	74172321	A	G	?+??++	0.0207	0.0042	6.19e-07	0.00559693
cg01445659	chr19	17414977	rs7255446	chr19	17299851	T	C	+??+?+	0.0128	0.0026	6.42e-07	0.00559693
cg21202716	chr11	70508022	rs1783606	chr11	70576651	T	C	-??-?-	-0.0175	0.0035	6.72e-07	0.00559693
cg07815068	chr11	34380695	rs1323690	chr11	34500687	A	G	?--?+-	-0.0023	0.0005	7.6e-07	0.0059976
cg04360793	chr1	79472361	rs12032432	chr1	79471796	A	G	++++++	0.0134	0.0027	1.055e-06	0.00790933
cg23513447	chr8	117778558	rs16888589	chr8	117635602	A	G	+++++-	0.0027	0.0005	1.16e-06	0.00793319
cg05473289	chr6	32016257	rs2844502	chr6	31445216	A	G	+?++?+	0.0123	0.0025	1.164e-06	0.00793319
cg00364696	chr7	1142433	rs62430961	chr7	1074156	T	C	?+??++	0.013	0.0027	1.268e-06	0.00826626
cg02776658	chr19	35800589	rs4806144	chr19	35866421	A	G	+++?++	0.0252	0.0052	1.39e-06	0.00868402
cg03616827	chr8	135697767	rs17696204	chr8	135592646	T	C	+?+??+	0.035	0.0073	1.69e-06	0.0097807
cg20240091	chr1	175044916	rs11582831	chr1	174941716	C	G	++??+?	0.0261	0.0054	1.696e-06	0.0097807
cg24159697	chr1	205181237	rs11240358	chr1	205070573	A	G	++++-+	0.0118	0.0025	1.869e-06	0.0101317
cg20011360	chr4	37585660	rs6811714	chr4	37602713	A	G	+?++?+	0.0564	0.0118	1.892e-06	0.0101317
cg05785753	chr11	71189490	rs949178	chr11	71200320	T	C	-?-??-	-0.0218	0.0046	2.095e-06	0.0107301
cg21187667	chr17	16438614	rs1569040	chr17	17306087	A	G	?-??--	-0.0328	0.0069	2.242e-06	0.0107301
cg04371130	chr7	1407571	rs28669809	chr7	1451601	T	C	?-??--	-0.0439	0.0093	2.288e-06	0.0107301
cg03977339	chr6	29924256	rs2735049	chr6	29733390	T	C	??++?-	0.0066	0.0014	2.29e-06	0.0107301
cg08294946	chr11	76838560	rs7116928	chr11	76840972	T	C	-??-?+	-0.0094	0.002	2.498e-06	0.01135
cg10533397	chr6	29924310	rs143621629	chr6	29690662	A	G	?-??--	-0.0289	0.0062	2.705e-06	0.0119291
cg13794009	chr6	31697530	rs9265658	chr6	31300571	T	C	?+--+-	-0.0053	0.0011	2.909e-06	0.0122667
cg14335159	chr9	137426436	rs73553265	chr9	137471060	T	C	+??+?+	0.0527	0.0113	2.992e-06	0.0122667
cg10916998	chr6	30711832	rs9265725	chr6	31302141	A	G	??++?+	0.0085	0.0018	3.027e-06	0.0122667
cg03898577	chr5	140787013	rs32957	chr5	141021096	A	G	-?-??-	-0.0629	0.0135	3.334e-06	0.0131553
cg04128746	chr10	128995134	rs7923259	chr10	129050968	T	C	+?+??+	0.0088	0.0019	3.475e-06	0.01336
cg00857968	chr6	32806547	rs9275680	chr6	32687218	T	C	?-?---	-0.0138	0.003	3.598e-06	0.0134871
cg16891431	chr10	133106078	rs2918117	chr10	133084992	A	G	-??-?-	-0.0234	0.0051	3.76e-06	0.0135981
cg23336481	chr6	32634344	rs3132445	chr6	31712196	A	G	-?-??-	-0.0307	0.0067	3.809e-06	0.0135981
cg04336659	chr7	27701988	rs62451114	chr7	27936961	A	G	--??-+	-0.011	0.0024	4.364e-06	0.014894
cg03315054	chr5	14504133	rs468239	chr5	14487143	T	G	+?+??+	0.0123	0.0027	4.437e-06	0.014894
cg08908992	chr10	124740529	rs2164748	chr10	124825576	A	C	--?---	-0.0071	0.0016	4.47e-06	0.014894
cg02282626	chr6	30227363	rs6922798	chr6	29546229	A	G	+??+?-	0.0096	0.0021	4.702e-06	0.0153265
cg07417683	chr1	159440267	rs16842010	chr1	159279994	T	C	++?+++	0.0417	0.0091	4.873e-06	0.0155459
cg04865491	chr20	25065207	rs2387977	chr20	25599776	T	C	-?-??-	-0.0031	0.0007	5.2e-06	0.0162435
cg18086664	chr6	31409706	rs56168711	chr6	31399945	T	C	-??-?-	-0.0145	0.0032	5.408e-06	0.0163465
cg27570309	chr3	3886273	rs75961991	chr3	3927876	A	C	?+??++	0.0124	0.0027	5.451e-06	0.0163465
cg10142878	chr1	65613392	rs115225200	chr1	65614260	T	C	?+?---	-0.025	0.0055	5.634e-06	0.016564
cg16698913	chr5	174543104	rs6881210	chr5	174518798	T	C	?+??++	0.0265	0.0059	5.926e-06	0.0170874
cg00207873	chr16	84492862	rs399943	chr16	84509700	T	G	+?+??+	0.0091	0.002	6.145e-06	0.0170904
cg13748019	chr9	94192481	rs7859968	chr9	93840753	A	C	+?+??+	0.0269	0.006	6.241e-06	0.0170904
cg00945038	chr17	61921165	rs113134232	chr17	61715461	A	G	--?---	-0.0041	0.0009	6.269e-06	0.0170904
cg03404815	chr22	18063945	rs5992769	chr22	18109948	C	G	?--?--	-0.0081	0.0018	6.556e-06	0.0173483
cg25588852	chr2	216877276	rs207935	chr2	217039804	A	G	+??+?+	0.0208	0.0046	6.595e-06	0.0173483
cg21577889	chr1	60281077	rs640189	chr1	60521847	T	C	--?---	-0.0108	0.0024	6.858e-06	0.0177291
cg02616710	chr9	19408584	rs7039309	chr9	19426464	T	C	-?-??-	-0.0147	0.0033	7.089e-06	0.0180157
cg04916911	chr12	86268154	rs61930640	chr12	86173333	T	C	?--?--	-0.0044	0.001	7.435e-06	0.0181572
cg04179740	chr10	73516760	rs4746087	chr10	73380179	T	C	---?--	-0.0244	0.0054	7.472e-06	0.0181572
cg06608399	chr4	4341544	rs9993974	chr4	4355207	A	G	++?+++	0.0168	0.0037	7.508e-06	0.0181572
cg20857416	chr13	20173366	rs77590420	chr13	20023762	T	C	?+??++	0.0259	0.0058	7.691e-06	0.0183046
cg05809437	chr8	1450031	rs67565172	chr8	1144440	T	C	??++?+	0.0147	0.0033	8.458e-06	0.0195222
cg11093373	chr6	31698899	rs1794272	chr6	32672216	A	T	++?++-	0.0127	0.0029	8.463e-06	0.0195222
cg08490791	chr16	87312433	rs11649456	chr16	87305229	A	G	-?-??-	-0.0075	0.0017	8.748e-06	0.0195561
cg00219282	chr6	159654898	rs537693	chr6	159662136	A	G	+??+?+	0.0082	0.0018	8.85e-06	0.0195561
cg26843612	chr6	16636157	rs62387972	chr6	16656240	A	G	-??-?-	-0.0105	0.0024	8.869e-06	0.0195561
cg03882001	chr17	72160214	rs12943580	chr17	72166219	A	G	++++++	0.0053	0.0012	9.338e-06	0.0198249
cg25975856	chr3	19930780	rs13090325	chr3	20372076	A	G	?-?---	-0.0712	0.0161	9.411e-06	0.0198249
cg01973778	chr16	83280511	rs4782777	chr16	83389712	T	C	---?--	-0.0251	0.0057	9.417e-06	0.0198249
cg24733475	chr14	64694047	rs2027093	chr14	64585405	C	G	?-??--	-0.0136	0.0031	9.618e-06	0.0198249
cg08006182	chr2	241831436	rs33958047	chr2	241813453	A	G	?+??++	0.0168	0.0038	9.652e-06	0.0198249
cg02613818	chr15	99236767	rs11247362	chr15	99210831	T	C	+?+??+	0.0151	0.0034	1.002e-05	0.0201348
cg00960700	chr17	80709150	rs144288267	chr17	80746642	T	C	+-?+++	0.0101	0.0023	1.016e-05	0.0201348
cg00180097	chr6	31601157	rs3115667	chr6	31643399	T	C	------	-0.006	0.0014	1.028e-05	0.0201348
cg19981409	chr11	89225042	rs319021	chr11	89239062	T	C	-??-?-	-0.0194	0.0044	1.049e-05	0.0201348
cg24205065	chr11	50238107	rs12577312	chr11	49997782	T	C	++?++?	0.0074	0.0017	1.12e-05	0.0201348
cg07180649	chr1	22470290	rs2998272	chr1	22519648	T	C	-??-?-	-0.0093	0.0021	1.136e-05	0.0201348
cg09942743	chr2	29532008	rs7584818	chr2	29720592	T	C	++??++	0.0293	0.0067	1.137e-05	0.0201348
cg11073255	chr6	31762455	rs3132469	chr6	31456567	A	G	-?--?-	-0.0124	0.0028	1.162e-05	0.0201348
cg16386719	chr5	154426475	rs76687691	chr5	154197522	T	G	++?+++	0.0094	0.0021	1.167e-05	0.0201348
cg23463008	chr3	179598680	rs9828621	chr3	179746438	A	C	-+----	-0.0124	0.0028	1.182e-05	0.0201348
cg13308137	chr11	47528955	rs4882088	chr11	48512942	T	C	++++++	0.0742	0.0169	1.184e-05	0.0201348
cg25108566	chr6	27775657	rs147925578	chr6	26937830	A	C	--??--	-0.0051	0.0012	1.188e-05	0.0201348
cg09453636	chr2	208990238	rs6744189	chr2	208965123	T	C	?+++++	0.0103	0.0023	1.193e-05	0.0201348
cg09167951	chr4	139408972	rs17050206	chr4	139152618	C	G	+??+?+	0.0407	0.0093	1.197e-05	0.0201348
cg00806009	chr17	80739852	rs7406119	chr17	81006629	T	C	+??+?+	0.0101	0.0023	1.202e-05	0.0201348
cg00139242	chr6	167184903	rs9457274	chr6	167520865	T	G	?+++++	0.007	0.0016	1.215e-05	0.0201348
cg24387101	chr14	105738663	rs2735820	chr14	105712856	A	G	?+?+++	0.0051	0.0012	1.282e-05	0.0201348
cg05266212	chr17	45822969	rs16946264	chr17	45813434	A	G	++++++	0.0215	0.0049	1.284e-05	0.0201348
cg00216680	chr6	88117358	rs9450721	chr6	88219904	T	C	-??-?-	-0.0213	0.0049	1.289e-05	0.0201348
cg08541219	chr4	108641287	rs2189157	chr4	108655711	T	C	?-----	-0.0045	0.001	1.317e-05	0.0201348
cg15650298	chr8	144896694	rs2015562	chr8	144660257	T	G	--?---	-0.0135	0.0031	1.318e-05	0.0201348
cg23322523	chr8	67039041	rs117520964	chr8	66869601	T	C	--??-?	-0.0278	0.0064	1.32e-05	0.0201348
cg21198712	chr9	98534327	rs10819713	chr9	98777929	A	G	--??--	-0.0259	0.0059	1.326e-05	0.0201348
cg06641503	chr3	48959341	rs4974078	chr3	49009386	T	C	+??+?+	0.0103	0.0024	1.333e-05	0.0201348
cg06723863	chr16	68270129	rs59343240	chr16	67850529	C	G	+-??-?	0.0082	0.0019	1.348e-05	0.0201348
cg00451105	chr13	29104082	rs7335486	chr13	29114888	T	C	+?+??+	0.0205	0.0047	1.358e-05	0.0201348
cg14541582	chr5	601475	rs72705177	chr5	998691	T	C	?+??++	0.0193	0.0044	1.364e-05	0.0201348
cg05355328	chr19	33096524	rs62125055	chr19	33451199	T	G	??--?-	-0.0075	0.0017	1.378e-05	0.0201348
cg25844605	chr20	5485475	rs13039216	chr20	5490206	T	C	+?+??+	0.0476	0.011	1.397e-05	0.0201348
cg06781135	chr6	26988141	rs2893857	chr6	26474061	A	C	--?-+-	-0.0121	0.0028	1.402e-05	0.0201348
cg16975587	chr3	46506206	rs13076697	chr3	46592156	T	C	--?---	-0.0174	0.004	1.41e-05	0.0201348
cg20438663	chr12	49213081	rs11837207	chr12	49513044	A	C	--??--	-0.0156	0.0036	1.455e-05	0.0205473
cg06321045	chr6	31088343	rs2021370	chr6	30370438	C	G	?-?---	-0.0281	0.0065	1.475e-05	0.0205473
cg16587838	chr6	31704705	rs3129841	chr6	32393959	T	C	++??++	0.0123	0.0028	1.48e-05	0.0205473
cg01814130	chr3	118892330	rs13091704	chr3	118419383	A	C	-??-?-	-0.0242	0.0056	1.521e-05	0.0207599
cg14625425	chr6	164012034	rs6920464	chr6	164031494	T	C	+?+??+	0.0012	0.0003	1.523e-05	0.0207599
cg15036616	chr1	15930123	rs72645843	chr1	15907943	C	G	+-??-+	0.0047	0.0011	1.558e-05	0.0210456
cg05753693	chr8	10192930	rs7826879	chr8	10828931	A	G	-?-??-	-0.007	0.0016	1.602e-05	0.0211726
cg07988820	chr12	82153109	rs61934730	chr12	81821441	C	G	?+??++	0.0266	0.0062	1.63e-05	0.0211726
cg01788773	chr8	1113662	rs13267567	chr8	1124032	T	C	?+??++	0.0502	0.0116	1.631e-05	0.0211726
cg21495622	chr22	24199125	rs4822445	chr22	24235306	A	G	++?+-+	0.0173	0.004	1.633e-05	0.0211726
cg19928597	chr7	73157383	rs10236516	chr7	73703236	T	C	-??-?-	-0.042	0.0097	1.638e-05	0.0211726
cg14747086	chr6	30070087	rs259919	chr6	30025503	A	G	+?++?+	0.0123	0.0029	1.706e-05	0.0216359
cg01050736	chr6	32710583	rs483574	chr6	32194956	A	G	-?-??-	-0.0421	0.0098	1.733e-05	0.0216359
cg01349489	chr21	32720030	rs2243936	chr21	32727161	A	G	+++++-	0.0037	0.0009	1.75e-05	0.0216359
cg05152465	chr1	92001033	rs11164311	chr1	91907191	T	G	+?--?-	-0.0062	0.0014	1.764e-05	0.0216359
cg15331332	chr6	29692111	rs3132372	chr6	28773496	T	C	?-?---	-0.0199	0.0046	1.77e-05	0.0216359
cg24900542	chr6	29723315	rs9468634	chr6	29778242	A	C	?+++++	0.0436	0.0102	1.79e-05	0.0216359
cg16375265	chr17	80554146	rs9916861	chr17	80998716	T	C	+??+?+	0.0102	0.0024	1.793e-05	0.0216359
cg09865698	chr11	119597471	rs7110874	chr11	119564842	T	C	?+??++	0.0207	0.0048	1.81e-05	0.0216359
cg07971007	chr17	79127372	rs7502569	chr17	79037483	A	C	?+?+++	0.0073	0.0017	1.833e-05	0.0216359
cg04255230	chr2	74727010	rs3806607	chr2	74735614	T	C	+?++?+	0.0246	0.0057	1.835e-05	0.0216359
cg23014425	chr17	46648525	rs11871380	chr17	46595974	T	C	?+?+-+	0.0097	0.0023	1.835e-05	0.0216359
cg10189661	chr6	31683120	rs3094666	chr6	31104100	C	G	?+?+++	0.0126	0.0029	1.847e-05	0.0216359
cg27201679	chr10	1120794	rs2101050	chr10	1133974	T	C	--??--	-0.0194	0.0045	1.876e-05	0.0217759
cg02716317	chr7	3470434	rs11976762	chr7	3683923	A	G	?-----	-0.0063	0.0015	1.888e-05	0.0217759
cg21150839	chr20	62209634	rs422888	chr20	62199100	A	G	?+?+++	0.0158	0.0037	1.909e-05	0.0218146
cg06776159	chr5	140783647	rs970069	chr5	140888248	T	C	-??-?-	-0.0212	0.005	1.927e-05	0.0218146
cg11935153	chr6	30923306	rs2736176	chr6	31587561	C	G	++?-++	0.0018	0.0004	1.935e-05	0.0218146
cg21719344	chr6	30647128	rs4449668	chr6	30211894	T	G	--?---	-0.0087	0.002	1.962e-05	0.0218516
cg07318398	chr17	39993101	rs57825218	chr17	40159925	A	G	--??--	-0.0309	0.0072	1.974e-05	0.0218516
cg25387636	chr17	19436896	rs12150591	chr17	19370619	T	C	-?-??-	-0.008	0.0019	1.982e-05	0.0218516
cg12022621	chr1	203734505	rs61827762	chr1	203750616	T	C	--?---	-0.0091	0.0021	2.003e-05	0.0219219
cg20059377	chr15	78369232	rs4886999	chr15	78354930	A	G	-?-??-	-0.0132	0.0031	2.036e-05	0.0219237
cg09736959	chr6	31540114	rs4988820	chr6	32399158	T	C	?-----	-0.0096	0.0023	2.051e-05	0.0219237
cg21361094	chr12	58021917	rs4760169	chr12	58118847	T	C	+-??-+	0.0027	0.0006	2.059e-05	0.0219237
cg09149980	chr6	28864093	rs6933976	chr6	28969522	A	G	+?+??+	0.0117	0.0028	2.067e-05	0.0219237
cg13791092	chr20	1098787	rs4813030	chr20	1097609	T	C	-?-??-	-0.0249	0.0059	2.091e-05	0.0219237
cg22262704	chr20	23861280	rs7269811	chr20	23811836	T	C	?+??++	0.03	0.007	2.092e-05	0.0219237
cg04469167	chr9	27529907	rs3849941	chr9	27538948	A	G	------	-0.0055	0.0013	2.12e-05	0.0219237
cg00450029	chr8	599525	rs1703881	chr8	617354	T	C	+?+??+	0.0227	0.0053	2.131e-05	0.0219237
cg13745489	chr3	45695038	rs77460262	chr3	45603812	A	G	--??--	-0.0228	0.0054	2.147e-05	0.0219237
cg14687145	chr2	29234537	rs35284298	chr2	29239147	T	C	--??+-	-0.0076	0.0018	2.16e-05	0.0219237
cg24376689	chr6	32016336	rs2844502	chr6	31445216	A	G	++++++	0.0131	0.0031	2.164e-05	0.0219237
cg09261262	chr10	88414554	rs3740337	chr10	88422151	A	C	?-??--	-0.018	0.0042	2.193e-05	0.0220684
cg08926713	chr6	29723407	rs9468634	chr6	29778242	A	C	?+++++	0.0304	0.0072	2.233e-05	0.0222825
cg12321355	chr3	45141690	rs6768749	chr3	44309620	T	G	------	-0.0056	0.0013	2.244e-05	0.0222825
cg07626700	chr7	156741534	rs17646960	chr7	157007556	A	G	------	-0.0244	0.0058	2.26e-05	0.0222937
cg18689666	chr5	59064630	rs1541962	chr5	59248085	A	G	--?---	-0.0064	0.0015	2.321e-05	0.0226699
cg13121938	chr13	114871497	rs9314890	chr13	114873155	A	C	--?---	-0.006	0.0014	2.36e-05	0.0226699
cg02635033	chr6	168933600	rs34527645	chr6	168938991	A	C	--??--	-0.0117	0.0028	2.382e-05	0.0226699
cg06521025	chr12	113573143	rs77611801	chr12	113737942	C	G	++?+++	0.0102	0.0024	2.391e-05	0.0226699
cg01634544	chr14	71128147	rs7152898	chr14	70819870	A	C	-??-?-	-0.0151	0.0036	2.395e-05	0.0226699
cg04960128	chr6	31600695	rs116413933	chr6	31277826	A	T	+?+??+	0.0374	0.0089	2.419e-05	0.0226699
cg04863758	chr4	1303710	rs878323	chr4	1169813	T	G	?++?++	0.0202	0.0048	2.433e-05	0.0226699
cg09020375	chr4	76995494	rs4859571	chr4	76857309	T	C	-?--?+	-0.004	0.0009	2.438e-05	0.0226699
cg24283019	chr6	32381449	rs36124427	chr6	32583677	T	C	??--?-	-0.0096	0.0023	2.454e-05	0.0226699
cg13613346	chr6	31855008	rs58264607	chr6	31319872	A	C	-??-?-	-0.0241	0.0057	2.489e-05	0.0226699
cg05298224	chr6	32016360	rs2844502	chr6	31445216	A	G	++++-+	0.0096	0.0023	2.51e-05	0.0226699
cg04747996	chr3	160546500	rs76706498	chr3	160459601	A	G	+++++?	0.0093	0.0022	2.525e-05	0.0226699
cg01216418	chr6	132383910	rs233928	chr6	132342745	A	G	?-----	-0.0082	0.0019	2.526e-05	0.0226699
cg08508337	chr8	144660607	rs9792377	chr8	144768257	T	G	?+??++	0.057	0.0135	2.547e-05	0.0226699
cg04361126	chr2	190446792	rs10188692	chr2	190472176	T	G	+?+??+	0.0114	0.0027	2.553e-05	0.0226699
cg08068240	chr11	24518367	rs7130912	chr11	24881808	T	C	-+?--?	-0.0088	0.0021	2.574e-05	0.0226699
cg18740893	chr3	136538934	rs940174	chr3	136309710	T	C	?+?+++	0.0096	0.0023	2.612e-05	0.0226699
cg10529638	chr16	89152029	rs2965955	chr16	89524923	T	C	?+?+++	0.0049	0.0012	2.627e-05	0.0226699
cg01327147	chr9	34371380	rs80080803	chr9	34375899	A	C	+??+?+	0.0318	0.0076	2.63e-05	0.0226699
cg24126698	chr13	114839662	rs7319304	chr13	114847914	A	G	?+?+++	0.0079	0.0019	2.633e-05	0.0226699
cg23699062	chr7	1778765	rs12670145	chr7	1766082	A	G	?-??--	-0.023	0.0055	2.635e-05	0.0226699
cg25804044	chr6	31870970	rs2858313	chr6	32663919	A	G	-?--?-	-0.0202	0.0048	2.658e-05	0.0226699
cg13126982	chr6	30949988	rs13202464	chr6	31344583	A	G	------	-0.0067	0.0016	2.661e-05	0.0226699
cg04612667	chr6	27706340	rs418204	chr6	28562957	A	G	+++++-	0.02	0.0048	2.697e-05	0.0228468
cg02726377	chr4	108745279	rs1121283	chr4	108245286	A	C	??++?+	0.0238	0.0057	2.742e-05	0.0229768
cg19323951	chr11	64993076	rs11227136	chr11	64931964	A	G	?-??--	-0.0163	0.0039	2.743e-05	0.0229768
cg12588200	chr13	41372722	rs2755209	chr13	41137804	A	C	-?-??-	-0.0187	0.0045	2.832e-05	0.0234388
cg09781747	chr6	32297633	rs2859079	chr6	32702381	T	G	-?-??-	-0.0202	0.0048	2.858e-05	0.0234388
cg19719915	chr7	115928094	rs1918914	chr7	115913746	T	C	?++++-	0.0058	0.0014	2.859e-05	0.0234388
cg02064724	chr14	74179953	rs6574136	chr14	74145025	T	C	-??-?-	-0.0056	0.0014	2.881e-05	0.0234388
cg02782052	chr16	59789485	rs11863246	chr16	59862832	T	C	+-++++	0.0076	0.0018	2.916e-05	0.0234388
cg24982541	chr5	96078678	rs10866771	chr5	96042840	A	G	??--?-	-0.0169	0.004	2.958e-05	0.0234388
cg19357499	chr8	144660631	rs9792377	chr8	144768257	T	G	?+??++	0.0957	0.0229	2.967e-05	0.0234388
cg06930856	chr5	175220617	rs1477360	chr5	175210130	T	C	-?-??-	-0.0077	0.0019	2.975e-05	0.0234388
cg13467708	chr4	644973	rs73792305	chr4	539422	A	C	+??+?+	0.0247	0.0059	2.98e-05	0.0234388
cg10070688	chr2	73057191	rs6711701	chr2	72759101	T	C	++??++	0.0231	0.0055	3.003e-05	0.0234388
cg03798603	chr6	30899145	rs3130390	chr6	30189569	A	G	-?--?+	-0.0124	0.003	3.005e-05	0.0234388
cg03251349	chr6	30104916	rs9262670	chr6	31034990	T	C	?+++++	0.006	0.0014	3.013e-05	0.0234388
cg24809529	chr7	100881286	rs10487887	chr7	100862209	C	G	--?---	-0.0232	0.0056	3.013e-05	0.0234388
cg16899920	chr1	154474518	rs45478197	chr1	154422733	T	C	?-??--	-0.0269	0.0064	3.017e-05	0.0234388
cg19008320	chr12	133178856	rs7956215	chr12	133292179	T	C	?+??++	0.0157	0.0038	3.071e-05	0.0236367
cg14824901	chr1	209848535	rs12069491	chr1	210460899	A	G	++??-+	0.0114	0.0027	3.074e-05	0.0236367
cg03140118	chr1	37939320	rs10908340	chr1	37785527	A	G	?+++++	0.0057	0.0014	3.1e-05	0.023668
cg02958947	chr17	80341675	rs66842398	chr17	80354870	T	C	?+?+++	0.0107	0.0026	3.139e-05	0.023668
cg10998570	chr5	965862	rs56246496	chr5	822172	A	C	?+?+-+	0.0192	0.0046	3.149e-05	0.023668
cg19551589	chr20	62579792	rs6062546	chr20	62459171	T	C	?+?+++	0.0135	0.0032	3.153e-05	0.023668
cg11517269	chr6	28058789	rs6456834	chr6	28700352	T	G	++?+++	0.0374	0.009	3.157e-05	0.023668
cg00447085	chr8	41272824	rs35205809	chr8	41472232	A	G	+?++?+	0.0236	0.0057	3.194e-05	0.0237563
cg03644281	chr6	41068752	rs62396322	chr6	41097153	C	G	---?--	-0.0233	0.0056	3.202e-05	0.0237563
cg23950233	chr6	33245739	rs399604	chr6	32975014	T	C	++++++	0.0141	0.0034	3.243e-05	0.0237563
cg27196273	chr6	32632992	rs112485576	chr6	32578772	A	C	??--?-	-0.0162	0.0039	3.247e-05	0.0237563
cg24263283	chr15	59587546	rs11855088	chr15	59526130	T	C	--?---	-0.0068	0.0016	3.248e-05	0.0237563
cg04124457	chr15	56036455	rs999303	chr15	56008425	T	C	--?-+-	-0.0065	0.0016	3.287e-05	0.0239249
cg14507146	chr5	34043333	rs250412	chr5	33983044	A	G	?+++++	0.0067	0.0016	3.333e-05	0.0240481
cg01116188	chr13	36788859	rs74724882	chr13	36914252	A	C	?+??++	0.0061	0.0015	3.336e-05	0.0240481
cg15652178	chr7	65509578	rs781149	chr7	65481284	T	C	++++-+	0.0065	0.0016	3.449e-05	0.0247437
cg18386883	chr17	78339387	rs7223701	chr17	78362651	T	G	--??--	-0.0177	0.0043	3.583e-05	0.0255826
cg10842229	chr1	165513322	rs79586623	chr1	165532012	T	C	-??-?-	-0.0151	0.0037	3.619e-05	0.0257172
cg24631162	chr6	31508318	rs3094208	chr6	31090672	A	G	++?+++	0.012	0.0029	3.663e-05	0.0258559
cg27135989	chr8	61088342	rs55658750	chr8	61139150	T	C	-??-?-	-0.0114	0.0028	3.673e-05	0.0258559
cg08065408	chr6	29520774	rs2745411	chr6	29518442	A	G	++++++	0.0174	0.0042	3.718e-05	0.0258716
cg07945879	chr6	30879673	rs1046089	chr6	31602967	A	G	+?++?+	0.0117	0.0028	3.726e-05	0.0258716
cg00251824	chr8	641466	rs13274043	chr8	528911	A	T	-??-?-	-0.0088	0.0021	3.727e-05	0.0258716
cg13891659	chr6	170190454	rs4716342	chr6	170137959	A	G	?+??++	0.015	0.0036	3.758e-05	0.0259666
cg08218061	chr5	16934520	rs11749259	chr5	16993278	A	G	+++?-+	0.0039	0.001	3.829e-05	0.0262259
cg03562367	chr21	17106209	rs4580465	chr21	17121342	A	T	+-----	-0.0123	0.003	3.838e-05	0.0262259
cg02293354	chr6	32711008	rs9275970	chr6	32693615	T	C	?+++++	0.0069	0.0017	3.848e-05	0.0262259
cg15193282	chr6	30311660	rs2982836	chr6	29649609	A	G	+??+?+	0.0095	0.0023	3.897e-05	0.026263
cg08293075	chr6	32156294	rs204995	chr6	32154285	A	G	--?---	-0.0094	0.0023	3.898e-05	0.026263
cg27642027	chr16	84029584	rs34956894	chr16	84032814	T	C	?+?+++	0.0127	0.0031	3.906e-05	0.026263
cg15508020	chr16	58232206	rs2897120	chr16	58167817	C	G	?-?---	-0.0064	0.0016	3.934e-05	0.0263332
cg16773768	chr8	10253076	rs4538933	chr8	10300964	A	G	+++?++	0.0067	0.0016	3.988e-05	0.0264211
cg18515940	chr8	107116324	rs16874206	chr8	107202461	A	T	--??-+	-0.0148	0.0036	3.996e-05	0.0264211
cg08651007	chr6	31024191	rs2736176	chr6	31587561	C	G	?+?+++	0.0075	0.0018	4e-05	0.0264211
cg27638035	chr18	35015753	rs7237447	chr18	34948905	A	C	?-?---	-0.0079	0.0019	4.073e-05	0.0264958
cg26664254	chr10	131589189	rs7900514	chr10	131612321	T	C	+?+??+	0.015	0.0037	4.075e-05	0.0264958
cg16005494	chr7	70597713	rs1985132	chr7	70580797	A	G	?-?---	-0.0144	0.0035	4.086e-05	0.0264958
cg03199958	chr4	189061030	rs4404605	chr4	189035220	A	G	??++?+	0.0047	0.0011	4.106e-05	0.0264958
cg27134827	chr6	32121566	rs9268831	chr6	32427748	T	C	++++--	0.0071	0.0017	4.117e-05	0.0264958
cg19743881	chr7	115850438	rs11769796	chr7	115950923	C	G	-+?---	-0.0037	0.0009	4.132e-05	0.0264958
cg06927323	chr17	45809727	rs201212390	chr17	45608885	T	C	?+?+++	0.0191	0.0047	4.135e-05	0.0264958
cg10144336	chr10	3088123	rs7073391	chr10	3092732	C	G	?-?---	-0.0206	0.005	4.155e-05	0.0265107
cg14473643	chr6	33282885	rs10947446	chr6	33791998	A	G	--??--	-0.0267	0.0065	4.2e-05	0.026525
cg06451157	chr6	29868295	rs3129055	chr6	29670261	A	G	+?+??+	0.0183	0.0045	4.211e-05	0.026525
cg18617808	chr7	5717675	rs56163610	chr7	5582579	A	C	++?++-	0.0102	0.0025	4.212e-05	0.026525
cg24112733	chr7	38255578	rs2240841	chr7	38349104	A	T	-??-?-	-0.0023	0.0006	4.228e-05	0.026525
cg19066391	chr3	49203973	rs6774202	chr3	49687779	T	G	--?--+	-0.0073	0.0018	4.354e-05	0.0270728
cg07086226	chr4	681509	rs11939380	chr4	1086871	T	C	------	-0.0062	0.0015	4.407e-05	0.0270728
cg14142171	chr6	30228101	rs3130968	chr6	31065071	T	C	?+++++	0.0111	0.0027	4.416e-05	0.0270728
cg10011799	chr9	123554649	rs10818491	chr9	123723351	T	C	?+??++	0.0343	0.0084	4.423e-05	0.0270728
cg00406023	chr11	120090023	rs11600568	chr11	120083648	C	G	?+??++	0.0134	0.0033	4.457e-05	0.0270728
cg02911387	chr7	101723207	rs6961254	chr7	101546439	A	G	+?++?+	0.0061	0.0015	4.457e-05	0.0270728
cg01602666	chr12	83176430	rs12321494	chr12	83174158	T	C	-----+	-0.0135	0.0033	4.496e-05	0.0270728
cg01963633	chr6	30079177	rs2249571	chr6	29792575	A	G	?+?+++	0.0237	0.0058	4.505e-05	0.0270728
cg05622569	chr16	86006196	rs4843326	chr16	86003058	T	C	??++?+	0.0051	0.0012	4.512e-05	0.0270728
cg22746426	chr13	102067654	rs4772380	chr13	102057214	T	C	+?++?+	0.0083	0.002	4.52e-05	0.0270728
cg03178404	chr13	111102234	rs9559808	chr13	111117059	A	G	?+?+++	0.0052	0.0013	4.532e-05	0.0270728
cg04186980	chr5	79953697	rs245013	chr5	80047076	A	C	-?-??-	-0.005	0.0012	4.532e-05	0.0270728
cg17117981	chr8	144410972	rs13277302	chr8	144391925	T	C	?+??++	0.0154	0.0038	4.589e-05	0.0270963
cg03487276	chr16	68563106	rs10852447	chr16	68645365	A	C	++++++	0.0157	0.0039	4.61e-05	0.0270963
cg16250461	chr6	30227360	rs1150738	chr6	30035089	A	C	------	-0.002	0.0005	4.647e-05	0.0270963
cg11613902	chr10	98156120	rs2861579	chr10	98207301	T	C	-??-?-	-0.0126	0.0031	4.67e-05	0.0270963
cg27547543	chr6	31148524	rs2442719	chr6	31320538	T	C	++?+++	0.0182	0.0045	4.671e-05	0.0270963
cg15269541	chr15	43626905	rs55805543	chr15	43160403	T	C	--?---	-0.0191	0.0047	4.718e-05	0.0270963
cg09666540	chr6	32381456	rs17212090	chr6	32650809	T	C	?+++++	0.0055	0.0013	4.719e-05	0.0270963
cg15434778	chr14	79982284	rs2197988	chr14	79840211	A	G	--?---	-0.0131	0.0032	4.738e-05	0.0270963
cg11645556	chr11	14322256	rs1845813	chr11	14953727	T	C	--?-+-	-0.0127	0.0031	4.759e-05	0.0270963
cg11262757	chr6	27280423	rs6456792	chr6	27451383	A	C	?-??+-	-0.012	0.003	4.77e-05	0.0270963
cg01880929	chr2	36614588	rs10166925	chr2	36761096	A	G	?+?+++	0.0133	0.0033	4.771e-05	0.0270963
cg02343823	chr5	150284419	rs10065172	chr5	150227998	T	C	----?-	-0.0176	0.0043	4.779e-05	0.0270963
cg11862001	chr10	6764048	rs12764794	chr10	6771594	T	C	+??+?+	0.0237	0.0058	4.787e-05	0.0270963
cg05482603	chr10	118607718	rs11197841	chr10	118638620	A	T	-?-??-	-0.0291	0.0072	4.793e-05	0.0270963
cg14027204	chr1	117529478	rs11583252	chr1	117473588	A	G	-?-??-	-0.0141	0.0035	4.807e-05	0.0270963
cg01020079	chr12	51236704	rs7722	chr12	51455404	A	C	+++?++	0.0155	0.0038	4.842e-05	0.0271011
cg19729188	chr1	85725931	rs56373808	chr1	85813622	A	G	--?---	-0.0198	0.0049	4.844e-05	0.0271011
cg16123269	chr6	30135113	rs2523984	chr6	30082003	T	C	------	-0.0182	0.0045	4.882e-05	0.0272122
cg03133821	chr2	1513998	rs1972113	chr2	1407046	T	C	-?-??-	-0.0081	0.002	4.914e-05	0.0272891
cg24686957	chr6	5214950	rs4607474	chr6	5220965	T	C	-?-??-	-0.0079	0.002	4.94e-05	0.0273322
cg18563630	chr19	7699121	rs62110670	chr19	7721884	A	C	?-??--	-0.0139	0.0034	4.976e-05	0.0274302
cg18736775	chr8	18248649	rs7009490	chr8	18207377	A	G	??--?+	-0.0146	0.0036	4.996e-05	0.0274396
cg02175231	chr10	6469985	rs586497	chr10	6448900	A	G	----+-	-0.0073	0.0018	5.055e-05	0.0276623
cg11792616	chr8	30018355	rs4409367	chr8	30100628	T	G	+??+?+	0.02	0.0049	5.156e-05	0.0280953
cg18844029	chr6	28885017	rs3094562	chr6	29388306	A	G	--?---	-0.0166	0.0041	5.185e-05	0.0280953
cg27173510	chr1	230468168	rs1487535	chr1	230477970	T	C	++??++	0.0141	0.0035	5.206e-05	0.0280953
cg18789685	chr1	21864320	rs213028	chr1	21652177	T	C	+??+?+	0.0175	0.0043	5.268e-05	0.0280953
cg06204938	chr12	125005710	rs2249588	chr12	125119525	A	G	++??++	0.0147	0.0036	5.303e-05	0.0280953
cg04439374	chr7	1891063	rs10226475	chr7	2226162	A	G	--?---	-0.0057	0.0014	5.342e-05	0.0280953
cg11409139	chr6	30292481	rs12195508	chr6	30789665	T	C	?--?--	-0.025	0.0062	5.393e-05	0.0280953
cg03512637	chr6	33215685	rs116603869	chr6	33240699	T	G	+?+??+	0.0121	0.003	5.401e-05	0.0280953
cg05054006	chr17	28443555	rs8076005	chr17	28547210	A	G	-?-??-	-0.0062	0.0015	5.415e-05	0.0280953
cg04450003	chr12	50355995	rs297943	chr12	50318450	T	C	??--?-	-0.0298	0.0074	5.417e-05	0.0280953
cg01287833	chr6	31113026	rs9264570	chr6	31235421	T	C	++??++	0.0082	0.002	5.421e-05	0.0280953
cg02667577	chr7	5270567	rs55698647	chr7	5263828	A	G	+?++??	0.0128	0.0032	5.428e-05	0.0280953
cg01246982	chr6	33094339	rs1359781	chr6	33762104	T	C	?+++++	0.0071	0.0018	5.432e-05	0.0280953
cg01746241	chr9	34370835	rs80080803	chr9	34375899	A	C	+??+?+	0.0251	0.0062	5.432e-05	0.0280953
cg17734308	chr6	31438939	rs3130902	chr6	31419905	T	C	++??++	0.0115	0.0029	5.442e-05	0.0280953
cg19407385	chr17	43099144	rs4792963	chr17	43071612	A	G	-??-?-	-0.0174	0.0043	5.455e-05	0.0280953
cg02966332	chr20	62369605	rs73920920	chr20	62292409	T	C	+?+??+	0.0211	0.0052	5.494e-05	0.0280953
cg21469772	chr9	124989294	rs10760211	chr9	124945604	T	C	-?-??-	-0.0502	0.0124	5.513e-05	0.0280953
cg20426710	chr22	50248907	rs9616751	chr22	50222236	T	G	?+??++	0.0358	0.0089	5.551e-05	0.0280953
cg18596689	chr6	35766051	rs112763058	chr6	35964493	A	G	++??++	0.0148	0.0037	5.588e-05	0.0280953
cg26534057	chr16	19301966	rs179209	chr16	19307130	A	G	+??+?+	0.0071	0.0018	5.598e-05	0.0280953
cg17664233	chr6	33092513	rs9277429	chr6	33052007	A	G	?----+	-0.0108	0.0027	5.618e-05	0.0280953
cg22380007	chr3	59718904	rs12639338	chr3	59436919	A	G	+-++++	0.019	0.0047	5.621e-05	0.0280953
cg00713939	chr8	144660590	rs9792378	chr8	144768266	A	T	?-??--	-0.0795	0.0197	5.627e-05	0.0280953
cg17852588	chr6	76059756	rs1203213	chr6	75943069	T	G	++?+-+	0.0242	0.006	5.644e-05	0.0280953
cg21857204	chr14	60285809	rs216509	chr14	60663420	A	G	?+??++	0.0097	0.0024	5.652e-05	0.0280953
cg16820615	chr13	114884918	rs8000665	chr13	114834589	A	G	?+?+++	0.0252	0.0063	5.654e-05	0.0280953
cg09450823	chr11	1431833	rs7104241	chr11	1393490	A	G	?-??--	-0.02	0.005	5.666e-05	0.0280953
cg23371584	chr1	203275927	rs60036187	chr1	203284355	A	G	?+?+++	0.0342	0.0085	5.698e-05	0.0280953
cg11811828	chr6	31148666	rs35989721	chr6	31404766	T	C	--??-?	-0.0791	0.0197	5.709e-05	0.0280953
cg02828016	chr6	24646676	rs9366586	chr6	24844729	A	C	+-?+-+	0.0067	0.0017	5.715e-05	0.0280953
cg14036627	chr6	31148657	rs12173764	chr6	31314012	T	C	--?--+	-0.0265	0.0066	5.744e-05	0.0281456
cg09096933	chr12	32720242	rs112299849	chr12	32772490	T	C	++?+-+	0.0156	0.0039	5.763e-05	0.0281467
cg02155558	chr15	43621948	rs1834643	chr15	43450203	A	C	--??--	-0.0487	0.0121	5.817e-05	0.0282994
cg17226286	chr12	130529673	rs78739984	chr12	130525699	T	C	--?---	-0.0213	0.0053	5.832e-05	0.0282994
cg14239515	chr19	38885242	rs8106895	chr19	38848861	C	G	+??+?+	0.0081	0.002	5.853e-05	0.0283096
cg26507353	chr10	30843032	rs7089330	chr10	30858195	A	C	++??++	0.022	0.0055	5.923e-05	0.0284934
cg23194926	chr12	131303518	rs4759796	chr12	131305119	A	G	-??-?-	-0.0093	0.0023	5.929e-05	0.0284934
cg00667751	chr6	28956320	rs9257863	chr6	29425584	T	G	++++++	0.0113	0.0028	5.973e-05	0.0285687
cg22463097	chr6	30169069	rs1264341	chr6	30802465	T	C	+?++?+	0.0195	0.0049	6.016e-05	0.0285687
cg13001878	chr13	113777032	rs3024711	chr13	113813268	A	G	++?+-+	0.0096	0.0024	6.027e-05	0.0285687
cg07421596	chr6	31913770	rs3132463	chr6	31479645	T	C	----+-	-0.0158	0.0039	6.07e-05	0.0285687
cg02493602	chr11	86383696	rs10898502	chr11	86291033	A	G	+?+??+	0.0223	0.0056	6.115e-05	0.0285687
cg24867279	chr6	28853021	rs75418220	chr6	29193527	T	C	++?+++	0.0482	0.012	6.135e-05	0.0285687
cg16091952	chr5	178488100	rs75649946	chr5	178493656	A	C	+??+?+	0.0043	0.0011	6.16e-05	0.0285687
cg01309870	chr6	28584035	rs12663002	chr6	28441634	T	C	++?++-	0.0173	0.0043	6.184e-05	0.0285687
cg11945167	chr8	4644739	rs12680259	chr8	4643314	T	G	++?+++	0.0239	0.006	6.201e-05	0.0285687
cg02109162	chr15	99646443	rs74984921	chr15	99730491	T	G	--??--	-0.0181	0.0045	6.221e-05	0.0285687
cg20869710	chr11	34938234	rs57795451	chr11	35028511	T	C	?-??--	-0.0153	0.0038	6.221e-05	0.0285687
cg18708106	chr13	48575574	rs17350996	chr13	48685236	T	C	?-?---	-0.0044	0.0011	6.226e-05	0.0285687
cg14646094	chr6	31496752	rs2518027	chr6	31436476	T	G	--?---	-0.0076	0.0019	6.27e-05	0.0285687
cg24866792	chr20	31781333	rs6141902	chr20	31845531	T	C	--??--	-0.0159	0.004	6.272e-05	0.0285687
cg15889061	chr14	35184805	rs12892278	chr14	35827531	A	G	--?---	-0.0122	0.0031	6.276e-05	0.0285687
cg22010963	chr6	88119922	rs149812016	chr6	88246229	A	C	++??++	0.0291	0.0073	6.299e-05	0.0285687
cg01245191	chr8	94746897	rs55633987	chr8	94530162	A	C	+??+?+	0.0151	0.0038	6.311e-05	0.0285687
cg22862529	chr1	228545604	rs12142165	chr1	228383202	T	C	+?+??+	0.0074	0.0018	6.321e-05	0.0285687
cg00872984	chr6	32063991	rs910050	chr6	32315654	C	G	--?--+	-0.0223	0.0056	6.369e-05	0.0285687
cg09242311	chr14	93698944	rs11628028	chr14	93721152	A	G	---?+-	-0.0221	0.0055	6.375e-05	0.0285687
cg22829821	chr6	30434421	rs1557611	chr6	30118360	T	C	?--?--	-0.0132	0.0033	6.399e-05	0.0285687
cg06969265	chr17	73775802	rs58587945	chr17	73920219	T	C	?+?---	-0.017	0.0042	6.404e-05	0.0285687
cg16615014	chr6	32381420	rs4713581	chr6	32660023	T	C	??--?-	-0.0035	0.0009	6.418e-05	0.0285687
cg13975172	chr6	31838675	rs9272218	chr6	32602238	T	C	?-----	-0.0068	0.0017	6.421e-05	0.0285687
cg26108329	chr1	26797585	rs9438548	chr1	26757548	T	C	?-??--	-0.0165	0.0041	6.421e-05	0.0285687
cg00870166	chr8	74660057	rs16938709	chr8	74550378	A	G	-??-?-	-0.007	0.0018	6.511e-05	0.0288477
cg17105013	chr6	29716712	rs1633048	chr6	29730642	A	G	----+-	-0.0036	0.0009	6.547e-05	0.0288477
cg02281167	chr6	30140113	rs11756630	chr6	30426433	A	T	-??-?-	-0.0102	0.0026	6.554e-05	0.0288477
cg04881814	chr17	50236572	rs10514996	chr17	50285434	A	G	+++?++	0.0134	0.0033	6.562e-05	0.0288477
cg03415649	chr9	99178663	rs4297167	chr9	99098101	T	C	+++?++	0.0111	0.0028	6.59e-05	0.0288477
cg07855874	chr5	965717	rs13436859	chr5	863797	T	C	------	-0.0073	0.0018	6.691e-05	0.0288477
cg03290522	chr15	80634248	rs7175854	chr15	80655894	A	G	------	-0.0093	0.0023	6.705e-05	0.0288477
cg01349370	chr6	31587814	rs2734335	chr6	31893944	A	G	+?++?+	0.004	0.001	6.706e-05	0.0288477
cg20648272	chr20	35068341	rs75741568	chr20	35056049	A	T	?-??--	-0.016	0.004	6.736e-05	0.0288477
cg10169327	chr19	45448959	rs4803789	chr19	45523369	T	G	?+??++	0.0123	0.0031	6.748e-05	0.0288477
cg00609961	chr6	28911199	rs1936365	chr6	28268452	C	G	--?---	-0.0146	0.0037	6.75e-05	0.0288477
cg08371190	chr1	87598514	rs772603	chr1	87031315	A	G	+??+?+	0.0117	0.0029	6.752e-05	0.0288477
cg22591480	chr10	91296252	rs9651499	chr10	91315505	A	G	?-?---	-0.0164	0.0041	6.757e-05	0.0288477
cg27315958	chr8	17206819	rs7841726	chr8	17188895	T	G	?-?---	-0.0178	0.0045	6.764e-05	0.0288477
cg14119792	chr6	31021422	rs2844577	chr6	31334422	T	C	+-++++	0.0163	0.0041	6.784e-05	0.0288477
cg20043466	chr20	21106097	rs6047358	chr20	21269292	A	T	?+?+++	0.0071	0.0018	6.85e-05	0.0288477
cg27332938	chr10	135122768	rs2995310	chr10	135082810	T	C	--?-+-	-0.0163	0.0041	6.856e-05	0.0288477
cg07167688	chr1	36989783	rs6696510	chr1	36873176	A	G	++?+++	0.0079	0.002	6.873e-05	0.0288477
cg04396791	chr11	70508180	rs12276526	chr11	70589617	T	C	+??+?+	0.0056	0.0014	6.883e-05	0.0288477
cg26987604	chr6	29696647	rs1633059	chr6	29726550	T	C	??--?-	-0.0067	0.0017	6.921e-05	0.0288477
cg03128890	chr8	122558224	rs74769857	chr8	122536602	A	T	-??-?-	-0.0228	0.0057	6.926e-05	0.0288477
cg27072191	chr16	77098093	rs9972817	chr16	77062365	T	C	?+?+-+	0.0055	0.0014	6.928e-05	0.0288477
cg02102075	chr16	474430	rs146305607	chr16	581668	T	C	?+??++	0.0351	0.0088	6.951e-05	0.0288477
cg00335124	chr5	58652808	rs6898975	chr5	58939801	A	C	-?-??-	-0.0154	0.0039	6.955e-05	0.0288477
cg04754615	chr6	32032723	rs2840230	chr6	32596145	A	G	?++?+?	0.034	0.0085	6.993e-05	0.0288477
cg19808643	chr5	122110361	rs9327278	chr5	122121747	A	G	-??-?-	-0.0149	0.0037	7.02e-05	0.0288477
cg13066889	chr2	71695782	rs147518946	chr2	71314787	A	C	?+?++-	0.012	0.003	7.04e-05	0.0288477
cg05754148	chr16	3507555	rs2006264	chr16	3537250	A	G	-?-??-	-0.0074	0.0019	7.106e-05	0.0288477
cg09526685	chr4	187126073	rs4253236	chr4	187148071	T	C	++++--	0.0248	0.0062	7.107e-05	0.0288477
cg15584445	chr12	130527046	rs4760040	chr12	130534940	C	G	?-?+++	0.0074	0.0019	7.109e-05	0.0288477
cg20804756	chr6	31507857	rs1576	chr6	31110391	C	G	++?+++	0.0085	0.0021	7.114e-05	0.0288477
cg03329603	chr6	31698657	rs4311504	chr6	32593349	C	G	?+??++	0.0098	0.0025	7.12e-05	0.0288477
cg02102771	chr3	127265986	rs2594191	chr3	127228117	T	C	---?--	-0.0095	0.0024	7.153e-05	0.0288477
cg08363074	chr22	38479288	rs4821737	chr22	38500382	A	C	-?--?-	-0.0032	0.0008	7.202e-05	0.0288477
cg23317906	chr14	51706976	14:51636551:T	chr14	51636551	T	C	?+?---	-0.0055	0.0014	7.215e-05	0.0288477
cg00586094	chr6	31775791	rs4510718	chr6	32750180	A	T	--?--+	-0.0115	0.0029	7.233e-05	0.0288477
cg04479713	chr5	1005799	rs3810856	chr5	1007628	T	C	?+++++	0.0152	0.0038	7.247e-05	0.0288477
cg16555417	chr1	40598772	rs661221	chr1	41093830	T	C	++??++	0.0365	0.0092	7.26e-05	0.0288477
cg01200177	chr2	128616082	rs10184951	chr2	128897703	T	C	++++++	0.0137	0.0035	7.261e-05	0.0288477
cg14125353	chr10	31892769	rs72812591	chr10	31096209	T	C	?-?---	-0.0188	0.0048	7.271e-05	0.0288477
cg27462475	chr13	99736304	rs7986477	chr13	99499351	A	G	-?-??-	-0.0069	0.0017	7.284e-05	0.0288477
cg16519217	chr6	31038713	rs3128982	chr6	31417191	A	G	+-----	-0.0107	0.0027	7.307e-05	0.0288477
cg21037008	chr6	32119939	rs2922994	chr6	31335901	A	G	??++?+	0.0191	0.0048	7.311e-05	0.0288477
cg12790106	chr15	63105204	rs779777	chr15	63161130	C	G	--??-?	-0.0278	0.007	7.339e-05	0.0288527
cg24192569	chr7	4184151	rs665060	chr7	4175485	A	C	--??--	-0.0425	0.0107	7.362e-05	0.0288527
cg03145486	chr6	32180187	rs9271848	chr6	32595027	A	G	?--?--	-0.0118	0.003	7.37e-05	0.0288527
cg11617938	chr6	29692281	rs3132372	chr6	28773496	T	C	?-?---	-0.0126	0.0032	7.393e-05	0.0288674
cg02569698	chr6	35480129	rs58632953	chr6	36003708	T	C	--?---	-0.0111	0.0028	7.429e-05	0.0289198
cg02600394	chr4	48136234	rs2661524	chr4	48107310	A	G	+?+??+	0.0086	0.0022	7.445e-05	0.0289198
cg24661016	chr5	1660205	rs2354129	chr5	1674035	T	G	?+?+++	0.0139	0.0035	7.503e-05	0.0289473
cg00121533	chr1	75199117	rs277370	chr1	75235082	T	C	+?+??+	0.0251	0.0063	7.508e-05	0.0289473
cg26681139	chr2	135464256	rs6430561	chr2	135885357	T	C	++++++	0.0074	0.0019	7.51e-05	0.0289473
cg17749961	chr2	30669863	rs829647	chr2	30718993	T	C	?-??--	-0.0375	0.0095	7.548e-05	0.0290192
cg13620317	chr19	37894346	rs4805200	chr19	37610119	C	G	?-?---	-0.019	0.0048	7.596e-05	0.0291143
cg10254167	chr6	32374956	rs28718232	chr6	32626750	A	G	?-?---	-0.011	0.0028	7.619e-05	0.0291143
cg01211097	chr16	84732969	rs7204018	chr16	84861734	A	G	--?--+	-0.0106	0.0027	7.631e-05	0.0291143
cg13449831	chr8	144312948	rs56198875	chr8	144348991	A	C	?+??++	0.0082	0.0021	7.721e-05	0.0292083
cg07533249	chr17	34450758	rs1542611	chr17	34848436	T	G	?-?--+	-0.0124	0.0031	7.724e-05	0.0292083
cg26887212	chr6	33286244	rs10947439	chr6	33774948	T	C	--?--+	-0.0134	0.0034	7.73e-05	0.0292083
cg17463145	chr7	79084011	rs6466670	chr7	79108331	A	G	+?++?+	0.0078	0.002	7.75e-05	0.0292083
cg22090271	chr3	112992570	rs6782058	chr3	112936907	T	C	-?--?-	-0.0078	0.002	7.774e-05	0.0292083
cg21700780	chr8	2004050	rs11784069	chr8	2119582	T	G	+??+?+	0.0107	0.0027	7.776e-05	0.0292083
cg04504478	chr7	156741733	rs11772112	chr7	156727939	A	C	++??-+	0.0223	0.0056	7.792e-05	0.0292083
cg01428454	chr8	11696232	rs8191649	chr8	11641407	T	C	-?-??-	-0.0108	0.0027	7.843e-05	0.0292089
cg16853860	chr6	32823116	rs7758736	chr6	32758394	A	G	++++++	0.0192	0.0049	7.856e-05	0.0292089
cg06383135	chr4	53523747	rs10517269	chr4	53709177	T	C	+++?++	0.0085	0.0021	7.888e-05	0.0292089
cg04068980	chr5	50674203	rs113117500	chr5	51322888	A	T	-?--?-	-0.0184	0.0047	7.915e-05	0.0292089
cg03333377	chr11	93277841	rs7109236	chr11	93440301	A	G	+?+??+	0.0167	0.0042	7.925e-05	0.0292089
cg07150166	chr2	30669952	rs2602775	chr2	30883012	T	C	++?+-+	0.0076	0.0019	7.934e-05	0.0292089
cg22562040	chr6	33421819	rs72896150	chr6	33793096	A	G	?-?-+-	-0.0091	0.0023	7.94e-05	0.0292089
cg12930176	chr2	232044866	rs10202295	chr2	232084411	T	G	-?-??-	-0.0055	0.0014	7.948e-05	0.0292089
cg21917272	chr4	56439270	rs13124164	chr4	56220994	T	C	?+??++	0.0233	0.0059	7.99e-05	0.0292915
cg05307871	chr1	6059070	rs11121790	chr1	5931205	A	G	+++?++	0.0179	0.0045	8.049e-05	0.0293897
cg03421270	chr6	32064153	rs910050	chr6	32315654	C	G	--?-+-	-0.0161	0.0041	8.061e-05	0.0293897
cg00986742	chr1	165513318	rs79586623	chr1	165532012	T	C	-??-?-	-0.0144	0.0037	8.107e-05	0.0293897
cg16113650	chr6	30883959	rs3129837	chr6	30306306	A	G	-?-??-	-0.0216	0.0055	8.135e-05	0.0293897
cg24004665	chr10	52176755	rs41283528	chr10	52499461	T	C	-?-??-	-0.0193	0.0049	8.14e-05	0.0293897
cg07950803	chr1	158223934	rs201861594	chr1	158208934	A	G	?+?+-+	0.0188	0.0048	8.148e-05	0.0293897
cg22582999	chr8	134594669	rs6981912	chr8	134678117	A	G	-?-??-	-0.0111	0.0028	8.154e-05	0.0293897
cg09141662	chr8	11206023	rs4841460	chr8	10789493	C	G	-??-?-	-0.004	0.001	8.174e-05	0.0293911
cg05820241	chr1	232442534	rs4649292	chr1	232463715	A	G	---?--	-0.0224	0.0057	8.243e-05	0.0295239
cg10523000	chr1	118198739	rs12116919	chr1	118219568	T	C	-??-?-	-0.0104	0.0026	8.265e-05	0.0295239
cg06620390	chr8	10192943	rs11250015	chr8	10307328	A	G	?-??--	-0.016	0.0041	8.27e-05	0.0295239
cg24594452	chr11	47776214	rs7941404	chr11	47712213	T	C	--?---	-0.0068	0.0017	8.316e-05	0.0296043
cg09704382	chr6	31963892	rs17034	chr6	32796521	T	C	+?+??+	0.011	0.0028	8.332e-05	0.0296043
cg09748960	chr6	32374926	rs9269163	chr6	32446833	A	G	++??++	0.0091	0.0023	8.413e-05	0.0298214
cg16678426	chr6	32026891	rs9380260	chr6	31475655	A	G	++?+++	0.0107	0.0027	8.44e-05	0.0298465
cg03698145	chr15	98064729	rs1160264	chr15	98686972	T	C	-?-??-	-0.0087	0.0022	8.472e-05	0.0298558
cg00757933	chr6	29760864	rs10947072	chr6	30372278	T	C	-?--?+	-0.0117	0.003	8.492e-05	0.0298558
cg21110456	chr7	2059412	rs3778970	chr7	2143208	A	C	+??+?+	0.0062	0.0016	8.564e-05	0.0298558
cg25117600	chr4	10023201	rs11723388	chr4	10195802	A	G	?-?---	-0.0131	0.0033	8.565e-05	0.0298558
cg00912277	chr7	55313376	rs10232752	chr7	55541117	T	C	--??+-	-0.0082	0.0021	8.573e-05	0.0298558
cg06003958	chr6	31023257	rs2523851	chr6	31024712	T	C	--?---	-0.0073	0.0019	8.579e-05	0.0298558
cg24330906	chr2	85765176	rs4258795	chr2	85765439	T	C	?+?+-+	0.0053	0.0014	8.582e-05	0.0298558
cg08979515	chr3	111697575	rs4682326	chr3	111690151	A	G	+++?++	0.0288	0.0073	8.602e-05	0.0298561
cg24427089	chr10	72432550	rs12762780	chr10	72432498	A	C	-??-?-	-0.0039	0.001	8.63e-05	0.0298679
cg01405445	chr19	36246406	rs2285416	chr19	36128295	A	G	--?---	-0.0248	0.0063	8.648e-05	0.0298679
cg11489251	chr6	31508297	rs3094208	chr6	31090672	A	G	++?+++	0.0119	0.003	8.684e-05	0.0298679
cg12927753	chr3	160823392	rs35290431	chr3	160881672	A	T	++??++	0.028	0.0071	8.696e-05	0.0298679
cg11990058	chr6	32811502	rs7768538	chr6	32729821	A	C	??--?-	-0.004	0.001	8.705e-05	0.0298679
cg20459687	chr13	99128579	rs77140394	chr13	99151657	T	C	?+?+++	0.0086	0.0022	8.744e-05	0.0298787
cg00017826	chr2	30644955	rs2593436	chr2	30822809	A	G	--?--?	-0.0125	0.0032	8.748e-05	0.0298787
cg03873153	chr7	64034943	rs76024616	chr7	63951491	A	G	?++?+?	0.063	0.0161	8.853e-05	0.0300413
cg03689048	chr6	31619544	rs3131931	chr6	30945265	A	T	++++++	0.005	0.0013	8.872e-05	0.0300413
cg19320820	chr4	87966326	rs4693802	chr4	87979212	A	G	+?+??+	0.0169	0.0043	8.879e-05	0.0300413
cg15600915	chr2	97618624	rs997547	chr2	96859034	A	G	-?-??-	-0.0316	0.0081	8.896e-05	0.0300413
cg13211832	chr6	169978387	rs3823465	chr6	170068180	A	G	++++++	0.0087	0.0022	8.902e-05	0.0300413
cg06829266	chr16	446668	rs12719802	chr16	382493	A	G	?-??--	-0.0154	0.0039	8.929e-05	0.0300413
cg26818629	chr6	31148516	rs1419881	chr6	31130593	A	G	++?+++	0.013	0.0033	8.991e-05	0.0300413
cg25985504	chr15	96303955	rs11852366	chr15	96335077	A	G	+?+??+	0.0293	0.0075	8.997e-05	0.0300413
cg02257681	chr6	31698002	rs9265808	chr6	31310278	A	G	?+??++	0.0118	0.003	9e-05	0.0300413
cg05511778	chr6	32317528	rs546857	chr6	32289240	T	C	++++++	0.0033	0.0008	9.009e-05	0.0300413
cg20067049	chr2	121345149	rs7568190	chr2	121353658	A	C	-?-??-	-0.0059	0.0015	9.016e-05	0.0300413
cg26382551	chr10	11047284	rs112201416	chr10	11107986	T	G	++??+?	0.0216	0.0055	9.077e-05	0.0301775
cg01723464	chr4	6642120	rs73209785	chr4	6630898	A	T	++?+++	0.0029	0.0007	9.166e-05	0.0301971
cg03663874	chr16	332515	rs11649255	chr16	357140	T	C	+?+??+	0.0125	0.0032	9.168e-05	0.0301971
cg05795235	chr7	141130199	rs1181729	chr7	141124286	A	G	------	-0.0067	0.0017	9.184e-05	0.0301971
cg01601443	chr8	10581988	rs73196893	chr8	10881237	C	G	+??+?+	0.0089	0.0023	9.249e-05	0.0301971
cg07265873	chr6	30851940	rs928822	chr6	30275246	T	G	+?+-?+	0.0021	0.0005	9.262e-05	0.0301971
cg12669395	chr6	30860866	rs12190030	chr6	30921364	T	C	++++-+	0.0094	0.0024	9.271e-05	0.0301971
cg14350701	chr9	138969712	rs74443815	chr9	138986366	A	G	+-?++-	0.0076	0.002	9.289e-05	0.0301971
cg21805731	chr1	204560985	rs4951407	chr1	204558070	T	G	-??-?-	-0.0069	0.0018	9.301e-05	0.0301971
cg09735274	chr6	30071612	rs116356656	chr6	31002343	A	C	-?-??-	-0.0301	0.0077	9.304e-05	0.0301971
cg23996071	chr1	60280809	rs7518613	chr1	60413890	T	C	?+?+++	0.0125	0.0032	9.331e-05	0.0301971
cg08465311	chr7	2135161	rs3934792	chr7	2071260	T	C	+?++??	0.0194	0.005	9.344e-05	0.0301971
cg13321259	chr3	194090730	rs923930	chr3	194085223	A	G	------	-0.0165	0.0042	9.365e-05	0.0301971
cg25793387	chr17	56554318	rs35444528	chr17	56367065	A	C	++?+++	0.0126	0.0032	9.371e-05	0.0301971
cg20566475	chr10	126278272	rs66591580	chr10	126208727	A	G	+??+?+	0.0091	0.0023	9.374e-05	0.0301971
cg15445000	chr17	37608096	rs4795369	chr17	37609120	A	G	+??+?+	0.02	0.0051	9.385e-05	0.0301971
cg26336265	chr6	25042955	rs9295657	chr6	25419318	A	G	++++++	0.0161	0.0041	9.533e-05	0.0304689
cg00922748	chr12	2944322	rs3814249	chr12	2936276	A	G	-?-??-	-0.0287	0.0074	9.555e-05	0.0304689
cg16634544	chr3	117520653	rs16827091	chr3	117240290	A	G	-?-??-	-0.0201	0.0052	9.563e-05	0.0304689
cg17739152	chr7	50727547	rs9649760	chr7	50770641	T	C	?+??++	0.0165	0.0042	9.582e-05	0.0304689
cg01763057	chr2	239112731	rs34914609	chr2	238998017	T	C	++?++-	0.0112	0.0029	9.595e-05	0.0304689
cg14630933	chr6	32076093	rs9268657	chr6	32409656	A	G	+-++++	0.0108	0.0028	9.61e-05	0.0304689
cg20319264	chr22	29977203	rs737976	chr22	29913272	T	C	-?-??-	-0.0014	0.0004	9.63e-05	0.0304689
cg16977872	chr11	64008132	rs559928	chr11	64150370	T	C	--?-+-	-0.0052	0.0013	9.665e-05	0.0304689
cg19609334	chr6	32056249	rs3130556	chr6	31094636	T	C	--?---	-0.0044	0.0011	9.674e-05	0.0304689
cg08474651	chr2	201729683	rs12995960	chr2	201689827	A	G	+??+?-	0.0121	0.0031	9.681e-05	0.0304689
cg02129159	chr17	25309294	rs2012468	chr17	25556778	A	G	-?+??+	0.0062	0.0016	9.693e-05	0.0304689
cg07690768	chr12	32370933	rs144166034	chr12	32474703	C	G	?+??++	0.0412	0.0106	9.723e-05	0.0304919
cg16110827	chr15	48056943	rs2899413	chr15	47985991	A	G	?+??++	0.0111	0.0028	9.751e-05	0.0304919
cg10978034	chr6	33129988	rs3130222	chr6	33090098	A	G	?-?---	-0.0071	0.0018	9.78e-05	0.0304919
cg12929678	chr18	67624393	rs1120728	chr18	67702210	A	T	--??--	-0.0441	0.0113	9.818e-05	0.0304919
cg16586538	chr6	30569105	rs9261250	chr6	30019654	T	C	-+++?+	0.0151	0.0039	9.825e-05	0.0304919
cg09232727	chr22	29140725	rs6005857	chr22	29146002	T	C	?+?+++	0.0174	0.0045	9.842e-05	0.0304919
cg08571347	chr13	85937730	rs61970077	chr13	86186561	A	C	--?---	-0.0083	0.0021	9.851e-05	0.0304919
cg16406611	chr11	300404	rs7118215	chr11	259229	T	C	?-?---	-0.0455	0.0117	9.863e-05	0.0304919
cg03078486	chr6	31148474	rs9262261	chr6	30833954	A	G	?-?---	-0.0489	0.0126	9.885e-05	0.0304971
cg12423902	chr6	30159309	rs166325	chr6	29993196	C	G	-??-?-	-0.0116	0.003	9.958e-05	0.0306425
cg00350615	chr6	33141152	rs3130176	chr6	33017457	A	G	+-++++	0.0084	0.0022	9.973e-05	0.0306425
cg05143735	chr2	127978490	rs55905117	chr2	128010634	A	C	+++?-+	0.0044	0.0011	9.995e-05	0.0306472
cg08104146	chr15	93208920	rs11074080	chr15	93138502	C	G	--?---	-0.0174	0.0045	0.0001007	0.0307514
cg17719053	chr1	75198211	rs277370	chr1	75235082	T	C	+?+??-	0.0212	0.0054	0.0001007	0.0307514
cg24018190	chr4	74280794	rs16849172	chr4	73980661	A	G	-??-?-	-0.0106	0.0027	0.0001013	0.0307661
cg00289125	chr2	20251812	rs988318	chr2	20263404	A	G	-?-??+	-0.001	0.0003	0.0001015	0.0307661
cg01589860	chr11	72433836	rs11603160	chr11	72894273	T	C	-?-??-	-0.0116	0.003	0.0001019	0.0307661
cg14416456	chr10	36050800	rs12572289	chr10	36068822	A	G	++?+++	0.0113	0.0029	0.000102	0.0307661
cg12588917	chr6	29692082	rs1076829	chr6	30627216	T	C	--?---	-0.0119	0.0031	0.000102	0.0307661
cg08755130	chr6	29705878	rs1632987	chr6	29772549	C	G	--??+-	-0.0096	0.0025	0.0001021	0.0307661
cg02820901	chr13	113351484	rs410948	chr13	113370140	T	C	?--?--	-0.007	0.0018	0.0001024	0.0307661
cg10997785	chr9	128004697	rs34243001	chr9	128541499	T	C	?-?---	-0.017	0.0044	0.0001024	0.0307661
cg14301212	chr6	29943677	rs2517671	chr6	29937977	A	G	??--?-	-0.014	0.0036	0.0001027	0.0307661
cg24917579	chr17	290506	rs58180134	chr17	499297	A	C	?+??++	0.0104	0.0027	0.0001028	0.0307661
cg09115473	chr5	14440991	rs42206	chr5	14400955	T	C	+?++?-	0.0071	0.0018	0.0001034	0.0308841
cg01881182	chr16	8806531	rs6497327	chr16	8790884	T	C	+?+??+	0.0282	0.0073	0.0001043	0.0310909
cg16178415	chr10	82265445	rs117420340	chr10	82166495	T	C	--??--	-0.0056	0.0014	0.0001051	0.0311663
cg27119451	chr5	137514611	rs79976632	chr5	137772334	A	G	?+??++	0.0209	0.0054	0.0001051	0.0311663
cg13524302	chr6	33084798	rs3198005	chr6	32813214	A	G	-?--?+	-0.0272	0.007	0.0001054	0.0311663
cg18008653	chr11	33185376	rs2419781	chr11	32905165	T	C	-?-??-	-0.0182	0.0047	0.0001054	0.0311663
cg05845840	chr6	27486846	rs13217239	chr6	27254967	T	C	?+++++	0.004	0.001	0.0001057	0.0311663
cg04037640	chr6	32065034	rs2523570	chr6	31329734	T	C	++++++	0.0095	0.0025	0.0001058	0.0311663
cg04346459	chr6	41068666	rs62396322	chr6	41097153	C	G	-+-?--	-0.0275	0.0071	0.0001061	0.0311934
cg08370276	chr19	11372779	rs322151	chr19	11417200	T	C	?-----	-0.0084	0.0022	0.0001076	0.0314399
cg07162571	chr8	41624841	rs521467	chr8	41533201	T	C	-??-?-	-0.0086	0.0022	0.000108	0.0314399
cg18461678	chr8	10472980	rs7016672	chr8	10293362	A	G	?+??++	0.0121	0.0031	0.0001081	0.0314399
cg22964621	chr14	47859275	rs75682477	chr14	47859454	A	G	-??-?-	-0.0075	0.0019	0.0001084	0.0314399
cg26565838	chr5	153570764	rs815610	chr5	153517178	C	G	+??+?+	0.0063	0.0016	0.0001084	0.0314399
cg02505117	chr5	43155674	rs11750864	chr5	43199049	A	G	?+?+++	0.0075	0.0019	0.0001088	0.0314399
cg10588679	chr1	44496476	rs3791124	chr1	44464205	A	G	++??++	0.0035	0.0009	0.0001089	0.0314399
cg14718533	chr10	33355576	rs12413539	chr10	34190720	T	C	+??+?+	0.0154	0.004	0.0001091	0.0314399
cg03094728	chr7	91687463	rs12536702	chr7	91471576	C	G	-?-??-	-0.0114	0.003	0.0001092	0.0314399
cg11201654	chr6	29690766	rs1633071	chr6	29724117	T	C	??++?+	0.0326	0.0084	0.0001095	0.0314399
cg12239557	chr10	123778187	rs12241339	chr10	123718423	A	G	+??+?+	0.0187	0.0048	0.0001095	0.0314399
cg05169160	chr2	178484487	rs12624192	chr2	178473794	T	C	??--?+	-0.0136	0.0035	0.0001098	0.0314399
cg16150435	chr6	31080529	rs556679	chr6	31894355	T	C	--?---	-0.0118	0.003	0.0001101	0.0314399
cg21872764	chr22	19510977	rs7284201	chr22	19397149	A	G	++?+-+	0.0023	0.0006	0.0001103	0.0314399
cg10205310	chr12	117131820	rs7960700	chr12	117039310	A	G	+?+??+	0.0108	0.0028	0.0001104	0.0314399
cg22990158	chr14	24802150	rs8193032	chr14	24724077	A	C	-+?---	-0.0289	0.0075	0.0001107	0.0314399
cg13873511	chr17	39942812	rs77681389	chr17	40154419	T	C	+??+?+	0.0037	0.001	0.000111	0.0314399
cg08523029	chr5	130500466	rs13181256	chr5	129778118	T	C	?+-?+-	-0.0066	0.0017	0.0001111	0.0314399
cg19731401	chr7	2775893	rs798508	chr7	2783815	C	G	?+?+++	0.0081	0.0021	0.0001115	0.0314399
cg26513180	chr16	89883248	rs2965949	chr16	89520452	A	G	-?--?-	-0.0081	0.0021	0.0001115	0.0314399
cg00030420	chr5	140683772	rs35769656	chr5	140694841	A	G	?+??++	0.0243	0.0063	0.0001119	0.0314399
cg13571460	chr9	124989337	rs10760211	chr9	124945604	T	C	-?-??-	-0.0555	0.0144	0.0001119	0.0314399
cg16378015	chr14	100611694	rs3783329	chr14	100554926	A	G	--?---	-0.0094	0.0024	0.000112	0.0314399
cg00448868	chr16	66775493	rs8063396	chr16	66478328	C	G	---?--	-0.0094	0.0024	0.0001122	0.0314399
cg09435890	chr16	90144788	rs74033832	chr16	89752686	T	C	++??++	0.0466	0.0121	0.0001122	0.0314399
cg09916174	chr7	134576049	rs73151918	chr7	134539940	A	G	--?-+-	-0.0204	0.0053	0.0001125	0.0314399
cg24881472	chr11	94248604	rs56352228	chr11	94346099	A	G	?+?+++	0.0156	0.004	0.0001126	0.0314399
cg02844866	chr2	15297282	rs1981807	chr2	15439613	A	G	------	-0.0057	0.0015	0.0001133	0.0315707
cg19051861	chr22	50243786	rs6009846	chr22	50118149	C	G	?+??++	0.0236	0.0061	0.0001136	0.0315707
cg03096285	chr4	1303768	rs67189766	chr4	1053902	A	G	?---+-	-0.0101	0.0026	0.0001137	0.0315707
cg05593559	chr10	76998104	rs12249405	chr10	76983258	T	C	?++?+-	0.0384	0.01	0.0001147	0.0317851
cg16741573	chr18	33233875	rs613252	chr18	33285609	A	G	--?---	-0.0083	0.0022	0.0001152	0.0317851
cg03479289	chr11	33563377	rs10836078	chr11	33608668	A	G	-+?---	-0.0078	0.002	0.0001154	0.0317851
cg01945183	chr6	31696867	rs62396273	chr6	31326083	T	C	?-?--+	-0.0149	0.0039	0.0001155	0.0317851
cg02895394	chr8	48744454	rs13271965	chr8	47894658	T	G	-?-??-	-0.0075	0.0019	0.0001156	0.0317851
cg00391739	chr2	47146010	rs59335662	chr2	47193487	A	G	?--?--	-0.0145	0.0038	0.0001162	0.0317851
cg10501360	chr10	49671665	rs935268	chr10	49757718	A	C	--?---	-0.009	0.0023	0.0001163	0.0317851
cg21026257	chr6	143998961	rs9496751	chr6	144033992	T	G	-?--?-	-0.0034	0.0009	0.0001166	0.0317851
cg25137700	chr3	10780651	rs17033278	chr3	10688658	T	C	-+?-+-	-0.002	0.0005	0.0001166	0.0317851
cg03415253	chr6	152958462	rs1322510	chr6	152984361	C	G	+-++++	0.0046	0.0012	0.0001171	0.0317851
cg23865597	chr18	46987786	rs12963212	chr18	47033207	T	C	-??-?-	-0.0072	0.0019	0.0001175	0.0317851
cg24688690	chr5	345850	rs10074903	chr5	239001	A	G	?-??--	-0.0191	0.005	0.0001176	0.0317851
cg26249135	chr6	32026147	rs416352	chr6	32207393	T	G	+?+??+	0.0254	0.0066	0.0001176	0.0317851
cg12790373	chr6	29635347	rs9261381	chr6	30060002	A	G	?---?-	-0.0106	0.0028	0.0001181	0.0317851
cg04690793	chr6	34723390	rs6921363	chr6	34770820	A	G	++??+?	0.0139	0.0036	0.0001183	0.0317851
cg08964643	chr7	63560420	rs10949910	chr7	63838495	T	C	++??++	0.0375	0.0097	0.0001183	0.0317851
cg23352942	chr3	46931381	rs1520484	chr3	46513681	A	C	-??-?-	-0.0333	0.0087	0.0001184	0.0317851
cg04859826	chr1	59479179	rs2764934	chr1	59435669	A	T	++++++	0.0064	0.0017	0.0001185	0.0317851
cg24593231	chr3	142294184	rs11716882	chr3	142392396	A	T	+??+?+	0.0054	0.0014	0.0001185	0.0317851
cg05210804	chr6	33282896	rs206786	chr6	32935179	A	C	+-----	-0.0133	0.0035	0.0001192	0.0319158
cg27041554	chr6	30068899	rs2534816	chr6	30498864	T	C	-+-?--	-0.0058	0.0015	0.0001196	0.0319623
cg11385631	chr8	6321006	rs2440396	chr8	6329014	T	C	??--?-	-0.0065	0.0017	0.0001198	0.0319623
cg23348081	chr12	14413690	rs10083074	chr12	14436248	T	C	+?+??+	0.0225	0.0059	0.0001206	0.0321148
cg10989517	chr11	18034024	rs7106970	chr11	18095582	T	C	-??-?-	-0.0076	0.002	0.0001208	0.0321148
cg03636234	chr8	101271359	rs3104199	chr8	101184109	A	G	-?--?-	-0.006	0.0016	0.0001213	0.0321675
cg13324103	chr10	29948428	rs11007687	chr10	29953481	T	C	++??++	0.0095	0.0025	0.0001216	0.0321675
cg26545918	chr15	68124484	rs73427944	chr15	68045430	A	G	++?+++	0.0147	0.0038	0.0001217	0.0321675
cg14500913	chr9	16091885	rs4961637	chr9	16064879	C	G	-??-?-	-0.0236	0.0061	0.000122	0.0321675
cg01219553	chr2	46636023	rs6713990	chr2	46724016	A	C	--?-+-	-0.0164	0.0043	0.0001221	0.0321675
cg19041857	chr6	27730383	rs1225595	chr6	28151340	A	T	++?++-	0.0102	0.0027	0.0001224	0.0321675
cg17535691	chr10	102881324	rs7910500	chr10	102853215	A	G	++??--	0.0029	0.0007	0.0001225	0.0321675
cg26515805	chr1	211431828	rs1538286	chr1	211372063	T	C	?-?---	-0.0073	0.0019	0.0001232	0.0322189
cg13826452	chr6	26758395	rs858974	chr6	27155474	T	G	-??-?-	-0.0146	0.0038	0.0001237	0.0322189
cg05728754	chr12	47225326	rs2465209	chr12	47257117	T	C	+?+??+	0.0014	0.0004	0.0001238	0.0322189
cg18980469	chr10	46090716	rs35172875	chr10	46004160	T	G	-?--?-	-0.0125	0.0033	0.0001239	0.0322189
cg12141457	chr10	126182012	rs17151963	chr10	126211246	T	C	--?--+	-0.024	0.0062	0.0001241	0.0322189
cg22969689	chr5	96845117	rs12188395	chr5	96503378	T	C	??--?-	-0.0065	0.0017	0.0001241	0.0322189
cg00454734	chr7	44183410	rs882020	chr7	44178743	T	C	?+??++	0.02	0.0052	0.0001242	0.0322189
cg04910591	chr3	46506104	rs17078944	chr3	46580591	T	G	+?++?+	0.0066	0.0017	0.0001249	0.0322551
cg11075234	chr6	32312513	rs9269119	chr6	32443797	A	G	?++?++	0.0087	0.0023	0.000125	0.0322551
cg04880546	chr12	120868468	rs11065109	chr12	120863914	T	C	------	-0.0041	0.0011	0.0001252	0.0322551
cg26855724	chr1	75198818	rs277370	chr1	75235082	T	C	+?+??-	0.0214	0.0056	0.0001252	0.0322551
cg11824172	chr1	60280096	rs1953713	chr1	60260035	T	C	?-??--	-0.0193	0.005	0.0001256	0.0323027
cg06769377	chr1	228350860	rs11589239	chr1	228037278	T	C	+?+??+	0.0097	0.0025	0.0001264	0.0323973
cg16629288	chr3	69590374	rs56359817	chr3	69638581	A	G	?-?-+-	-0.0281	0.0073	0.0001264	0.0323973
cg22053904	chr6	30228007	rs2394888	chr6	31202246	A	G	----++	-0.0043	0.0011	0.0001267	0.0324188
cg10852165	chr12	121570616	rs12316059	chr12	121627464	A	T	?+??++	0.0322	0.0084	0.000127	0.0324402
cg02763540	chr19	4914183	rs72988177	chr19	4981130	A	G	?+++++	0.0083	0.0022	0.0001276	0.0324489
cg00725994	chr2	3641709	rs6759549	chr2	3622115	C	G	?-??--	-0.0186	0.0049	0.0001278	0.0324489
cg05730027	chr6	159654415	rs381568	chr6	159639482	T	C	+?+??+	0.0181	0.0047	0.0001278	0.0324489
cg10362475	chr11	70507825	rs1198655	chr11	70577352	A	G	-??-?-	-0.032	0.0084	0.0001279	0.0324489
cg14417784	chr2	131009681	rs10928943	chr2	130688292	A	G	?-??--	-0.0584	0.0152	0.0001284	0.0325038
cg09836921	chr16	1582320	rs2369488	chr16	1734655	T	C	--??--	-0.0346	0.009	0.0001286	0.0325038
cg00500221	chr1	2915875	rs67142023	chr1	2916458	C	G	??--?-	-0.0092	0.0024	0.0001289	0.0325038
cg00700214	chr1	171154802	rs78245463	chr1	171066106	A	G	?+?++-	0.0149	0.0039	0.000129	0.0325038
cg03148419	chr12	4755555	rs4766269	chr12	4770293	A	G	?--?--	-0.0067	0.0017	0.0001292	0.0325038
cg10535500	chr6	33398610	rs3117001	chr6	33097094	A	G	++++++	0.0129	0.0034	0.0001296	0.0325498
cg00718400	chr3	32509018	rs17029245	chr3	32389053	A	G	??++?+	0.0229	0.006	0.0001302	0.0325666
cg25089903	chr12	772982	rs12230397	chr12	688564	A	G	++??++	0.0129	0.0034	0.0001302	0.0325666
cg02248037	chr6	31465876	rs2242665	chr6	31839309	T	C	+?+-?+	0.0012	0.0003	0.0001306	0.0325666
cg21688152	chr17	80926101	rs7212980	chr17	80860251	T	G	--?---	-0.0039	0.001	0.0001308	0.0325666
cg22637538	chr17	7348327	rs62059779	chr17	7420408	C	G	-??-?-	-0.0085	0.0022	0.0001308	0.0325666
cg07937631	chr13	79184529	rs7982198	chr13	79401439	T	C	+?++?+	0.0335	0.0088	0.0001313	0.0325666
cg16344227	chr20	56064964	rs6064552	chr20	56042866	T	C	+?+??+	0.0258	0.0067	0.0001316	0.0325666
cg26266427	chr6	32063838	rs910050	chr6	32315654	C	G	--?--+	-0.014	0.0037	0.0001319	0.0325666
cg01579299	chr8	27450062	rs17057419	chr8	27437388	A	G	?+?+++	0.0029	0.0008	0.0001321	0.0325666
cg04944931	chr10	76996462	rs11001296	chr10	76873427	T	C	+?++?+	0.0199	0.0052	0.0001322	0.0325666
cg14261943	chr6	28972348	rs3094551	chr6	29354799	A	G	-?-??-	-0.0454	0.0119	0.0001322	0.0325666
cg04835051	chr6	31794519	rs9276710	chr6	32757102	T	C	?-----	-0.0061	0.0016	0.0001323	0.0325666
cg04028010	chr22	23522474	rs5759687	chr22	23640470	C	G	-?-??-	-0.0098	0.0026	0.000133	0.0325666
cg14456490	chr3	9321914	rs2955642	chr3	9386300	A	G	+??+?+	0.0112	0.0029	0.0001335	0.0325666
cg24759348	chr11	115581894	rs34973689	chr11	115811696	T	C	--?---	-0.0106	0.0028	0.000134	0.0325666
cg21071793	chr3	11421381	rs2447617	chr3	11627554	A	G	-??-?-	-0.007	0.0018	0.0001341	0.0325666
cg03302738	chr6	31707502	rs76332236	chr6	31420428	T	C	+??+?+	0.0057	0.0015	0.0001344	0.0325666
cg10209089	chr12	5156468	rs9788172	chr12	5145654	A	G	++?+++	0.0051	0.0013	0.0001345	0.0325666
cg15066837	chr7	79775261	rs62460734	chr7	79789908	A	G	++??++	0.0233	0.0061	0.0001345	0.0325666
cg04413147	chr21	47575134	rs79530301	chr21	47582259	C	G	+++?+?	0.0163	0.0043	0.000135	0.0325666
cg14306366	chr12	31406441	rs9971805	chr12	31456459	A	G	+??+?+	0.0071	0.0019	0.000135	0.0325666
cg17910470	chr17	76795278	rs2277700	chr17	76866711	T	C	+++?++	0.012	0.0032	0.0001351	0.0325666
cg26088759	chr11	123132330	rs557660	chr11	123080618	T	C	??--?-	-0.0141	0.0037	0.0001352	0.0325666
cg01345354	chr6	2892152	rs9503374	chr6	3043617	A	G	?-??--	-0.0112	0.0029	0.0001354	0.0325666
cg20733077	chr13	50700845	rs3809325	chr13	50266109	T	C	------	-0.0117	0.0031	0.0001354	0.0325666
cg23224191	chr6	31497414	rs3129870	chr6	32406100	T	C	--?-+-	-0.0079	0.0021	0.0001356	0.0325666
cg08309747	chr11	13983705	rs1950039	chr11	13992159	T	C	-??-?-	-0.0149	0.0039	0.0001357	0.0325666
cg25216634	chr17	202588	rs2244311	chr17	639843	T	C	+-++++	0.0116	0.0031	0.0001358	0.0325666
cg10763483	chr13	31479935	rs71436421	chr13	31473081	A	G	?-?---	-0.0098	0.0026	0.0001364	0.0325666
cg09179646	chr6	31148383	rs1419881	chr6	31130593	A	G	++?+++	0.0212	0.0055	0.0001364	0.0325666
cg23750151	chr6	32808504	rs154988	chr6	32877266	A	G	-?--?-	-0.0085	0.0022	0.0001364	0.0325666
cg01679043	chr6	152958548	rs17307880	chr6	153169885	T	G	+??+?+	0.0129	0.0034	0.0001372	0.0326655
cg24239961	chr6	31794472	rs3132932	chr6	32236039	A	G	-?-??-	-0.0205	0.0054	0.0001377	0.0326655
cg13862711	chr9	124989915	rs10760211	chr9	124945604	T	C	-?-??-	-0.0704	0.0185	0.000138	0.0326655
cg23914535	chr11	87885119	rs510298	chr11	88009876	T	G	?+++-+	0.0103	0.0027	0.000138	0.0326655
cg15059162	chr3	111697892	rs1283011	chr3	111597539	T	C	?-?+-+	0.0043	0.0011	0.0001381	0.0326655
cg15836722	chr2	113593785	rs34700180	chr2	113839184	A	G	++++++	0.0099	0.0026	0.0001383	0.0326655
cg21799473	chr6	31127379	rs78847255	chr6	31211497	T	C	++??+?	0.0142	0.0037	0.0001385	0.0326655
cg12687767	chr20	19870109	rs4814922	chr20	19880814	A	T	?-??--	-0.016	0.0042	0.0001387	0.0326655
cg06981716	chr7	98030795	rs9649213	chr7	98021211	A	G	-??-?-	-0.0045	0.0012	0.0001392	0.0326655
cg11360366	chr19	44645715	rs17657025	chr19	44675801	T	C	?+??++	0.008	0.0021	0.0001395	0.0326655
cg19891924	chr5	157039265	rs11746606	chr5	156962499	T	C	--??--	-0.0122	0.0032	0.0001399	0.0326655
cg13982037	chr6	119862526	rs195082	chr6	119660876	A	G	-??-?-	-0.0148	0.0039	0.00014	0.0326655
cg01926614	chr3	117714932	rs34811510	chr3	117659970	A	C	-+??-?	-0.0077	0.002	0.0001401	0.0326655
cg12596505	chr1	213090240	rs11120050	chr1	213039536	A	C	++?+++	0.0027	0.0007	0.0001402	0.0326655
cg08553327	chr6	31543647	rs2523484	chr6	31353639	T	C	-----+	-0.008	0.0021	0.0001402	0.0326655
cg16664394	chr5	54527671	rs62358948	chr5	54377731	A	G	++?+-+	0.0066	0.0017	0.0001403	0.0326655
cg25342481	chr1	47449205	rs4646483	chr1	47277217	T	C	++?+++	0.0161	0.0042	0.000141	0.0327604
cg00765128	chr6	28226905	rs3130724	chr6	29118530	A	C	++++++	0.0223	0.0059	0.0001413	0.0327604
cg20507276	chr1	248100600	rs145243121	chr1	248040709	C	G	++?+++	0.0912	0.024	0.0001417	0.0327604
cg24345247	chr6	26021916	rs66827971	chr6	26365766	T	C	?-?---	-0.0063	0.0017	0.0001418	0.0327604
cg26395507	chr4	96474383	rs265038	chr4	96379607	A	G	-?-??-	-0.0147	0.0039	0.0001418	0.0327604
cg10906810	chr13	114837697	rs9590486	chr13	114996151	T	C	?-??--	-0.0115	0.003	0.0001424	0.0327713
cg14197071	chr4	81110459	rs17004882	chr4	81228291	A	C	++?+++	0.0272	0.0072	0.0001424	0.0327713
cg22906397	chr4	160204019	rs6844376	chr4	160303393	T	C	?-?-+-	-0.0091	0.0024	0.0001431	0.0327713
cg00159764	chr20	35059674	rs1780705	chr20	35729950	A	G	------	-0.0067	0.0017	0.0001433	0.0327713
cg20640261	chr6	31707019	rs2516510	chr6	31449914	T	C	------	-0.0164	0.0043	0.0001436	0.0327713
cg25899154	chr11	72897143	rs7946861	chr11	72557986	A	G	--??--	-0.0199	0.0052	0.0001442	0.0327713
cg16852792	chr2	50598121	rs939425	chr2	50540740	T	C	-?-??-	-0.0122	0.0032	0.0001444	0.0327713
cg11396628	chr6	31095913	rs2233972	chr6	31080103	T	C	?-?---	-0.0293	0.0077	0.0001445	0.0327713
cg00063111	chr3	39448952	rs1768208	chr3	39523003	T	C	-??-?-	-0.0145	0.0038	0.0001446	0.0327713
cg13252226	chr6	30135162	rs2523984	chr6	30082003	T	C	----+-	-0.0147	0.0039	0.0001447	0.0327713
cg21289669	chr6	32064764	rs3130569	chr6	31102955	T	G	--?---	-0.015	0.004	0.0001452	0.0327713
cg08932343	chr11	67815010	rs2511475	chr11	67905981	A	G	-?-??-	-0.0049	0.0013	0.0001454	0.0327713
cg20401567	chr17	46619555	rs62066131	chr17	45936645	T	C	--?---	-0.0136	0.0036	0.0001454	0.0327713
cg01298987	chr16	30005856	rs8058765	chr16	30013457	A	G	--?--+	-0.011	0.0029	0.0001457	0.0327713
cg08862479	chr5	177889945	rs2973735	chr5	177814557	A	G	++?+++	0.0128	0.0034	0.0001458	0.0327713
cg22499809	chr19	5692622	rs7250122	chr19	5559438	T	C	?-??--	-0.0122	0.0032	0.0001458	0.0327713
cg23059452	chr9	86983432	rs10780666	chr9	86985520	T	G	-??-?-	-0.014	0.0037	0.0001458	0.0327713
cg27306243	chr3	15902307	rs2305222	chr3	15838710	A	C	?+?+++	0.0083	0.0022	0.0001459	0.0327713
cg05730385	chr10	1939683	rs10466258	chr10	1941263	A	C	---?--	-0.0099	0.0026	0.000146	0.0327713
cg24102242	chr6	3327319	rs6917161	chr6	3341675	T	C	+?+??+	0.0053	0.0014	0.000147	0.0328706
cg24446178	chr12	100750702	rs61941787	chr12	100794689	C	G	--?---	-0.0186	0.0049	0.000147	0.0328706
cg25957599	chr6	166635593	rs1900055	chr6	166482465	T	C	-?-??-	-0.0068	0.0018	0.0001471	0.0328706
cg06019170	chr6	151646957	rs7767976	chr6	151655975	A	G	?+??++	0.0209	0.0055	0.0001477	0.0329023
cg14493742	chr6	32394337	rs7746922	chr6	32430975	A	C	?+++++	0.0085	0.0022	0.0001477	0.0329023
cg05138082	chr14	54392087	rs12894409	chr14	54384657	T	C	??--?-	-0.006	0.0016	0.0001479	0.0329023
cg17298925	chr5	6828054	rs4702393	chr5	6796502	A	G	---?--	-0.0184	0.0048	0.0001485	0.0329824
cg27314422	chr6	31105927	rs2523609	chr6	31237255	A	G	?+?+-+	0.0117	0.0031	0.0001487	0.0329824
cg03500056	chr16	8814507	rs11647162	chr16	8819368	A	G	??++?+	0.0099	0.0026	0.0001492	0.0329912
cg02640497	chr8	1113811	rs13267567	chr8	1124032	T	C	?+??++	0.0336	0.0089	0.0001497	0.0329912
cg25757140	chr19	38039469	rs16975963	chr19	38325536	C	G	++?+++	0.0265	0.007	0.0001499	0.0329912
cg08556772	chr13	111077142	rs4512966	chr13	111082058	T	C	+?-+?+	0.0068	0.0018	0.0001501	0.0329912
cg06777516	chr5	529258	rs4956994	chr5	200868	A	G	-??-?-	-0.0126	0.0033	0.0001502	0.0329912
cg10975049	chr10	72432542	rs7073748	chr10	72411560	T	C	++?+++	0.0066	0.0017	0.0001503	0.0329912
cg17124408	chr11	63137398	rs1404608	chr11	63078986	T	C	+?+??+	0.0233	0.0061	0.0001505	0.0329912
cg22727932	chr21	39426572	rs8128461	chr21	39423519	T	C	?-----	-0.0055	0.0015	0.0001505	0.0329912
cg16819803	chr1	202996175	rs41264010	chr1	202795849	A	G	+?++?+	0.0082	0.0022	0.0001513	0.033029
cg17177536	chr10	19778008	rs10827570	chr10	19848906	C	G	++??++	0.0378	0.01	0.0001513	0.033029
cg12758147	chr6	30103696	rs9261424	chr6	30080994	C	G	+-?+-+	0.0085	0.0022	0.0001514	0.033029
cg19271242	chr15	101023482	rs8041714	chr15	101072439	T	G	+??+?+	0.0125	0.0033	0.0001524	0.033029
cg04554929	chr8	105342491	rs200160795	chr8	105754056	A	T	?++?++	0.063	0.0166	0.0001532	0.033029
cg10824354	chr17	47049956	rs4793993	chr17	47008546	T	C	++++++	0.0087	0.0023	0.0001532	0.033029
cg12984948	chr12	76283091	rs1275640	chr12	76165720	T	C	++?++-	0.0205	0.0054	0.0001532	0.033029
cg12089712	chr6	31047598	rs1634798	chr6	31304346	T	C	?---+-	-0.0057	0.0015	0.0001533	0.033029
cg08728448	chr16	55909166	rs7199946	chr16	55953910	T	C	--?---	-0.0066	0.0017	0.0001534	0.033029
cg00126638	chr6	29795583	rs3115618	chr6	29842977	T	C	?-??--	-0.0293	0.0078	0.0001535	0.033029
cg04536588	chr10	6919371	rs1832635	chr10	6971455	A	G	+?+??+	0.0102	0.0027	0.0001537	0.033029
cg00125455	chr20	44574271	rs8114050	chr20	44625817	A	G	?-??--	-0.0141	0.0037	0.0001542	0.033029
cg26638444	chr5	150400180	rs1988776	chr5	150375258	T	C	--?---	-0.0094	0.0025	0.0001546	0.033029
cg08035234	chr1	62107430	rs10789096	chr1	62087116	A	G	-?-??-	-0.0151	0.004	0.0001553	0.033029
cg08214808	chr11	45922166	rs72902478	chr11	45931218	T	C	?+??++	0.063	0.0166	0.0001553	0.033029
cg13690543	chr6	31587680	rs2242665	chr6	31839309	T	C	+?++?+	0.0084	0.0022	0.0001553	0.033029
cg00310139	chr6	168225685	rs9355143	chr6	168289199	T	C	+?+??+	0.0214	0.0057	0.0001555	0.033029
cg03403720	chr6	32632970	rs2395182	chr6	32413317	T	G	??++?+	0.0093	0.0025	0.0001555	0.033029
cg25721950	chr6	30074078	rs3130724	chr6	29118530	A	C	??--?-	-0.0065	0.0017	0.0001556	0.033029
cg20303075	chr8	80804323	rs11984461	chr8	80980662	A	G	?-?-+-	-0.0087	0.0023	0.0001557	0.033029
cg02976843	chr17	2843257	rs9913366	chr17	2832726	T	C	+??+?+	0.01	0.0027	0.0001558	0.033029
cg01650245	chr12	105626788	rs11112436	chr12	105660550	T	G	+??+?+	0.004	0.001	0.0001559	0.033029
cg02305113	chr7	2059212	rs3735092	chr7	2287835	T	C	?+??++	0.0198	0.0052	0.0001563	0.033029
cg07926895	chr1	200005833	rs114928959	chr1	199583717	A	C	++??-+	0.0191	0.005	0.0001564	0.033029
cg09082487	chr10	71689487	rs3829179	chr10	71698223	T	C	+??+?+	0.008	0.0021	0.0001564	0.033029
cg18450930	chr11	5444223	rs2736547	chr11	5394635	A	G	--?-+-	-0.005	0.0013	0.0001564	0.033029
cg12992745	chr8	627358	rs9774355	chr8	1095780	T	C	?+??++	0.0158	0.0042	0.0001571	0.0330866
cg13123009	chr6	31681882	rs3132483	chr6	31243414	A	G	?+?+-+	0.0098	0.0026	0.0001576	0.0330866
cg26664752	chr11	123940635	rs4432034	chr11	123700663	C	G	?-??--	-0.0169	0.0045	0.0001578	0.0330866
cg19013222	chr6	30883526	rs3132129	chr6	30027860	A	G	?-++--	0.0086	0.0023	0.0001584	0.0330866
cg20471413	chr6	32055135	rs9275516	chr6	32674643	A	G	------	-0.0109	0.0029	0.0001584	0.0330866
cg06568783	chr17	45388128	rs9891111	chr17	45709375	C	G	--?---	-0.0044	0.0012	0.0001585	0.0330866
cg07895437	chr6	33282971	rs9270977	chr6	32573748	A	G	?+++++	0.0176	0.0047	0.0001586	0.0330866
cg11427534	chr5	132155233	rs10038027	chr5	132230745	A	T	+??+?+	0.0161	0.0043	0.0001586	0.0330866
cg16107553	chr14	64010427	rs1255641	chr14	63978475	T	C	+?+-?+	0.0016	0.0004	0.0001587	0.0330866
cg13676220	chr9	135333078	rs74438718	chr9	135552488	A	G	?-??--	-0.0521	0.0138	0.0001591	0.0330866
cg25754195	chr2	69027039	rs4077467	chr2	69327356	A	G	+?+??+	0.0077	0.002	0.0001591	0.0330866
cg21546601	chr1	31982773	rs1890651	chr1	32010145	C	G	?+??++	0.0075	0.002	0.0001604	0.0332305
cg06422309	chr10	1352781	rs2805559	chr10	1377484	T	G	?-?---	-0.05	0.0133	0.0001606	0.0332305
cg26058965	chr1	28559558	rs12095954	chr1	28730280	T	C	??++?+	0.0067	0.0018	0.0001606	0.0332305
cg06598146	chr6	32711632	rs28732208	chr6	32385119	T	C	??--?-	-0.008	0.0021	0.0001607	0.0332305
cg04528931	chr2	240162187	rs12151485	chr2	240176736	A	G	------	-0.0077	0.002	0.0001609	0.0332305
cg08241360	chr9	129244738	rs13302131	chr9	129325180	A	G	++?+++	0.051	0.0135	0.0001612	0.0332333
cg26717935	chr16	87759400	rs76484344	chr16	87808034	T	C	++??++	0.012	0.0032	0.0001616	0.0332333
cg26690915	chr6	30421218	rs9265959	chr6	31315425	T	C	+-++++	0.0105	0.0028	0.0001616	0.0332333
cg20934881	chr1	154301468	rs201743577	chr1	153842445	T	C	?-?---	-0.011	0.0029	0.0001618	0.0332333
cg24826020	chr4	38070998	rs1863329	chr4	38060485	T	C	-??-?-	-0.0129	0.0034	0.0001623	0.0332904
cg00685853	chr2	88648947	rs1659256	chr2	88658486	A	T	++?+++	0.0105	0.0028	0.0001637	0.0335317
cg17222452	chr3	158289160	rs2115940	chr3	158383882	T	C	++?++?	0.0079	0.0021	0.0001645	0.0336496
cg21330423	chr6	29975068	rs2072109	chr6	30070275	C	G	-+?+--	-0.0038	0.001	0.0001651	0.0336791
cg08672695	chr6	33356860	rs3117018	chr6	33094720	A	G	++++++	0.017	0.0045	0.0001659	0.0336791
cg08894532	chr19	8582606	rs968501	chr19	8567500	A	G	++?+++	0.0041	0.0011	0.0001662	0.0336791
cg04204831	chr5	6583394	rs35622248	chr5	6570981	C	G	?+-?--	-0.0206	0.0055	0.0001665	0.0336791
cg05392263	chr6	168418527	rs626844	chr6	168324377	T	C	-??-?-	-0.0103	0.0027	0.0001667	0.0336791
cg14515812	chr1	21978863	rs213017	chr1	21646427	C	G	-??-?-	-0.017	0.0045	0.000167	0.0336791
cg14067066	chr6	29717475	rs9295897	chr6	30446055	A	G	------	-0.0073	0.0019	0.0001672	0.0336791
cg15074838	chr6	32406521	rs2736428	chr6	31843924	T	C	-?-??-	-0.0219	0.0058	0.0001675	0.0336791
cg23936402	chr6	28499703	rs9257837	chr6	29368021	T	C	++++++	0.0182	0.0048	0.0001676	0.0336791
cg21924449	chr15	33011441	rs74011964	chr15	33074031	A	C	++?+++	0.0062	0.0017	0.0001678	0.0336791
cg04145601	chr20	44641469	rs2239534	chr20	44097173	A	C	---?--	-0.0183	0.0049	0.0001682	0.0336791
cg23067535	chr8	124195133	rs61326230	chr8	124187771	A	T	++?+++	0.0177	0.0047	0.0001685	0.0336791
cg04371126	chr16	58079176	rs67050143	chr16	58303219	A	C	?-----	-0.0028	0.0008	0.0001687	0.0336791
cg25799433	chr20	1600623	rs11697395	chr20	1538266	A	G	+??+?+	0.0052	0.0014	0.0001687	0.0336791
cg20051118	chr14	20528812	rs11626098	chr14	20499679	T	C	?-??--	-0.0289	0.0077	0.0001688	0.0336791
cg05844789	chr1	228464394	rs1745423	chr1	228224153	T	G	++??++	0.0188	0.005	0.000169	0.0336791
cg21092928	chr18	77642686	rs8087966	chr18	77720332	A	T	?+??++	0.008	0.0021	0.000169	0.0336791
cg14419102	chr6	33280400	rs17220961	chr6	33032636	A	G	?++?++	0.0283	0.0075	0.0001694	0.0336791
cg11342453	chr6	26196699	rs16891523	chr6	26311241	C	G	++?++-	0.0226	0.006	0.0001701	0.0336791
cg14747132	chr12	74561645	rs1837476	chr12	74085834	A	G	+?++?+	0.0136	0.0036	0.0001701	0.0336791
cg19433807	chr15	41058059	rs2289326	chr15	40746748	A	C	+??+?+	0.0057	0.0015	0.0001702	0.0336791
cg08530484	chr2	220024606	rs7596389	chr2	220015217	A	G	+-----	-0.0145	0.0039	0.0001707	0.0336791
cg26155983	chr14	65410145	rs10139435	chr14	65378120	A	G	--??--	-0.0079	0.0021	0.0001708	0.0336791
cg26987004	chr5	14665570	rs16903631	chr5	14673696	T	C	-?-??+	-0.0036	0.001	0.0001708	0.0336791
cg24134342	chr15	85198444	rs2271431	chr15	85189464	T	G	--?-+-	-0.0023	0.0006	0.0001709	0.0336791
cg08046569	chr19	47363105	rs372332	chr19	47346513	A	G	+??+?+	0.008	0.0021	0.000171	0.0336791
cg14005025	chr11	56615879	rs17511797	chr11	55681942	T	G	++++++	0.009	0.0024	0.0001711	0.0336791
cg19865159	chr6	31134165	rs3134755	chr6	31216300	T	C	++?+++	0.0034	0.0009	0.0001714	0.0336791
cg13286620	chr3	14715425	rs10865732	chr3	14670272	T	G	+?+??+	0.0154	0.0041	0.0001715	0.0336791
cg03177735	chr7	112720816	rs55742252	chr7	112753463	A	G	-?--?-	-0.0145	0.0039	0.0001716	0.0336791
cg15671450	chr6	29895116	rs3094064	chr6	30296253	A	G	+?+??+	0.0303	0.0081	0.000172	0.0336791
cg26029292	chr8	146055581	rs11248216	chr8	146155103	A	G	------	-0.0077	0.002	0.0001721	0.0336791
cg07407736	chr4	141391254	rs6853092	chr4	141397340	A	G	--?---	-0.0142	0.0038	0.0001723	0.0336791
cg02601318	chr6	30882384	rs1265096	chr6	31106489	A	G	----+-	-0.0037	0.001	0.0001724	0.0336791
cg01537687	chr16	27483282	rs35644624	chr16	27891585	T	C	??--?-	-0.0032	0.0009	0.0001726	0.0336791
cg19459454	chr3	32509030	rs17029245	chr3	32389053	A	G	??++?+	0.023	0.0061	0.0001732	0.0336791
cg21295838	chr1	17634713	rs1635578	chr1	17666095	T	C	--??--	-0.0099	0.0026	0.0001732	0.0336791
cg00262122	chr8	11665843	rs13269447	chr8	10666612	T	C	?---+-	-0.0058	0.0015	0.0001735	0.0336791
cg12213414	chr2	99867344	rs78163598	chr2	99332952	A	G	++?+++	0.0284	0.0076	0.0001741	0.0336791
cg07427606	chr12	132334338	rs10902453	chr12	132297091	T	G	??--?-	-0.006	0.0016	0.0001744	0.0336791
cg27510182	chr1	58715553	rs17372425	chr1	59058089	A	G	-??-?-	-0.0031	0.0008	0.0001745	0.0336791
cg27313566	chr6	30079155	6:29792343:C	chr6	29792343	T	C	?-?---	-0.0213	0.0057	0.0001749	0.0336791
cg17448028	chr1	58453640	rs142290949	chr1	59218398	A	C	++??++	0.022	0.0059	0.000175	0.0336791
cg23502204	chr11	87905295	rs4753263	chr11	87916747	A	G	-?-??-	-0.0295	0.0079	0.000175	0.0336791
cg00366917	chr18	74845154	rs2850911	chr18	74955986	A	G	?-----	-0.0099	0.0026	0.0001754	0.0336791
cg26064870	chr8	102944342	rs72681128	chr8	103137447	A	G	?-??--	-0.02	0.0053	0.0001755	0.0336791
cg15872079	chr3	32442229	rs421653	chr3	32511650	A	C	??--?-	-0.0077	0.0021	0.0001759	0.0336791
cg09560636	chr5	43631579	rs35529195	chr5	43987500	T	C	-??-?-	-0.0249	0.0066	0.000176	0.0336791
cg03321043	chr5	79950501	rs7727975	chr5	79661341	T	C	??++?+	0.0072	0.0019	0.0001761	0.0336791
cg06962678	chr17	80978575	rs9898649	chr17	80937305	T	C	?+++++	0.0074	0.002	0.0001761	0.0336791
cg26695758	chr6	32063607	rs707922	chr6	31625507	T	G	+++++?	0.0131	0.0035	0.0001761	0.0336791
cg09225462	chr6	5995766	rs6910246	chr6	6080436	A	G	++?+-+	0.0104	0.0028	0.0001766	0.0337317
cg01453529	chr11	10209919	rs72861351	chr11	9305177	T	C	?-??--	-0.0367	0.0098	0.0001778	0.0337411
cg24710435	chr10	14543847	rs12260396	chr10	14501447	A	C	?+?++-	0.0106	0.0028	0.0001779	0.0337411
cg14161159	chr2	132481826	rs61612528	chr2	132213279	T	C	--?---	-0.04	0.0107	0.0001784	0.0337411
cg05648225	chr6	74024344	rs10455271	chr6	73947322	T	C	?++++-	0.0122	0.0033	0.0001785	0.0337411
cg03318667	chr12	104975516	rs2665742	chr12	104973708	A	G	+?+??+	0.0073	0.002	0.0001789	0.0337411
cg14328685	chr21	47856215	rs62224181	chr21	47726523	A	T	-??-?-	-0.0059	0.0016	0.000179	0.0337411
cg13832201	chr17	19282521	rs4924990	chr17	19294824	T	G	--?--+	-0.011	0.0029	0.0001792	0.0337411
cg07725318	chr6	30227326	rs2428505	chr6	30222915	A	G	+??+?-	0.001	0.0003	0.0001794	0.0337411
cg11119340	chr13	97126731	rs77849897	chr13	97188301	A	G	?-??--	-0.0168	0.0045	0.0001795	0.0337411
cg11103845	chr6	32157230	rs9268175	chr6	32274067	A	G	+?+??+	0.0071	0.0019	0.0001795	0.0337411
cg03607220	chr6	32526263	rs2857102	chr6	32793770	T	G	+?+??+	0.0642	0.0171	0.0001802	0.0337411
cg06510647	chr16	5006106	rs2972264	chr16	5041295	A	C	+??+?+	0.0142	0.0038	0.0001805	0.0337411
cg17481012	chr8	53578814	rs11775217	chr8	53738033	A	G	??++?+	0.0112	0.003	0.0001807	0.0337411
cg03747657	chr1	2751217	rs28655771	chr1	2628326	A	G	?-----	-0.0073	0.002	0.000181	0.0337411
cg12062782	chr11	66102686	rs1190622	chr11	66090468	T	C	?+?+++	0.0162	0.0043	0.0001816	0.0337411
cg09013981	chr16	57334839	rs948705	chr16	57349346	T	G	?+?+++	0.004	0.0011	0.0001818	0.0337411
cg09639931	chr17	38024394	rs11658993	chr17	37940808	T	C	++?+++	0.0099	0.0027	0.000182	0.0337411
cg01835326	chr16	65573166	rs2911127	chr16	65578723	T	C	-??-?-	-0.0168	0.0045	0.0001821	0.0337411
cg20226764	chr6	33771931	rs6457748	chr6	33872149	A	G	++++++	0.0079	0.0021	0.0001821	0.0337411
cg23385492	chr7	158325118	rs2657364	chr7	158683825	T	C	--?-+-	-0.012	0.0032	0.0001821	0.0337411
cg04485956	chr2	1859071	rs4564802	chr2	1896243	T	C	?--?--	-0.0198	0.0053	0.0001822	0.0337411
cg10526841	chr6	30182507	rs114495688	chr6	30418966	A	C	+?++?+	0.0101	0.0027	0.0001825	0.0337411
cg07952905	chr17	27275352	rs7215000	chr17	27088436	T	C	------	-0.0074	0.002	0.0001826	0.0337411
cg04148285	chr16	89976788	rs4785763	chr16	90066936	A	C	----+-	-0.0069	0.0018	0.0001827	0.0337411
cg25922125	chr7	127225783	rs17732677	chr7	127556617	A	G	--?---	-0.0026	0.0007	0.0001827	0.0337411
cg00938395	chr1	26633206	rs10751735	chr1	26663362	T	C	-?--?-	-0.003	0.0008	0.0001829	0.0337411
cg13040666	chr6	29693534	rs116595754	chr6	29928575	T	C	+?+??+	0.0087	0.0023	0.000183	0.0337411
cg26668675	chr6	31148463	rs9262261	chr6	30833954	A	G	?-?-+-	-0.0179	0.0048	0.0001834	0.0337411
cg01861740	chr7	2764486	rs798495	chr7	2797267	T	C	+?++?+	0.0051	0.0014	0.0001835	0.0337411
cg05450193	chr3	55922078	rs4299453	chr3	55826780	A	G	-?-??-	-0.0042	0.0011	0.0001838	0.0337411
cg05233373	chr2	161127261	rs4522556	chr2	160957846	A	G	------	-0.0044	0.0012	0.0001838	0.0337411
cg00410034	chr22	32869991	rs9606958	chr22	32864879	A	G	++?+++	0.0084	0.0022	0.000184	0.0337411
cg01518225	chr8	1431308	rs62489000	chr8	1130883	T	C	?-??--	-0.0426	0.0114	0.0001843	0.0337411
cg12899747	chr3	25391527	rs13314219	chr3	25495637	A	C	--?---	-0.0128	0.0034	0.0001843	0.0337411
cg02848750	chr16	89668406	rs4785704	chr16	89772370	A	G	??++?+	0.0076	0.002	0.0001856	0.0339146
cg27467275	chr10	1245261	rs2805559	chr10	1377484	T	G	?-?---	-0.0384	0.0103	0.0001857	0.0339146
cg05518543	chr4	1283165	rs56115381	chr4	1324994	C	G	??++?+	0.003	0.0008	0.0001861	0.0339463
cg18340416	chr6	32010178	rs3132932	chr6	32236039	A	G	+-----	-0.0069	0.0018	0.0001875	0.0340905
cg05990080	chr3	37965818	rs73058909	chr3	37948573	T	C	++?+?+	0.0142	0.0038	0.0001876	0.0340905
cg08841257	chr8	10191002	rs6601339	chr8	9458549	T	C	++??++	0.0085	0.0023	0.0001876	0.0340905
cg12601963	chr10	1205858	rs11250298	chr10	1206798	T	C	?-?---	-0.0163	0.0044	0.0001878	0.0340905
cg13695585	chr6	30853014	rs3130941	chr6	31197514	C	G	--?---	-0.0127	0.0034	0.0001882	0.0340967
cg21096907	chr4	3308444	rs3095077	chr4	3265710	T	C	--??--	-0.0083	0.0022	0.0001889	0.0340967
cg14084456	chr1	204486034	rs2045624	chr1	204584385	C	G	?-??--	-0.0068	0.0018	0.000189	0.0340967
cg02993352	chr8	26370717	rs328086	chr8	26325935	A	G	-?--?-	-0.007	0.0019	0.0001892	0.0340967
cg26943759	chr16	87100606	rs6540011	chr16	87181821	C	G	++??++	0.0169	0.0045	0.0001902	0.0340967
cg12975603	chr8	1202762	rs6998620	chr8	1221868	T	G	?+?+++	0.0141	0.0038	0.0001903	0.0340967
cg18762500	chr6	67658480	rs1562409	chr6	68101544	A	T	?+?+-+	0.0191	0.0051	0.0001906	0.0340967
cg08690379	chr2	233250571	rs2981373	chr2	233231288	A	G	-??-?-	-0.004	0.0011	0.0001907	0.0340967
cg00376283	chr12	123451042	rs12810864	chr12	123235092	C	G	?--?--	-0.0104	0.0028	0.0001909	0.0340967
cg27416171	chr11	92644726	rs1488853	chr11	92650057	T	C	++??++	0.0121	0.0032	0.0001909	0.0340967
cg03134809	chr11	1365011	rs7104241	chr11	1393490	A	G	?+??++	0.0136	0.0037	0.0001911	0.0340967
cg22001211	chr2	61766532	rs1177280	chr2	61297168	A	T	++?+++	0.0074	0.002	0.0001911	0.0340967
cg12702354	chr1	77043128	rs5022490	chr1	76509801	A	G	-??-?-	-0.0074	0.002	0.0001912	0.0340967
cg24289452	chr6	170231220	rs201573659	chr6	170126418	A	T	?-?---	-0.0259	0.007	0.0001913	0.0340967
cg24735489	chr6	31088352	rs2021370	chr6	30370438	C	G	?-?---	-0.0228	0.0061	0.0001913	0.0340967
cg25591469	chr2	238322789	rs6737888	chr2	238417363	T	C	?-?---	-0.0193	0.0052	0.0001916	0.0340967
cg02077524	chr6	31145335	rs9267461	chr6	31489091	A	G	++?++?	0.0129	0.0035	0.0001917	0.0340967
cg12939918	chr8	143429591	rs4259530	chr8	143396034	T	C	++??++	0.0116	0.0031	0.0001927	0.0341884
cg24164702	chr19	39225147	rs3786875	chr19	38759018	T	G	-?--?-	-0.011	0.0029	0.0001927	0.0341884
cg14136186	chr17	49242821	rs6504707	chr17	49398988	T	C	+??+?-	0.005	0.0013	0.0001929	0.0341884
cg09436375	chr6	42928200	rs6930764	chr6	43096067	A	G	----+-	-0.0093	0.0025	0.0001933	0.0342189
cg01616568	chr12	25539612	rs7953410	chr12	25518527	T	C	??++?+	0.0023	0.0006	0.000194	0.0342243
cg06002804	chr7	108055705	rs10156002	chr7	108218148	A	G	+?+??+	0.0086	0.0023	0.0001942	0.0342243
cg01079407	chr6	162964378	rs13206450	chr6	162962822	T	C	-??-?-	-0.0115	0.0031	0.0001944	0.0342243
cg23028654	chr3	14597729	rs17039221	chr3	14308924	A	G	?-?---	-0.0102	0.0027	0.0001944	0.0342243
cg01893571	chr2	38272884	rs149314018	chr2	38233808	T	C	?-?---	-0.0092	0.0025	0.0001945	0.0342243
cg12555334	chr7	56120290	rs11981923	chr7	56707467	T	C	------	-0.0126	0.0034	0.0001947	0.0342243
cg04070976	chr17	73577422	rs2290454	chr17	73587414	T	C	+?+??+	0.023	0.0062	0.0001954	0.034282
cg24053587	chr12	15476085	rs1479410	chr12	15463417	A	C	?+??++	0.0066	0.0018	0.0001955	0.034282
cg13910594	chr1	168054290	rs16828104	chr1	168090899	T	C	-??-?-	-0.0095	0.0025	0.0001958	0.034282
cg26778345	chr16	8806586	rs6497327	chr16	8790884	T	C	+?+??+	0.0206	0.0055	0.000196	0.034282
cg10754668	chr17	35168702	rs111842779	chr17	35142955	T	G	?-?---	-0.0186	0.005	0.0001964	0.034282
cg14309283	chr6	33282890	rs35979982	chr6	33039652	T	C	-+++++	0.0118	0.0032	0.0001964	0.034282
cg07203561	chr12	121570677	rs146770563	chr12	121638803	T	C	?+??++	0.0181	0.0049	0.0001967	0.0342944
cg04898195	chr1	6051551	rs11804463	chr1	6002570	A	G	-?-??-	-0.0045	0.0012	0.0001975	0.0343533
cg00355613	chr6	32064956	rs3129841	chr6	32393959	T	C	---?--	-0.0171	0.0046	0.0001983	0.0343533
cg07821417	chr22	19972146	rs7291003	chr22	19931932	A	G	?---+-	-0.0074	0.002	0.0001984	0.0343533
cg10960904	chr17	44926280	rs4074249	chr17	45149409	T	C	--?-+-	-0.0033	0.0009	0.0001984	0.0343533
cg24198941	chr6	33398677	rs9275474	chr6	32672529	T	C	?-----	-0.008	0.0022	0.0001984	0.0343533
cg05548190	chr5	176432570	rs80102184	chr5	176581739	C	G	-?-??-	-0.0422	0.0113	0.0001987	0.0343533
cg11052780	chr8	72987499	rs8180933	chr8	72986438	A	G	--??--	-0.0094	0.0025	0.0001989	0.0343533
cg14863667	chr10	104489185	rs61869834	chr10	105095698	T	C	-??-?-	-0.0116	0.0031	0.000199	0.0343533
cg17034390	chr6	30095326	rs1233390	chr6	29551861	A	G	-?--?-	-0.0203	0.0055	0.0001991	0.0343533
cg08856941	chr10	104629142	rs2778036	chr10	104485725	A	G	+-?+++	0.005	0.0013	0.0002	0.0343702
cg08833778	chr4	144622313	rs1546202	chr4	144567337	A	G	--??-?	-0.0043	0.0012	0.0002003	0.0343702
cg12810626	chr1	160764664	rs1556519	chr1	160917902	T	C	+?+??+	0.0071	0.0019	0.0002003	0.0343702
cg10230190	chr1	85405081	rs17121745	chr1	85589842	A	G	+?++?+	0.021	0.0056	0.0002005	0.0343702
cg22945457	chr1	225612608	rs4653632	chr1	225538718	A	G	?-??--	-0.0182	0.0049	0.0002005	0.0343702
cg09046445	chr16	87703364	rs58345847	chr16	87695014	T	C	?+?+++	0.0087	0.0024	0.0002006	0.0343702
cg19860840	chr6	31798138	rs2156875	chr6	31317347	T	C	------	-0.0025	0.0007	0.0002011	0.0343702
cg21042276	chr6	32038541	rs204999	chr6	32109979	A	G	++++++	0.007	0.0019	0.0002011	0.0343702
cg07685728	chr19	58280891	rs11878634	chr19	58246176	C	G	-??-?-	-0.0027	0.0007	0.0002013	0.0343702
cg02689238	chr2	101598906	rs6749166	chr2	101761744	T	C	??--?-	-0.0062	0.0017	0.0002017	0.0343702
cg00828721	chr14	37121260	rs8006963	chr14	37096833	T	C	------	-0.0151	0.0041	0.0002018	0.0343702
cg11805138	chr6	31148332	rs1419881	chr6	31130593	A	G	++?+++	0.0188	0.0051	0.000202	0.0343702
cg05261851	chr16	68001206	rs28526086	chr16	67366809	A	T	---?-?	-0.0161	0.0043	0.0002023	0.0343702
cg21114334	chr6	29720137	rs2523958	chr6	29940202	A	G	?-?---	-0.0113	0.0031	0.000204	0.0343702
cg24427850	chr6	31148409	rs1419881	chr6	31130593	A	G	++?+++	0.0193	0.0052	0.0002041	0.0343702
cg25554190	chr5	178548700	rs4701054	chr5	178553931	A	G	?-??--	-0.0182	0.0049	0.0002043	0.0343702
cg02339793	chr17	79225573	rs7502569	chr17	79037483	A	C	?+?+++	0.0102	0.0027	0.0002049	0.0343702
cg05253165	chr16	84033146	rs1472994	chr16	84033351	T	C	?++?++	0.0295	0.0079	0.000205	0.0343702
cg22635155	chr11	72385075	rs380126	chr11	72281818	A	G	-??-?+	-0.0046	0.0013	0.0002051	0.0343702
cg09461507	chr11	1460312	rs7122936	chr11	1374456	A	C	?+??++	0.0119	0.0032	0.0002054	0.0343702
cg26465666	chr2	183386928	rs1918700	chr2	183449725	T	G	?+?+++	0.0167	0.0045	0.0002054	0.0343702
cg27261446	chr16	72206863	rs7190994	chr16	72099241	A	T	?+?+++	0.0082	0.0022	0.0002054	0.0343702
cg00682050	chr21	47343716	rs55927540	chr21	47247979	T	C	?+??++	0.0163	0.0044	0.0002057	0.0343702
cg02424103	chr3	156892029	rs7636413	chr3	156988661	A	G	-?-??-	-0.0143	0.0038	0.0002059	0.0343702
cg05740895	chr10	89420170	rs7097366	chr10	89459555	T	C	-?-??-	-0.0026	0.0007	0.0002059	0.0343702
cg12475170	chr18	33075258	rs11081909	chr18	33083546	T	C	?+??++	0.0155	0.0042	0.0002062	0.0343702
cg14631576	chr9	95140430	rs34854279	chr9	94528382	C	G	-??-?-	-0.022	0.0059	0.0002062	0.0343702
cg03062881	chr21	47844012	rs9977392	chr21	47587986	T	C	++??+?	0.0424	0.0114	0.0002063	0.0343702
cg18198730	chr1	247681584	rs72655369	chr1	247618898	T	C	--?-+-	-0.0207	0.0056	0.0002064	0.0343702
cg27525902	chr15	49716247	rs7165307	chr15	50282952	A	C	-??-?-	-0.0146	0.0039	0.0002065	0.0343702
cg16905004	chr6	32317028	rs9271492	chr6	32589122	A	C	?-----	-0.0065	0.0018	0.0002069	0.0343702
cg04728978	chr2	167660297	rs12692828	chr2	167550295	A	T	+?+??+	0.0105	0.0028	0.000207	0.0343702
cg06329093	chr16	67449835	rs9934232	chr16	68345675	C	G	?+?+++	0.0078	0.0021	0.0002071	0.0343702
cg17952939	chr1	9154250	rs1061907	chr1	9161550	A	G	++++++	0.0079	0.0021	0.0002073	0.0343702
cg11252792	chr3	125932053	rs35103971	chr3	125960993	A	G	-??-?-	-0.0032	0.0009	0.0002076	0.0343702
cg26892761	chr6	29945068	rs2735074	chr6	29944658	T	G	++?+--	0.0046	0.0012	0.0002077	0.0343702
cg22318514	chr6	31650850	rs9269055	chr6	32439121	A	G	?+??++	0.0427	0.0115	0.0002081	0.0343702
cg05690685	chr8	20293200	rs75293784	chr8	20645120	T	C	+?+??+	0.0183	0.0049	0.0002086	0.0343702
cg05724777	chr6	32634362	rs9276389	chr6	32708214	T	C	??++?+	0.0205	0.0055	0.0002087	0.0343702
cg02729030	chr7	110879415	rs11971624	chr7	111360852	T	C	??--?-	-0.007	0.0019	0.0002091	0.0343702
cg08725840	chr11	89224774	rs7113538	chr11	89404604	T	C	++?+-+	0.0034	0.0009	0.0002093	0.0343702
cg09953287	chr10	130009413	rs12766923	chr10	129839680	A	G	?-?-+-	-0.0241	0.0065	0.0002095	0.0343702
cg06710259	chr5	55775841	rs6863774	chr5	55695116	T	C	-?-??-	-0.0223	0.006	0.0002096	0.0343702
cg24300347	chr18	33164905	rs16966871	chr18	33140678	T	C	---?+-	-0.0036	0.001	0.0002098	0.0343702
cg01649773	chr11	27015991	rs10501072	chr11	27052414	T	C	+?+??-	0.0151	0.0041	0.0002104	0.0343702
cg13213009	chr8	74903761	rs11997691	chr8	74426588	A	C	+-?+++	0.0158	0.0043	0.0002107	0.0343702
cg07660236	chr6	28367883	rs2130357	chr6	27886830	T	C	++?+++	0.0101	0.0027	0.0002108	0.0343702
cg05545351	chr6	31082835	rs2524148	chr6	31262770	T	G	??--?-	-0.0143	0.0039	0.0002113	0.0343702
cg13054640	chr6	30647148	rs4947288	chr6	30696762	A	G	?+?+++	0.0127	0.0034	0.0002113	0.0343702
cg21674704	chr8	131455249	rs12548888	chr8	131176698	A	G	--?---	-0.0067	0.0018	0.0002114	0.0343702
cg10880006	chr4	81122687	rs35220988	chr4	81378529	A	T	--?--?	-0.0242	0.0065	0.0002115	0.0343702
cg14324675	chr6	31554848	rs3094216	chr6	31084048	A	G	--?---	-0.0105	0.0028	0.0002116	0.0343702
cg06784218	chr1	46089804	rs6690821	chr1	45879089	T	C	?+??++	0.0211	0.0057	0.0002123	0.0343702
cg07816074	chr4	8201560	rs114889058	chr4	8293380	T	C	+??+?+	0.0174	0.0047	0.0002123	0.0343702
cg09051837	chr6	28073389	rs451774	chr6	28502550	A	G	-?--?-	-0.0142	0.0038	0.0002125	0.0343702
cg16779811	chr8	615409	rs12386927	chr8	719043	A	G	++++++	0.0059	0.0016	0.0002127	0.0343702
cg26254792	chr1	60280088	rs1953713	chr1	60260035	T	C	?-??--	-0.0158	0.0043	0.0002137	0.0343702
cg14537332	chr11	70508113	rs1198655	chr11	70577352	A	G	-??-?-	-0.0234	0.0063	0.0002138	0.0343702
cg08951271	chr6	30850543	rs2507984	chr6	31345596	A	G	++++-+	0.0068	0.0018	0.0002138	0.0343702
cg21212076	chr9	35564052	rs2093400	chr9	35838843	C	G	-?-??-	-0.0284	0.0077	0.0002139	0.0343702
cg05761882	chr1	223901187	rs1153942	chr1	223970745	T	G	----+-	-0.0185	0.005	0.0002141	0.0343702
cg26038589	chr17	28444874	rs6505147	chr17	28275095	T	C	--?-+-	-0.0139	0.0038	0.0002149	0.0343702
cg00134210	chr10	14644132	rs3107795	chr10	14732049	A	G	+??+?+	0.0056	0.0015	0.0002152	0.0343702
cg16668548	chr6	31697545	rs2647050	chr6	32669767	T	C	?+++-+	0.0028	0.0008	0.0002155	0.0343702
cg03260166	chr20	37059717	rs58064549	chr20	37068857	A	C	?+??++	0.0286	0.0077	0.0002156	0.0343702
cg17424101	chr3	3169230	rs1672735	chr3	3239120	T	C	+++++-	0.0074	0.002	0.0002156	0.0343702
cg05043910	chr2	99872119	rs6751196	chr2	99366486	A	G	++++++	0.0299	0.0081	0.0002157	0.0343702
cg21185031	chr8	143419545	rs13282237	chr8	143326191	A	G	?+??++	0.0088	0.0024	0.0002162	0.0343702
cg06454464	chr8	143427921	rs11985755	chr8	143441568	A	G	?-?---	-0.0044	0.0012	0.0002163	0.0343702
cg24688803	chr12	105478590	rs935245	chr12	105618287	A	G	+??+?+	0.0124	0.0034	0.0002163	0.0343702
cg21036162	chr6	31649728	rs204999	chr6	32109979	A	G	-?--?-	-0.0124	0.0033	0.0002163	0.0343702
cg03678062	chr6	149772716	rs4870236	chr6	150369345	A	G	------	-0.0119	0.0032	0.0002164	0.0343702
cg21071896	chr15	83377929	rs72755936	chr15	83619335	A	T	++??++	0.0175	0.0047	0.0002168	0.0343702
cg26758986	chr11	74022882	rs56366246	chr11	73813564	A	G	++?+++	0.0208	0.0056	0.0002171	0.0343702
cg11032077	chr6	32032728	rs6941112	chr6	31946614	A	G	?-?-+-	-0.0079	0.0021	0.0002179	0.0343702
cg07637516	chr10	111974273	rs568298	chr10	111655065	T	C	+?+??+	0.0059	0.0016	0.000218	0.0343702
cg09307264	chr17	4902281	rs146388242	chr17	4897042	T	C	?+?+++	0.0109	0.0029	0.0002182	0.0343702
cg16373998	chr1	93296988	rs11165595	chr1	92302541	A	G	-+?-+-	-0.0066	0.0018	0.0002184	0.0343702
cg01424145	chr19	44285333	rs55727855	chr19	44350691	A	G	-??-?-	-0.0122	0.0033	0.0002186	0.0343702
cg04650834	chr8	49456262	rs13264228	chr8	48932323	T	C	+++?++	0.0233	0.0063	0.0002189	0.0343702
cg23391107	chr17	45924227	rs7213526	chr17	45011157	T	C	-??-?-	-0.0208	0.0056	0.000219	0.0343702
cg15738089	chr13	44542704	rs17462651	chr13	44592116	T	G	?-?---	-0.0117	0.0032	0.0002192	0.0343702
cg07180897	chr6	32729130	rs9275736	chr6	32688798	A	G	--?--?	-0.0394	0.0107	0.0002195	0.0343702
cg11835197	chr1	36038514	rs72659673	chr1	36242004	A	G	++?++-	0.0133	0.0036	0.0002199	0.0343702
cg22416769	chr21	43236431	rs4346474	chr21	43273404	A	T	?+??++	0.0103	0.0028	0.0002202	0.0343702
cg04084786	chr10	27609163	rs2797078	chr10	27529549	A	C	+?+??+	0.0172	0.0047	0.0002203	0.0343702
cg11572844	chr5	129239273	rs173490	chr5	129021869	T	C	++??++	0.017	0.0046	0.000221	0.0343702
cg04337257	chr16	84086981	rs16962669	chr16	84098388	A	T	?---+-	-0.0029	0.0008	0.0002212	0.0343702
cg01559770	chr7	150644459	rs1805120	chr7	150649531	A	G	++?++-	0.0126	0.0034	0.0002213	0.0343702
cg08814640	chr4	39773083	rs77240109	chr4	39816934	A	G	--??--	-0.0121	0.0033	0.0002214	0.0343702
cg24426232	chr17	71680855	rs4789237	chr17	71636808	T	C	-?--?-	-0.0119	0.0032	0.0002214	0.0343702
cg17450004	chr12	31370930	rs35348287	chr12	31373165	A	G	--?---	-0.0099	0.0027	0.0002215	0.0343702
cg05085169	chr20	61443751	rs6011346	chr20	61422554	T	C	?-??--	-0.0156	0.0042	0.0002216	0.0343702
cg05641778	chr7	157194536	rs7798305	chr7	156982655	T	C	?--?+-	-0.0208	0.0056	0.0002216	0.0343702
cg20843277	chr11	70672365	rs17429150	chr11	70581941	T	C	-?-??-	-0.0215	0.0058	0.0002217	0.0343702
cg06455461	chr4	162119051	rs971596	chr4	162069014	T	C	++??++	0.0111	0.003	0.0002218	0.0343702
cg15978899	chr6	30882994	rs915664	chr6	30794617	T	C	-----+	-0.0126	0.0034	0.000222	0.0343702
cg01344738	chr6	30067108	rs1264421	chr6	30573513	A	T	-??-?-	-0.0136	0.0037	0.0002222	0.0343702
cg06810231	chr14	51906822	rs7158425	chr14	51916763	T	C	-?--?+	-0.011	0.003	0.0002225	0.0343702
cg18284672	chr8	17101978	rs2285274	chr8	17168025	A	G	+?+??+	0.0181	0.0049	0.0002225	0.0343702
cg00425431	chr15	90792223	rs12911824	chr15	91049673	A	G	+?+??-	0.0326	0.0088	0.0002229	0.0343702
cg22976120	chr11	48040772	rs10839208	chr11	49030456	T	C	?-??--	-0.016	0.0043	0.0002229	0.0343702
cg02989255	chr6	32063774	rs1049213	chr6	32627773	A	G	?-??--	-0.0469	0.0127	0.000223	0.0343702
cg09297832	chr7	7109903	rs6975029	chr7	7140115	C	G	++??++	0.0178	0.0048	0.0002232	0.0343702
cg17542806	chr4	39900602	rs6834469	chr4	40143009	T	C	+??+?+	0.0102	0.0028	0.0002238	0.0343702
cg03830490	chr3	45926669	rs6800954	chr3	45964959	T	C	+?+??+	0.0122	0.0033	0.000224	0.0343702
cg10490745	chr17	29876386	rs1548471	chr17	29862999	A	G	?+?+++	0.0045	0.0012	0.0002242	0.0343702
cg02072018	chr3	9884995	rs4686380	chr3	9941656	A	G	?-??--	-0.029	0.0078	0.0002243	0.0343702
cg23533927	chr7	150548934	rs2072443	chr7	150490376	T	C	++++++	0.0085	0.0023	0.0002244	0.0343702
cg16284203	chr3	32666980	3:32668666:C	chr3	32668666	T	C	?+??++	0.0135	0.0037	0.0002246	0.0343702
cg22495058	chr2	11752373	rs72772060	chr2	11705896	A	C	++??+?	0.0228	0.0062	0.0002247	0.0343702
cg27385590	chr7	49619841	rs75565233	chr7	49530904	A	G	--??--	-0.0485	0.0131	0.0002249	0.0343702
cg10615580	chr17	79005548	rs34449704	chr17	78916379	A	G	--??--	-0.0141	0.0038	0.0002251	0.0343702
cg26964592	chr6	32904621	rs653414	chr6	31907168	T	C	++++++	0.0435	0.0118	0.0002258	0.034442
cg10156586	chr16	89160039	rs117716265	chr16	89260678	C	G	+-?+++	0.0062	0.0017	0.000227	0.0345118
cg06389252	chr7	39350675	rs17171546	chr7	39211106	T	C	------	-0.0075	0.002	0.0002271	0.0345118
cg25949002	chr6	32301073	rs28986349	chr6	32749140	A	G	+?++?+	0.0164	0.0045	0.0002274	0.0345118
cg26865481	chr4	41206196	rs10019665	chr4	41152860	T	C	?-?---	-0.0106	0.0029	0.0002279	0.0345118
cg11657615	chr16	67449861	rs9788810	chr16	68329997	A	G	?-?---	-0.0057	0.0015	0.0002285	0.0345118
cg12026394	chr9	100745975	rs12336903	chr9	100741890	A	C	-?-??-	-0.0016	0.0004	0.0002285	0.0345118
cg00977384	chr4	76521531	rs17271259	chr4	76284429	A	T	++??++	0.021	0.0057	0.0002286	0.0345118
cg16533359	chr6	11710597	rs2294419	chr6	11753431	T	C	+?+??+	0.0247	0.0067	0.0002291	0.0345118
cg26180242	chr5	120115250	rs62379856	chr5	120122231	A	T	?-?---	-0.0132	0.0036	0.0002296	0.0345118
cg08027810	chr6	29593479	rs1264710	chr6	30054087	C	G	+??+?+	0.0169	0.0046	0.0002297	0.0345118
cg10381888	chr6	30228243	rs1003582	chr6	29538403	C	G	-+++++	0.0031	0.0008	0.0002303	0.0345118
cg26729380	chr6	31543655	rs2844606	chr6	31248432	A	G	-??-?-	-0.012	0.0033	0.0002304	0.0345118
cg07544639	chr6	11172920	rs7769173	chr6	11224748	A	C	+?+??+	0.0016	0.0004	0.0002308	0.0345118
cg09713850	chr6	32921791	rs1042337	chr6	32904981	A	G	?-?---	-0.0187	0.0051	0.0002316	0.0345118
cg10473907	chr6	31167664	rs1053726	chr6	31322047	A	G	?+?+++	0.0061	0.0017	0.0002316	0.0345118
cg19790323	chr14	22471111	rs7147431	chr14	22506095	A	G	++??++	0.0221	0.006	0.0002316	0.0345118
cg01517033	chr20	44421751	rs2200586	chr20	44351554	T	C	??--?-	-0.0085	0.0023	0.0002318	0.0345118
cg09347430	chr6	33129017	rs28361073	chr6	33096063	A	G	+?+??+	0.0158	0.0043	0.0002318	0.0345118
cg05751839	chr4	7228268	rs6446590	chr4	7271603	T	G	+?++?+	0.0151	0.0041	0.0002319	0.0345118
cg21597025	chr3	142837564	rs35629124	chr3	143352837	A	G	-?-??-	-0.0155	0.0042	0.0002321	0.0345118
cg27299047	chr7	2103248	rs2398708	chr7	2113375	A	C	?+??++	0.0219	0.006	0.0002329	0.0345118
cg16499284	chr6	28186477	rs142332238	chr6	28757581	T	C	-??-?-	-0.0045	0.0012	0.000233	0.0345118
cg04140754	chr12	124196328	rs10846627	chr12	124680891	A	T	?-----	-0.0093	0.0025	0.0002331	0.0345118
cg04354474	chr12	21810791	rs11046107	chr12	21691046	A	G	+?++?-	0.0111	0.003	0.0002332	0.0345118
cg21996586	chr6	31515136	rs9269111	chr6	32443358	A	G	??--?-	-0.0028	0.0008	0.0002335	0.0345118
cg08944170	chr1	248100614	rs145243121	chr1	248040709	C	G	++?+++	0.09	0.0245	0.0002336	0.0345118
cg17478749	chr6	31589365	rs9264086	chr6	31201684	A	G	+??+?+	0.0093	0.0025	0.0002337	0.0345118
cg07440826	chr16	89882328	rs62067108	chr16	89746522	C	G	?+??++	0.0132	0.0036	0.0002339	0.0345118
cg05919312	chr11	7694163	rs11041472	chr11	7616233	T	G	+?++?+	0.004	0.0011	0.000234	0.0345118
cg00459116	chr1	247112228	rs61854044	chr1	247085913	T	C	---?--	-0.0086	0.0023	0.0002342	0.0345118
cg21395577	chr1	221060851	rs867772	chr1	220972343	A	G	?-??--	-0.0153	0.0042	0.0002345	0.0345118
cg19555708	chr6	32159604	rs9271160	chr6	32577646	A	G	?-++++	0.008	0.0022	0.0002348	0.0345118
cg03031988	chr6	31510729	rs1634798	chr6	31304346	T	C	-?-??-	-0.0203	0.0055	0.0002349	0.0345118
cg07790947	chr6	28474513	rs1419647	chr6	29422684	T	G	+?+??+	0.0239	0.0065	0.0002352	0.0345118
cg14022881	chr6	32811495	rs9469310	chr6	32874796	A	G	??++?-	0.0049	0.0013	0.0002353	0.0345118
cg15037004	chr5	71803938	rs4703902	chr5	71757953	A	G	?+++++	0.009	0.0024	0.0002354	0.0345118
cg08732300	chr10	50506885	rs6537519	chr10	50479824	A	C	-?-??-	-0.0066	0.0018	0.0002355	0.0345118
cg13059335	chr8	24242109	rs79897002	chr8	24341514	T	C	--?---	-0.0127	0.0035	0.0002356	0.0345118
cg04971161	chr14	55794598	rs66962212	chr14	55555394	A	T	-?--?+	-0.0072	0.002	0.0002357	0.0345118
cg24108149	chr6	31697559	rs3132564	chr6	31047620	A	G	-??-?-	-0.0023	0.0006	0.0002357	0.0345118
cg06259800	chr6	32362626	rs12524664	chr6	32029431	A	G	--?---	-0.0101	0.0027	0.0002359	0.0345118
cg15983072	chr2	146688047	rs2381870	chr2	147118058	A	G	?+?+++	0.0079	0.0021	0.0002361	0.0345118
cg07088771	chr6	32057846	rs377763	chr6	32199144	A	C	++++-+	0.0172	0.0047	0.0002371	0.0345118
cg24824245	chr12	22198725	rs7954234	chr12	22217864	T	C	-?-??-	-0.003	0.0008	0.0002374	0.0345118
cg00732059	chr16	71740210	rs72801794	chr16	71969984	T	C	++??++	0.0227	0.0062	0.0002377	0.0345118
cg19985056	chr5	56595244	rs11749581	chr5	56047906	A	G	??++?+	0.0477	0.013	0.0002377	0.0345118
cg17941330	chr1	147245494	rs28386775	chr1	147371120	T	C	??--?+	-0.014	0.0038	0.0002378	0.0345118
cg22701603	chr6	31148483	rs3094195	chr6	31135966	T	C	++?+++	0.0204	0.0055	0.000238	0.0345118
cg14255617	chr6	32729118	rs6415128	chr6	32330894	A	G	--?---	-0.0113	0.0031	0.0002384	0.0345118
cg02423080	chr5	149423471	rs216130	chr5	149430915	T	C	-?-??-	-0.0063	0.0017	0.0002385	0.0345118
cg03042477	chr16	31472055	rs4306524	chr16	31600990	A	T	+?+??+	0.0164	0.0045	0.0002385	0.0345118
cg02693096	chr19	7599626	rs526411	chr19	7602182	T	C	+++?++	0.0052	0.0014	0.0002386	0.0345118
cg16997642	chr7	27184159	rs372031361	chr7	27085209	A	G	?-??--	-0.0324	0.0088	0.0002386	0.0345118
cg26336701	chr12	12484680	12:12573123:T	chr12	12573123	T	G	?-??--	-0.0114	0.0031	0.0002388	0.0345118
cg04248312	chr19	17393744	rs12463159	chr19	17358701	A	G	-?-??-	-0.0137	0.0037	0.0002391	0.0345118
cg02392619	chr1	213124630	rs903802	chr1	213115521	C	G	?-----	-0.0055	0.0015	0.0002395	0.0345118
cg10387769	chr4	38869641	rs6810871	chr4	38959495	A	C	-?-??-	-0.0121	0.0033	0.0002399	0.0345118
cg01862363	chr17	8928028	rs869019	chr17	8984902	A	G	?--?--	-0.0234	0.0064	0.0002401	0.0345118
cg12672189	chr6	32427868	rs3129945	chr6	32342537	A	G	?+++++	0.042	0.0114	0.0002403	0.0345118
cg01071644	chr9	139138751	rs7849585	chr9	139111870	T	G	?-?--+	-0.0097	0.0027	0.0002406	0.0345118
cg17755352	chr9	127215714	rs12346687	chr9	128153244	A	G	?-??--	-0.0212	0.0058	0.0002406	0.0345118
cg07549715	chr20	3024204	rs215552	chr20	2785747	T	C	+??+?+	0.0122	0.0033	0.000241	0.0345118
cg05182583	chr6	31598464	rs192460891	chr6	31145000	T	G	?+++++	0.0062	0.0017	0.0002416	0.0345118
cg08414643	chr5	153873149	rs6884266	chr5	153840472	T	C	+?+??+	0.0334	0.0091	0.0002418	0.0345118
cg15677293	chr1	236559595	rs1272860	chr1	236574747	T	C	+?+??+	0.0119	0.0032	0.0002418	0.0345118
cg18126557	chr1	247611842	rs11590907	chr1	247678492	A	G	+?+??+	0.0112	0.003	0.0002419	0.0345118
cg01035015	chr6	31325063	rs112417354	chr6	31450567	A	G	?-?---	-0.0086	0.0023	0.000242	0.0345118
cg15974053	chr19	49339789	rs7247312	chr19	49337237	A	G	?-?--+	-0.0089	0.0024	0.0002423	0.0345118
cg19122901	chr10	101293790	rs10883359	chr10	101274033	A	G	++?+++	0.003	0.0008	0.0002424	0.0345118
cg18135206	chr14	102964638	rs2448241	chr14	102414767	A	G	-?--?+	-0.0054	0.0015	0.0002425	0.0345118
cg00658652	chr16	71500215	rs72799815	chr16	71644807	T	G	--??--	-0.0184	0.005	0.0002426	0.0345118
cg21723903	chr12	3862575	rs10491974	chr12	3842189	T	C	-?--?-	-0.0054	0.0015	0.0002436	0.0346026
cg07422279	chr8	144635610	rs7015233	chr8	144381511	A	G	?+?+++	0.0148	0.004	0.0002437	0.0346026
cg13627256	chr7	99214534	rs886620	chr7	98874368	T	C	?-?+++	0.0056	0.0015	0.0002441	0.0346223
cg04052934	chr6	147179017	rs4896888	chr6	147098991	T	C	-?-??-	-0.0122	0.0033	0.0002443	0.0346223
cg26354367	chr6	30010457	rs3869070	chr6	30023868	T	C	-?++?+	0.0052	0.0014	0.0002447	0.0346462
cg01405582	chr6	29692365	rs114495688	chr6	30418966	A	C	+?++?+	0.0087	0.0024	0.0002453	0.0346984
cg01789499	chr4	81109888	rs17004882	chr4	81228291	A	C	++?+++	0.0118	0.0032	0.0002458	0.0347363
cg02796725	chr2	75873767	rs35951645	chr2	75838889	A	T	+?+??+	0.0039	0.0011	0.0002461	0.034746
cg01324212	chr4	3518121	rs10937911	chr4	2747862	A	C	++?++-	0.0067	0.0018	0.0002468	0.0347658
cg07670188	chr12	124066860	rs34023619	chr12	123100188	A	G	+?+??+	0.0102	0.0028	0.0002468	0.0347658
cg03982831	chr1	182669315	rs589232	chr1	182655257	A	G	?+??++	0.0451	0.0123	0.0002472	0.0347658
cg12608306	chr6	31632740	rs6937545	chr6	32418031	A	C	-??-?-	-0.006	0.0016	0.0002472	0.0347658
cg05855065	chr22	43623455	rs138973	chr22	43593132	C	G	-?--?-	-0.0106	0.0029	0.0002474	0.0347658
cg15698299	chr3	52233019	rs2240919	chr3	52831701	C	G	?+?+++	0.008	0.0022	0.0002477	0.0347754
cg16284213	chr6	32952568	rs1033500	chr6	32307382	A	G	------	-0.0097	0.0026	0.0002483	0.0347855
cg21989425	chr17	28667441	rs117560728	chr17	29070938	A	C	--??--	-0.0308	0.0084	0.0002484	0.0347855
cg08922308	chr12	95226993	rs249159	chr12	95325537	A	G	+??+?+	0.0486	0.0133	0.0002487	0.0347855
cg17485681	chr10	73565625	rs10762481	chr10	73538164	T	C	--??--	-0.0162	0.0044	0.0002487	0.0347855
cg02829279	chr16	25043992	rs34638613	chr16	25026317	A	G	---?--	-0.0078	0.0021	0.0002492	0.0347905
cg06334667	chr3	9777198	rs3908127	chr3	9769739	A	G	+?+??+	0.0259	0.0071	0.0002492	0.0347905
cg02639080	chr6	28874754	rs3130837	chr6	28948092	T	G	------	-0.0112	0.0031	0.0002508	0.034935
cg15890754	chr2	173294093	rs10930515	chr2	173012122	A	G	?+??++	0.0136	0.0037	0.0002509	0.034935
cg00501919	chr6	31540750	rs9266638	chr6	31347057	T	C	----+-	-0.0076	0.0021	0.0002511	0.034935
cg07824544	chr6	32866665	rs9501201	chr6	32746264	T	G	--??--	-0.0103	0.0028	0.0002512	0.034935
cg03464685	chr11	125439445	rs3088241	chr11	125763746	C	G	?-??+-	-0.0099	0.0027	0.0002514	0.034935
cg24911283	chr4	24780369	rs4615161	chr4	24674254	A	G	++??++	0.0165	0.0045	0.0002523	0.0349631
cg00315563	chr3	182243039	rs2710934	chr3	182228278	C	G	+?+??+	0.018	0.0049	0.0002525	0.0349631
cg10121518	chr2	131794483	rs11900545	chr2	131833758	T	C	-??-?-	-0.0097	0.0027	0.0002528	0.0349631
cg17232357	chr15	67012832	rs34643453	chr15	66995075	A	G	--?---	-0.0168	0.0046	0.0002528	0.0349631
cg10853431	chr10	11574300	rs12221456	chr10	11577371	T	C	-?-??-	-0.0106	0.0029	0.0002535	0.0349631
cg13390480	chr6	33138503	rs9277660	chr6	33084596	A	G	++++-+	0.0038	0.0011	0.0002535	0.0349631
cg05509777	chr11	2322517	rs76230762	chr11	2364558	A	G	++??++	0.0194	0.0053	0.0002536	0.0349631
cg26307117	chr3	46506552	rs6792255	chr3	46722373	T	C	-??-?-	-0.0116	0.0032	0.0002536	0.0349631
cg12633764	chr17	43978756	rs242935	chr17	43936410	T	C	?-?---	-0.0091	0.0025	0.0002542	0.0349631
cg21625330	chr8	9911636	rs10098618	chr8	9741478	A	T	?+??++	0.0076	0.0021	0.0002542	0.0349631
cg24202021	chr6	31364902	rs1419664	chr6	30993313	T	C	?-++-+	0.0052	0.0014	0.0002543	0.0349631
cg23100375	chr12	123450766	rs7132277	chr12	123593382	T	C	++??++	0.0029	0.0008	0.0002544	0.0349631
cg22040997	chr8	144373008	rs116857022	chr8	144405321	T	C	?-??--	-0.0118	0.0032	0.000255	0.0350135
cg04276288	chr14	39766390	rs61999074	chr14	39889177	T	C	?-?---	-0.024	0.0066	0.0002554	0.0350225
cg02019508	chr12	53995154	rs60960810	chr12	54076942	A	G	?+?+++	0.0137	0.0038	0.0002556	0.0350225
cg24069188	chr3	10363881	rs35682	chr3	10328782	A	G	++?+++	0.0052	0.0014	0.0002559	0.0350225
cg16055914	chr6	30231887	rs3131018	chr6	31143582	A	C	--?---	-0.0047	0.0013	0.000256	0.0350225
cg12874671	chr11	63772824	rs7936614	chr11	63728137	A	G	++?+++	0.0048	0.0013	0.0002569	0.0351136
cg21144374	chr1	226375224	rs72759098	chr1	226397331	A	G	?-??--	-0.0071	0.0019	0.0002576	0.0351588
cg27580318	chr20	37355280	rs2748660	chr20	37375392	T	C	++?+-+	0.0057	0.0016	0.0002577	0.0351588
cg21213617	chr9	124989241	rs10760211	chr9	124945604	T	C	-?-??-	-0.0223	0.0061	0.0002587	0.0352632
cg18951390	chr17	78735268	rs9907193	chr17	78665199	A	T	+??+?+	0.0139	0.0038	0.0002596	0.0353488
cg00933538	chr6	32121471	rs9268831	chr6	32427748	T	C	++++--	0.0078	0.0021	0.0002598	0.0353488
cg00594278	chr22	40296407	rs137991	chr22	40340775	T	C	-??-?-	-0.011	0.003	0.0002604	0.0353934
cg23892836	chr6	29692085	rs9257803	chr6	29344395	T	C	++++++	0.0136	0.0037	0.0002606	0.0353934
cg23465891	chr13	113420166	rs114940891	chr13	113419784	A	T	?-??--	-0.0239	0.0066	0.000261	0.0353972
cg13177873	chr20	17661522	rs1887690	chr20	17743247	T	C	?+++++	0.0077	0.0021	0.0002611	0.0353972
cg23526676	chr6	31734458	rs35397778	chr6	31307967	T	C	++?+-+	0.013	0.0036	0.0002614	0.0354059
cg03346521	chr4	7740503	rs28542303	chr4	7860006	T	C	++++++	0.0098	0.0027	0.0002617	0.0354145
cg18278486	chr6	26987575	rs1935234	chr6	26067785	T	C	++?+++	0.018	0.0049	0.0002623	0.0354637
cg14215711	chr10	22894054	rs1890950	chr10	23113841	T	C	+?+??+	0.013	0.0036	0.0002626	0.0354723
cg00862290	chr3	178984973	rs35819964	chr3	178509651	A	G	-??-?-	-0.0361	0.0099	0.000263	0.0354943
cg07099407	chr6	43027930	rs17516786	chr6	43078066	T	C	?+--+-	-0.0063	0.0017	0.0002637	0.0355568
cg20203395	chr5	56204925	rs2591952	chr5	56120769	A	T	?-??--	-0.0185	0.0051	0.0002652	0.0356981
cg00291292	chr20	61702795	rs6089823	chr20	61655576	A	G	?+?+++	0.0096	0.0026	0.0002654	0.0356981
cg03691285	chr8	143389587	rs7009759	chr8	143401240	C	G	++++++	0.0082	0.0022	0.0002656	0.0356981
cg03957898	chr1	152333423	rs3124315	chr1	152039711	A	G	+??+?+	0.0141	0.0039	0.0002657	0.0356981
cg10070864	chr15	57664490	rs2431043	chr15	57659991	A	G	++??++	0.0237	0.0065	0.0002662	0.0357045
cg01569346	chr6	32064148	rs910050	chr6	32315654	C	G	--?--+	-0.0179	0.0049	0.0002663	0.0357045
cg00706282	chr2	160471856	rs34797321	chr2	160669635	A	G	-??-?+	-0.0074	0.002	0.0002667	0.0357045
cg05163071	chr3	108476540	rs1470910	chr3	108331322	A	G	------	-0.0165	0.0045	0.0002667	0.0357045
cg06518271	chr4	100140325	rs1230165	chr4	99986373	A	G	-?-??-	-0.0053	0.0015	0.0002676	0.035793
cg00042356	chr1	8021962	rs396594	chr1	8282129	A	G	-??-?-	-0.0006	0.0002	0.0002682	0.0358413
cg10547057	chr6	26987810	rs198806	chr6	26133616	A	G	++++-+	0.0072	0.002	0.0002688	0.0358895
cg03021377	chr20	36661953	rs80036134	chr20	36592962	T	C	-?-??-	-0.0048	0.0013	0.0002691	0.0358923
cg15793329	chr6	32064749	rs9263875	chr6	31170914	A	G	------	-0.0113	0.0031	0.0002693	0.0358923
cg26088269	chr11	131983984	rs10894495	chr11	131964858	T	C	+?+??+	0.0154	0.0042	0.0002697	0.0359084
cg27217474	chr17	46697543	rs7503584	chr17	46055036	A	G	+??+?+	0.012	0.0033	0.0002699	0.0359084
cg25250013	chr19	11302225	rs112838918	chr19	11340988	C	G	--?---	-0.0134	0.0037	0.0002703	0.0359245
cg14348741	chr9	139880223	rs4242708	chr9	139853341	C	G	?+??++	0.0103	0.0028	0.0002705	0.0359245
cg07265444	chr7	76956562	rs6969009	chr7	76962397	A	T	?-??--	-0.0216	0.0059	0.0002711	0.0359723
cg20617328	chr6	33040610	rs2859090	chr6	32700833	A	G	??--?-	-0.0175	0.0048	0.0002719	0.0360466
cg19371121	chr1	175050479	rs10798333	chr1	175092707	T	C	--?---	-0.009	0.0025	0.0002724	0.0360624
cg20504474	chr17	80261086	rs3829567	chr17	80442722	T	C	+??+?+	0.0191	0.0052	0.0002725	0.0360624
cg19045427	chr11	361221	rs7394810	chr11	366710	A	G	+??+?+	0.0096	0.0026	0.0002731	0.036104
cg14562060	chr6	35109298	rs6919534	chr6	35246903	A	G	++?+++	0.0126	0.0035	0.0002735	0.036104
cg00927403	chr17	29877486	rs7503263	chr17	29744499	A	G	?-??--	-0.0095	0.0026	0.0002736	0.036104
cg18151635	chr12	93972918	rs4520687	chr12	93786930	T	G	--?---	-0.0115	0.0032	0.0002739	0.036104
cg25798341	chr6	32790506	rs9501201	chr6	32746264	T	G	--??--	-0.0133	0.0037	0.0002743	0.036104
cg19820328	chr10	125332630	rs2486047	chr10	125320598	A	G	----+-	-0.0129	0.0035	0.0002745	0.036104
cg27379240	chr5	112042919	rs75848090	chr5	112314278	A	G	+??+?+	0.011	0.003	0.0002745	0.036104
cg22184136	chr6	30038720	rs3132580	chr6	30920124	A	G	+?+??+	0.0168	0.0046	0.0002755	0.0361666
cg20372666	chr10	71149910	rs906215	chr10	71097966	A	G	-?--?+	-0.007	0.0019	0.0002756	0.0361666
cg11076814	chr4	11225303	rs11731587	chr4	11390069	A	G	+++++-	0.0067	0.0018	0.0002757	0.0361666
cg08309069	chr6	31240651	rs9267243	chr6	31455671	T	C	------	-0.0378	0.0104	0.000276	0.0361743
cg00245502	chr5	148608919	rs1370975	chr5	148646282	T	G	+?+??+	0.0117	0.0032	0.0002769	0.0362073
cg06139893	chr21	47404109	rs2839076	chr21	47408790	C	G	?+??++	0.0167	0.0046	0.0002769	0.0362073
cg18795205	chr12	124642214	rs10846628	chr12	124681157	C	G	?-??--	-0.015	0.0041	0.0002775	0.0362073
cg18280909	chr6	29723301	rs9468634	chr6	29778242	A	C	++++++	0.0523	0.0144	0.0002775	0.0362073
cg04977733	chr17	38375199	rs56013073	chr17	38357705	T	C	-+-?--	-0.0029	0.0008	0.0002777	0.0362073
cg09655876	chr6	161561066	rs150720261	chr6	161565967	T	C	-??-?+	-0.0138	0.0038	0.0002777	0.0362073
cg06825478	chr6	31546067	rs2229094	chr6	31540556	T	C	+??+?+	0.0113	0.0031	0.0002783	0.036209
cg23505644	chr6	31088434	rs1419691	chr6	30370352	A	G	++?+++	0.0156	0.0043	0.0002787	0.036209
cg09735465	chr9	120507228	rs7045953	chr9	120485795	A	G	++??+-	0.0134	0.0037	0.0002792	0.036209
cg15948871	chr6	31139620	rs3132499	chr6	31207920	T	C	+-----	-0.0044	0.0012	0.0002795	0.036209
cg24094029	chr12	53013048	rs79513349	chr12	53135564	T	C	++??++	0.017	0.0047	0.0002798	0.036209
cg02065051	chr20	25674725	rs13038092	chr20	25249734	A	G	++?+++	0.0158	0.0044	0.0002801	0.036209
cg19942459	chr11	70508110	rs1198655	chr11	70577352	A	G	-??-?-	-0.0104	0.0029	0.0002805	0.036209
cg12044060	chr6	30421532	rs7767857	chr6	30074198	A	G	?+?+++	0.0067	0.0018	0.0002806	0.036209
cg14995047	chr10	3190457	rs4881111	chr10	3190265	A	G	?-?-+-	-0.0045	0.0012	0.0002806	0.036209
cg08295094	chr6	32128101	rs2394894	chr6	31206920	T	C	------	-0.0075	0.0021	0.000281	0.036209
cg26080567	chr21	37536137	rs2409758	chr21	37490655	T	C	--?-+-	-0.0075	0.0021	0.0002811	0.036209
cg02657828	chr16	86703935	rs440479	chr16	86767266	T	C	+?+??+	0.0148	0.0041	0.0002812	0.036209
cg25789201	chr7	72395803	rs111803992	chr7	73031288	T	G	?+?++?	0.0085	0.0023	0.0002814	0.036209
cg15843572	chr12	133249005	rs11147047	chr12	133329783	T	C	-+?---	-0.0083	0.0023	0.0002818	0.036209
cg21755381	chr6	32938280	rs17202407	chr6	32361613	A	G	?--?--	-0.0154	0.0042	0.0002819	0.036209
cg02236874	chr6	33272564	rs2296744	chr6	33740382	A	G	?+?++-	0.0039	0.0011	0.000282	0.036209
cg07181209	chr5	153585979	rs815606	chr5	153515166	A	G	+?+??+	0.0261	0.0072	0.0002827	0.036209
cg10429091	chr6	28861423	rs9257616	chr6	29180721	A	G	??--?-	-0.008	0.0022	0.0002829	0.036209
cg19716238	chr6	54711378	rs12660174	chr6	54696916	A	G	++?+++	0.0128	0.0035	0.0002829	0.036209
cg00073460	chr6	149806502	rs9479323	chr6	150303576	C	G	?+??++	0.0467	0.0129	0.0002831	0.036209
cg25738116	chr3	156530658	rs7651778	chr3	156336555	T	C	+?++?+	0.009	0.0025	0.0002834	0.036209
cg04800682	chr3	58223165	rs6775517	chr3	58358967	T	G	+?++?+	0.0021	0.0006	0.0002839	0.036209
cg08132711	chr4	15964743	rs34993758	chr4	15968909	T	G	-?-??-	-0.0127	0.0035	0.0002841	0.036209
cg17536071	chr4	71383999	rs147690791	chr4	71288249	T	C	?+??++	0.0187	0.0052	0.0002844	0.036209
cg15986194	chr14	57961453	rs268841	chr14	57998915	T	C	--?-+-	-0.0056	0.0016	0.0002845	0.036209
cg26724241	chr17	80309394	rs66842398	chr17	80354870	T	C	?-?---	-0.0088	0.0024	0.0002845	0.036209
cg04055107	chr11	65626734	rs1300706	chr11	65982938	A	G	?+?+++	0.0231	0.0064	0.0002847	0.036209
cg24833819	chr5	42924552	rs2603656	chr5	42992040	A	G	-??-?-	-0.0155	0.0043	0.0002849	0.036209
cg18330047	chr6	32064783	rs2507953	chr6	31905328	T	G	++?+++	0.0231	0.0064	0.0002851	0.036209
cg06838283	chr5	111090142	rs10478062	chr5	110973078	A	G	+??+?+	0.0176	0.0049	0.0002852	0.036209
cg00370047	chr11	1481436	rs111981461	chr11	1601716	A	G	--??-+	-0.0065	0.0018	0.0002856	0.0362112
cg09815356	chr13	113359631	rs61961105	chr13	113331555	T	C	?-?---	-0.0086	0.0024	0.0002857	0.0362112
cg24465429	chr6	33084825	rs146974816	chr6	32925473	T	C	-??-?+	-0.0257	0.0071	0.000286	0.0362186
cg10314221	chr15	85174505	rs4090999	chr15	85076793	A	G	+??+?-	0.0049	0.0014	0.0002863	0.0362208
cg16709904	chr16	86379417	rs71390825	chr16	86430031	A	C	++??++	0.0343	0.0095	0.0002865	0.0362208
cg12255774	chr11	61689144	rs7935835	chr11	61781117	A	G	?+?+++	0.0057	0.0016	0.000287	0.0362534
cg21210642	chr9	100881995	rs36074616	chr9	101059202	A	G	-?-??+	-0.0507	0.014	0.0002873	0.0362607
cg02812809	chr19	39361447	rs62121377	chr19	39257296	A	G	??++?+	0.011	0.003	0.0002877	0.0362754
cg07382435	chr1	50880864	rs2455636	chr1	50844173	T	C	+?+??+	0.0165	0.0046	0.0002879	0.0362754
cg07358392	chr16	66440579	rs72786452	chr16	66415308	T	C	?+?+++	0.0028	0.0008	0.0002886	0.0363152
cg01172310	chr6	31409505	rs2523570	chr6	31329734	T	C	??++?+	0.0096	0.0026	0.0002887	0.0363152
cg01653727	chr7	5527669	rs852506	chr7	5606929	A	G	?-??--	-0.0166	0.0046	0.0002892	0.0363412
cg14129855	chr12	67819936	rs57827351	chr12	67509946	C	G	?-?-+?	-0.0129	0.0036	0.0002895	0.0363412
cg11168104	chr5	1857477	rs2232372	chr5	1882788	T	C	?+??++	0.0715	0.0197	0.0002898	0.0363412
cg13058214	chr11	1947949	rs542605	chr11	1912726	A	G	++?+++	0.0111	0.0031	0.0002907	0.0363412
cg17849569	chr6	28058911	rs1233608	chr6	28736189	A	G	----+-	-0.0197	0.0054	0.0002908	0.0363412
cg12682573	chr17	27188876	rs7213285	chr17	27206029	A	G	++??++	0.0059	0.0016	0.000291	0.0363412
cg24316949	chr1	183601017	rs12746073	chr1	183679912	T	C	--?---	-0.0097	0.0027	0.000291	0.0363412
cg02978505	chr16	85292322	rs7196227	chr16	85366094	C	G	?++?-+	0.0465	0.0128	0.0002911	0.0363412
cg11969330	chr4	187125413	rs4253236	chr4	187148071	T	C	?++++-	0.037	0.0102	0.0002916	0.0363412
cg12883279	chr6	32120773	rs2753960	chr6	31762844	T	G	--?---	-0.0073	0.002	0.0002917	0.0363412
cg24892091	chr6	32731127	rs2022542	chr6	32286685	A	G	++??++	0.0109	0.003	0.0002917	0.0363412
cg20497631	chr8	8647440	rs4841097	chr8	8946163	A	G	-?-??-	-0.0098	0.0027	0.000292	0.0363412
cg01679081	chr5	60139131	rs159364	chr5	60522414	A	G	++?+++	0.0093	0.0026	0.0002922	0.0363412
cg04103918	chr17	4726687	rs2304445	chr17	4936898	T	C	+?+??+	0.015	0.0041	0.0002923	0.0363412
cg15373257	chr7	132682535	rs74501863	chr7	132681317	A	C	-??-?-	-0.0112	0.0031	0.0002926	0.0363468
cg04554928	chr6	30140231	rs1233397	chr6	29545715	A	G	++++-+	0.0061	0.0017	0.000293	0.0363468
cg12672509	chr18	44558967	rs72905246	chr18	44371556	A	G	--?-+-	-0.0167	0.0046	0.0002933	0.0363468
cg08528616	chr3	126195717	rs1799404	chr3	126158622	A	C	-?-??-	-0.0142	0.0039	0.0002935	0.0363468
cg20443451	chr6	31497233	rs1264439	chr6	30552502	A	C	-?--?-	-0.0061	0.0017	0.0002936	0.0363468
cg08193579	chr3	169529701	rs1795216	chr3	169641803	A	T	?+??++	0.032	0.0088	0.0002938	0.0363468
cg13916298	chr3	108896099	rs6786964	chr3	108905071	T	C	?-??--	-0.0113	0.0031	0.0002945	0.0364018
cg24770158	chr17	8241765	rs77224069	chr17	8124268	C	G	--??-?	-0.009	0.0025	0.0002948	0.0364018
cg13269645	chr6	28864832	rs375984	chr6	29644502	T	C	+-++++	0.0046	0.0013	0.0002955	0.0364018
cg00774100	chr6	31465369	rs56189237	chr6	31328518	A	G	--?--+	-0.0027	0.0008	0.0002956	0.0364018
cg17655609	chr11	125184677	rs12797054	chr11	125092501	A	C	?-??--	-0.0262	0.0072	0.0002956	0.0364018
cg09284397	chr7	128312406	rs12673060	chr7	128215715	T	G	--?---	-0.0055	0.0015	0.000296	0.0364018
cg21019451	chr14	75770398	rs11851758	chr14	75775998	T	C	?--?--	-0.0054	0.0015	0.0002963	0.0364018
cg04391800	chr3	65779802	rs11131040	chr3	65782985	T	C	+?+??+	0.0055	0.0015	0.0002964	0.0364018
cg02806715	chr6	32920567	rs9394161	chr6	33669793	C	G	++?++?	0.0072	0.002	0.0002965	0.0364018
cg03802191	chr1	234615169	rs607007	chr1	234775998	A	G	-?-??-	-0.0152	0.0042	0.000297	0.0364018
cg15816712	chr8	72630628	rs17727308	chr8	72558936	T	C	-?-??-	-0.0115	0.0032	0.0002971	0.0364018
cg07616394	chr10	94452554	rs10882109	chr10	94530832	A	C	------	-0.0085	0.0023	0.0002974	0.0364018
cg06608359	chr6	28831300	rs41270593	chr6	28543089	T	G	+++?++	0.0221	0.0061	0.0002974	0.0364018
cg00711072	chr17	46669489	rs72829852	chr17	46633974	T	C	+-?--+	-0.0115	0.0032	0.0002977	0.036407
cg06547490	chr10	134222053	rs34941889	chr10	134220137	T	C	?+?+-+	0.0136	0.0038	0.0002983	0.036407
cg18780491	chr13	20692403	rs2451086	chr13	20082107	A	G	++?+--	0.0315	0.0087	0.0002983	0.036407
cg25420482	chr6	31519182	rs1634769	chr6	31304395	A	G	?-??--	-0.0272	0.0075	0.0002985	0.036407
cg07899532	chr6	31458944	rs3132505	chr6	31177503	T	G	??--?-	-0.0139	0.0038	0.0002987	0.036407
cg02176678	chr2	219576539	rs485765	chr2	219480804	C	G	++?+++	0.0132	0.0036	0.0002989	0.036407
cg20747380	chr7	27142275	rs983185	chr7	27188607	A	G	--??-+	-0.0177	0.0049	0.0003	0.0364278
cg04678623	chr5	174862224	rs2662176	chr5	174965974	T	G	??++?+	0.0152	0.0042	0.0003001	0.0364278
cg12623302	chr6	28058802	rs1233608	chr6	28736189	A	G	------	-0.0247	0.0068	0.0003001	0.0364278
cg17296166	chr19	46974567	rs8106593	chr19	47083905	A	G	-??-?+	-0.005	0.0014	0.0003004	0.0364278
cg20009332	chr8	10489118	rs11250130	chr8	11214455	A	G	++??-+	0.0207	0.0057	0.0003005	0.0364278
cg01534871	chr1	19926850	rs1737428	chr1	19950062	T	C	?+++++	0.0132	0.0037	0.000301	0.0364278
cg02388882	chr10	88731631	rs4104990	chr10	88743148	A	C	+??+?+	0.0082	0.0023	0.0003012	0.0364278
cg05670898	chr16	66460448	rs78933628	chr16	66414648	A	G	?++?++	0.0125	0.0035	0.0003012	0.0364278
cg05210689	chr14	100233454	rs75016974	chr14	100197940	T	C	?--?--	-0.008	0.0022	0.0003014	0.0364278
cg18004175	chr5	140027590	rs246686	chr5	140546973	A	G	-?--?-	-0.0054	0.0015	0.0003015	0.0364278
cg25663770	chr6	41302149	rs4711664	chr6	41206230	A	G	+?+??+	0.01	0.0028	0.0003021	0.0364484
cg12495731	chr17	80696071	rs7406119	chr17	81006629	T	C	-??-?-	-0.0064	0.0018	0.0003023	0.0364484
cg11817631	chr11	85522609	rs76335167	chr11	85529892	A	C	?+??++	0.0243	0.0067	0.0003024	0.0364484
cg17107501	chr10	98982314	rs112151411	chr10	99059425	T	C	+??+?+	0.0246	0.0068	0.0003035	0.0365411
cg10347335	chr1	59042971	rs61778962	chr1	58823620	T	G	?-?---	-0.028	0.0078	0.0003039	0.0365411
cg17977304	chr6	29623992	rs11753960	chr6	29980240	T	C	+?++??	0.0316	0.0087	0.0003039	0.0365411
cg24216966	chr6	31540121	rs2596457	chr6	31418022	A	G	++++++	0.0079	0.0022	0.0003051	0.036616
cg13601595	chr8	10468038	rs17707553	chr8	10176482	A	G	++?+++	0.0134	0.0037	0.0003053	0.036616
cg14298020	chr6	29712462	rs2235698	chr6	29555778	A	G	+?+??-	0.0087	0.0024	0.0003054	0.036616
cg01404873	chr13	50701050	rs9316449	chr13	49992128	A	G	-??-?-	-0.0172	0.0048	0.0003055	0.036616
cg09022607	chr10	114712695	rs12258274	chr10	114781863	T	G	++?+-+	0.0184	0.0051	0.0003062	0.0366706
cg17888259	chr1	179557662	rs12139969	chr1	179441155	C	G	--?--?	-0.015	0.0042	0.0003069	0.0367198
cg00025357	chr1	17577455	rs2272627	chr1	17592324	T	C	+??+?+	0.0058	0.0016	0.0003071	0.0367198
cg01886004	chr7	1923613	rs3800926	chr7	2205956	A	G	-??-?-	-0.0049	0.0014	0.000308	0.036798
cg11329865	chr7	116590242	rs6947629	chr7	116421967	T	C	+??+?+	0.0106	0.0029	0.0003083	0.0367991
cg22967080	chr14	52333365	rs2884137	chr14	52323853	T	C	-?-??-	-0.0125	0.0035	0.0003085	0.0367991
cg08677657	chr6	149885006	rs4473864	chr6	150236123	T	C	?-?---	-0.0122	0.0034	0.0003091	0.0367992
cg04989185	chr8	9790928	rs6601515	chr8	10603399	T	C	+?+??+	0.0208	0.0058	0.0003094	0.0367992
cg13831136	chr6	30070342	rs6916451	chr6	29938174	T	C	------	-0.0093	0.0026	0.0003094	0.0367992
cg11853788	chr1	179561347	rs2152319	chr1	179315357	A	C	+?+??+	0.0233	0.0065	0.0003095	0.0367992
cg17950169	chr1	226067900	rs7553164	chr1	226680477	T	C	++??++	0.015	0.0042	0.0003101	0.0367992
cg14183865	chr4	781229	rs13147452	chr4	1078124	A	G	++?+-+	0.0089	0.0025	0.0003104	0.0367992
cg15867307	chr2	238110829	rs11688999	chr2	237752442	A	G	?-??--	-0.0151	0.0042	0.0003104	0.0367992
cg05893843	chr5	119846291	rs2973133	chr5	119786253	A	G	+?+??+	0.0144	0.004	0.0003107	0.0367992
cg05532869	chr11	2368070	rs1029408	chr11	2309855	T	C	?-----	-0.0084	0.0023	0.0003109	0.0367992
cg12223997	chr11	9159596	rs10743087	chr11	8786058	T	C	-?-??-	-0.0082	0.0023	0.000311	0.0367992
cg24956176	chr17	33542219	rs1233	chr17	33596897	A	G	--??--	-0.0167	0.0046	0.0003112	0.0367992
cg08198488	chr15	63333792	rs290558	chr15	63699704	T	G	-?--?-	-0.0071	0.002	0.0003116	0.0368088
cg24938775	chr4	2423977	rs1203767	chr4	2435616	A	G	+??+?+	0.0051	0.0014	0.000312	0.0368088
cg11963660	chr6	30043820	rs9468692	chr6	30119890	T	G	+++++?	0.0086	0.0024	0.0003121	0.0368088
cg07185664	chr17	1412950	rs34686768	chr17	1355228	A	G	-??-?-	-0.0249	0.0069	0.0003126	0.0368088
cg09570573	chr2	10916250	rs72777381	chr2	10906315	A	G	?-??--	-0.0077	0.0021	0.0003129	0.0368088
cg18166150	chr10	3169037	rs10903978	chr10	3209750	A	G	?++?++	0.0065	0.0018	0.000313	0.0368088
cg03316098	chr6	29601398	rs9461540	chr6	29604264	T	G	++?+++	0.0092	0.0026	0.000313	0.0368088
cg03189453	chr2	192745522	rs7585779	chr2	192842303	A	G	?+++++	0.0053	0.0015	0.0003134	0.0368099
cg24071200	chr6	31519410	rs2523548	chr6	31332527	A	G	?-?---	-0.0083	0.0023	0.0003135	0.0368099
cg05969659	chr3	143692785	rs34639473	chr3	143821293	A	T	?-?---	-0.0119	0.0033	0.0003138	0.0368163
cg23997132	chr10	15038349	rs12571420	chr10	15077055	T	C	-??-?-	-0.0349	0.0097	0.0003141	0.0368226
cg02451928	chr6	31125948	rs2523569	chr6	31329921	T	G	?-----	-0.006	0.0017	0.0003147	0.0368454
cg00601450	chr5	74908170	rs5744662	chr5	74875386	T	C	?-??--	-0.0449	0.0125	0.0003157	0.0368454
cg03198009	chr6	29648604	rs28986300	chr6	29550896	A	G	-?--?-	-0.0602	0.0167	0.0003157	0.0368454
cg14989988	chr7	105319819	rs661565	chr7	105352608	A	G	--??--	-0.0251	0.007	0.000316	0.0368454
cg00946598	chr1	44117093	rs839759	chr1	43863460	A	G	+??+?+	0.0045	0.0012	0.0003162	0.0368454
cg20705781	chr11	67070238	rs12803635	chr11	67224391	A	G	--?-?-	-0.0387	0.0108	0.0003163	0.0368454
cg26718878	chr7	96647882	rs28485696	chr7	96677979	A	G	---?--	-0.0093	0.0026	0.0003166	0.0368454
cg07745596	chr10	54538682	rs11003239	chr10	54641070	C	G	+-?+++	0.0175	0.0049	0.0003167	0.0368454
cg23197007	chr6	30655617	rs1059655	chr6	30461085	A	G	?-??--	-0.0123	0.0034	0.0003173	0.0368454
cg04955485	chr7	38344934	rs59204550	chr7	38487378	A	C	?-----	-0.0182	0.0051	0.0003177	0.0368454
cg17436666	chr10	44806146	rs2576355	chr10	44750362	A	G	-+----	-0.0073	0.002	0.0003177	0.0368454
cg22616255	chr1	221049980	rs1539138	chr1	221344685	C	G	+??+?+	0.0075	0.0021	0.0003181	0.0368454
cg26681822	chr4	38858561	rs6531672	chr4	38847011	T	C	+?+??+	0.0091	0.0025	0.0003183	0.0368454
cg05147654	chr7	157448565	rs2109302	chr7	157515275	T	C	++?+-+	0.0049	0.0014	0.0003184	0.0368454
cg05464302	chr1	152083029	rs3124314	chr1	152037515	T	C	-??-?-	-0.0035	0.001	0.0003185	0.0368454
cg04200607	chr10	72163475	rs61858094	chr10	72152335	T	C	+?++?+	0.0116	0.0032	0.0003186	0.0368454
cg17295878	chr17	77924665	rs1663225	chr17	77822479	T	C	--?---	-0.0084	0.0023	0.0003188	0.0368454
cg27227250	chr2	62797865	rs2048926	chr2	63623793	T	C	?-?-+-	-0.0089	0.0025	0.0003193	0.0368454
cg04831244	chr4	1723982	rs798724	chr4	1704643	T	C	-+----	-0.0034	0.001	0.0003194	0.0368454
cg16127514	chr10	29273678	rs4749381	chr10	29342810	A	G	--?-+-	-0.0352	0.0098	0.0003194	0.0368454
cg05573699	chr3	52720067	rs34365302	chr3	52407412	A	G	?+++++	0.0048	0.0013	0.0003196	0.0368454
cg24986868	chr2	159312599	rs11673825	chr2	159672626	T	C	+?+??+	0.0303	0.0084	0.0003197	0.0368454
cg14371590	chr12	58013915	rs6581155	chr12	58178162	A	G	--?--?	-0.0083	0.0023	0.0003206	0.0368493
cg22784060	chr13	110802753	rs16975491	chr13	110833564	T	C	--?-+-	-0.0043	0.0012	0.0003207	0.0368493
cg06001997	chr20	44664422	rs11697323	chr20	44551579	T	C	+??+?+	0.0093	0.0026	0.0003208	0.0368493
cg18494043	chr13	67568518	rs1173137	chr13	67970007	T	C	++?+++	0.0193	0.0054	0.0003212	0.0368493
cg02827075	chr19	46094683	rs7254282	chr19	46118361	A	G	??++?+	0.0073	0.002	0.0003213	0.0368493
cg13863007	chr9	95766607	rs6479437	chr9	95667871	A	G	?-??--	-0.0141	0.0039	0.0003214	0.0368493
cg17841452	chr4	48137219	rs9684908	chr4	48221183	T	G	?+??++	0.0255	0.0071	0.0003215	0.0368493
cg14853772	chr2	9613781	rs2709566	chr2	9379868	T	G	--??--	-0.021	0.0058	0.0003217	0.0368493
cg06350196	chr1	2435087	rs12133956	chr1	2528340	A	C	+??+?+	0.0034	0.0009	0.0003223	0.0368679
cg00933859	chr7	33534876	rs13228266	chr7	33443859	C	G	?-?---	-0.0105	0.0029	0.0003226	0.0368679
cg07813377	chr12	1192425	rs61913082	chr12	1432843	A	G	+??+?-	0.0065	0.0018	0.0003226	0.0368679
cg20415053	chr1	26527928	rs7548333	chr1	26376631	T	C	?-?---	-0.043	0.012	0.000323	0.036875
cg00760847	chr18	3262519	rs1662344	chr18	3251992	A	G	??++?+	0.0054	0.0015	0.0003234	0.036875
cg21478490	chr5	177422991	rs4604209	chr5	177419356	T	C	??++?+	0.0123	0.0034	0.0003234	0.036875
cg10283182	chr16	77998415	rs429536	chr16	78013211	A	G	?-?---	-0.0107	0.003	0.0003239	0.0369039
cg16831889	chr15	50558051	rs72737057	chr15	50498128	T	C	++??++	0.0098	0.0027	0.0003244	0.036924
cg08776014	chr21	43183039	rs7283792	chr21	43232065	T	C	?-?---	-0.0101	0.0028	0.0003246	0.036924
cg06312789	chr3	126374304	rs13316300	chr3	126693417	T	C	++?+++	0.0154	0.0043	0.0003249	0.036924
cg03738707	chr2	128453335	rs78534327	chr2	128548272	A	C	+?++?+	0.0525	0.0146	0.0003252	0.036924
cg23939642	chr17	79225757	rs7502569	chr17	79037483	A	C	?+?+++	0.0135	0.0038	0.0003255	0.036924
cg09841842	chr14	51974848	rs9323210	chr14	51951878	T	C	--?---	-0.028	0.0078	0.0003256	0.036924
cg15759873	chr2	46746934	rs12986899	chr2	46660752	A	C	+++?++	0.0071	0.002	0.0003258	0.036924
cg18132916	chr6	79620363	rs1180817	chr6	79426986	A	G	?-??--	-0.0101	0.0028	0.0003263	0.0369475
cg20833128	chr7	135195632	rs73721669	chr7	135347107	C	G	-??-?-	-0.0129	0.0036	0.0003265	0.0369475
cg27529346	chr6	31322926	rs2394942	chr6	31220364	T	C	--??--	-0.0179	0.005	0.0003277	0.0369667
cg05859267	chr16	77469667	rs176091	chr16	77578315	A	T	?+++++	0.0163	0.0045	0.0003285	0.0369667
cg09767346	chr1	170501363	rs112767212	chr1	170212091	T	G	+??+?+	0.0062	0.0017	0.0003285	0.0369667
cg03373115	chr1	64058883	rs3009576	chr1	63908735	T	C	+?++?+	0.0033	0.0009	0.000329	0.0369667
cg19135690	chr11	86620552	rs10792877	chr11	86574795	A	G	--??--	-0.0094	0.0026	0.0003292	0.0369667
cg21179831	chr6	31508137	rs2442749	chr6	31352040	T	C	++?+++	0.0097	0.0027	0.0003293	0.0369667
cg14624895	chr6	31126273	rs77211522	chr6	31232030	T	C	?-?---	-0.0122	0.0034	0.0003302	0.0369667
cg26416811	chr6	117197972	rs9400964	chr6	117144808	T	G	--?-+-	-0.0043	0.0012	0.0003304	0.0369667
cg03809032	chr6	31126278	rs9257062	chr6	31269967	A	G	??++?+	0.0026	0.0007	0.0003308	0.0369667
cg04394691	chr6	31466174	rs3131931	chr6	30945265	A	T	------	-0.0034	0.001	0.0003308	0.0369667
cg12918536	chr15	62891943	rs34999930	chr15	62901184	T	C	+?+??+	0.018	0.005	0.0003309	0.0369667
cg04850211	chr1	228464232	rs12065058	chr1	228876348	A	G	+?++?+	0.0224	0.0062	0.000331	0.0369667
cg06153925	chr17	78755379	rs11652465	chr17	78879613	C	G	?-??--	-0.0246	0.0069	0.000331	0.0369667
cg08241330	chr16	8806663	rs6497327	chr16	8790884	T	C	+?+??+	0.0249	0.0069	0.000331	0.0369667
cg16021126	chr13	44947611	rs4942324	chr13	44931134	A	C	+?+??+	0.012	0.0033	0.0003312	0.0369667
cg24009623	chr19	33667908	rs11084710	chr19	33652356	A	G	??++?+	0.0051	0.0014	0.0003312	0.0369667
cg16084014	chr7	114585003	rs371004	chr7	114735547	A	G	?+?+++	0.0057	0.0016	0.0003313	0.0369667
cg26861457	chr19	6712380	rs11569428	chr19	6709089	T	G	++?+++	0.0066	0.0018	0.0003316	0.0369667
cg25238189	chr10	134096650	rs55925306	chr10	134145439	A	C	?-?--+	-0.0033	0.0009	0.0003319	0.0369667
cg18450254	chr3	64200005	rs753562	chr3	64137371	A	G	+?+??+	0.0141	0.0039	0.000332	0.0369667
cg24689895	chr17	27346926	rs1109024	chr17	27189971	T	C	?-?---	-0.0194	0.0054	0.0003323	0.0369667
cg03185453	chr6	29988124	rs7843	chr6	30152367	A	G	------	-0.0034	0.001	0.0003327	0.0369667
cg19006302	chr19	54058767	rs73049503	chr19	54013341	T	G	?+?+--	0.0048	0.0013	0.0003329	0.0369667
cg25206157	chr8	144368438	rs72695727	chr8	144328150	A	G	?+?---	-0.0062	0.0017	0.0003331	0.0369667
cg25006249	chr20	259898	rs13039134	chr20	92366	A	G	?-?---	-0.0264	0.0074	0.0003333	0.0369667
cg04232681	chr9	11618265	rs10960100	chr9	11696250	A	T	?--?--	-0.0115	0.0032	0.0003338	0.0369667
cg06501366	chr5	78365687	rs598927	chr5	78383133	T	G	++??++	0.0195	0.0054	0.0003341	0.0369667
cg22852734	chr6	133119734	rs55959738	chr6	133215578	T	G	?+?+++	0.0119	0.0033	0.0003343	0.0369667
cg16898833	chr6	26189333	rs555460	chr6	25870655	T	C	+??+?+	0.0116	0.0032	0.0003345	0.0369667
cg18457944	chr3	171428279	rs11708205	chr3	171471364	T	C	+?+??+	0.0097	0.0027	0.0003345	0.0369667
cg24874389	chr17	79609095	rs12948797	chr17	79617384	A	G	+??+?+	0.0038	0.0011	0.0003345	0.0369667
cg07405796	chr6	30104552	rs3095350	chr6	30817866	A	G	?-----	-0.0104	0.0029	0.0003351	0.0369667
cg20795701	chr6	32295229	rs13220657	chr6	32424031	T	C	------	-0.0108	0.003	0.0003355	0.0369667
cg10150962	chr16	86404379	rs62051154	chr16	86365004	A	G	?-??--	-0.0131	0.0037	0.0003359	0.0369667
cg12935178	chr3	170416333	rs530442	chr3	170419618	T	C	+?+??+	0.0152	0.0042	0.0003359	0.0369667
cg12739664	chr17	65990817	rs12449312	chr17	65829358	A	C	++??++	0.0145	0.0041	0.0003365	0.0369667
cg02023912	chr6	71126015	rs3909058	chr6	71087091	T	C	+??+?+	0.0123	0.0034	0.0003369	0.0369667
cg07063559	chr7	64043012	rs145626959	chr7	63914840	A	G	++??+?	0.0644	0.018	0.0003369	0.0369667
cg09125812	chr8	41625127	rs2304876	chr8	41575420	A	C	++??++	0.0061	0.0017	0.0003369	0.0369667
cg20744362	chr22	50050164	rs376459057	chr22	50312663	T	C	?-??--	-0.0892	0.0249	0.0003372	0.0369667
cg20075675	chr12	106458455	rs7960376	chr12	106416386	A	G	++?+++	0.0157	0.0044	0.0003373	0.0369667
cg04881228	chr2	64557277	rs2162380	chr2	64556555	A	G	+?--?-	-0.0062	0.0017	0.0003383	0.0369667
cg13983063	chr5	146258615	rs6580424	chr5	145908591	T	G	+?+??-	0.0094	0.0026	0.0003383	0.0369667
cg05795313	chr12	48745136	rs7315629	chr12	48328044	A	G	-?--?-	-0.0124	0.0035	0.000339	0.0369667
cg21187597	chr2	241846305	rs13011940	chr2	241711407	T	C	?+?++-	0.0094	0.0026	0.0003392	0.0369667
cg22247041	chr17	73004677	rs4076115	chr17	73059836	A	G	-?--?-	-0.0102	0.0028	0.0003392	0.0369667
cg01465102	chr4	40942131	rs75773948	chr4	41156885	A	G	++??+?	0.0146	0.0041	0.0003395	0.0369667
cg24874191	chr5	43280334	rs10805674	chr5	43349860	A	C	--?--?	-0.0046	0.0013	0.0003396	0.0369667
cg02966722	chr15	34876471	rs7403092	chr15	34939556	A	G	-?-??-	-0.0083	0.0023	0.0003397	0.0369667
cg08981041	chr4	117624191	rs4077693	chr4	117624880	A	T	+??+?+	0.006	0.0017	0.0003398	0.0369667
cg11469778	chr2	131674201	rs6727640	chr2	131656413	A	G	--?---	-0.0179	0.005	0.0003402	0.0369667
cg12568669	chr8	11666485	rs7838655	chr8	10890260	A	T	+??+?+	0.0309	0.0086	0.0003407	0.0369667
cg10243004	chr2	128616167	rs6751352	chr2	128448800	A	G	?+??++	0.0286	0.008	0.000341	0.0369667
cg13596787	chr9	132376908	rs4837390	chr9	132362322	A	C	?-?---	-0.0085	0.0024	0.000341	0.0369667
cg25136988	chr6	31649623	rs4990036	chr6	31323506	T	C	++??++	0.021	0.0059	0.000341	0.0369667
cg04856590	chr6	32383549	rs1018433	chr6	32281510	A	T	-?--?-	-0.0044	0.0012	0.0003411	0.0369667
cg13429614	chr6	31276667	rs4569	chr6	31637807	T	C	??--?-	-0.0156	0.0044	0.0003411	0.0369667
cg05522011	chr4	81122726	rs35220988	chr4	81378529	A	T	--?--?	-0.0166	0.0046	0.0003419	0.0369667
cg03320492	chr1	45187810	rs71653958	chr1	45708816	A	G	+?+??+	0.0141	0.0039	0.0003421	0.0369667
cg14983838	chr19	29218262	rs67357492	chr19	29552066	A	G	?-??--	-0.2039	0.0569	0.0003421	0.0369667
cg20242066	chr2	136595261	rs7371043	chr2	136976936	T	C	+?+??+	0.0335	0.0093	0.0003422	0.0369667
cg20953257	chr19	11289349	rs78327524	chr19	11347598	T	C	--?---	-0.0127	0.0036	0.0003428	0.0369667
cg05447102	chr13	74185167	rs7986017	chr13	74286197	T	C	?--?--	-0.0062	0.0017	0.0003429	0.0369667
cg14283328	chr11	66823587	rs149141351	chr11	67262224	A	G	?-??--	-0.056	0.0156	0.0003429	0.0369667
cg15494558	chr6	150152522	rs9373589	chr6	149707288	A	G	??--?-	-0.0059	0.0016	0.0003429	0.0369667
cg05547888	chr19	58125531	rs10419856	chr19	58144406	C	G	++++-+	0.0033	0.0009	0.0003438	0.0369667
cg16331823	chr6	30711835	rs2523557	chr6	31331257	A	G	?+++++	0.011	0.0031	0.000344	0.0369667
cg05342634	chr3	197807842	rs149967001	chr3	197635749	C	G	-?-??-	-0.0094	0.0026	0.0003443	0.0369667
cg05701403	chr11	16947551	rs11023904	chr11	16313295	T	C	++++++	0.004	0.0011	0.0003445	0.0369667
cg06766626	chr17	35017872	rs1061121	chr17	34965349	T	C	-?--?+	-0.0089	0.0025	0.0003447	0.0369667
cg25649188	chr17	73499917	rs8078577	chr17	73464294	T	G	+??+?+	0.0109	0.0031	0.0003448	0.0369667
cg10949007	chr5	95159614	rs4561	chr5	95152313	A	G	-?-??-	-0.0039	0.0011	0.0003451	0.0369667
cg09113915	chr2	85618685	rs4832171	chr2	85571710	A	G	++??++	0.0074	0.0021	0.0003454	0.0369667
cg18595780	chr6	31010742	rs9266302	chr6	31329601	A	C	?+?+++	0.0257	0.0072	0.0003455	0.0369667
cg22437276	chr8	144462649	rs28665475	chr8	144632006	A	G	-??-?-	-0.0136	0.0038	0.0003455	0.0369667
cg23074048	chr10	8088801	rs418704	chr10	8066178	T	C	-?-??-	-0.0112	0.0031	0.0003458	0.0369667
cg02631126	chr6	28058918	rs1233608	chr6	28736189	A	G	------	-0.0237	0.0066	0.0003458	0.0369667
cg21045802	chr8	109455806	rs16877533	chr8	109248046	T	C	-?-??-	-0.002	0.0006	0.0003459	0.0369667
cg20961014	chr1	119574579	rs1361907	chr1	119484675	T	C	?+?+-+	0.0088	0.0025	0.0003466	0.0369681
cg17082549	chr3	128338853	rs789212	chr3	128686912	A	C	-?--?+	-0.004	0.0011	0.0003468	0.0369681
cg12021814	chr2	172973195	rs112843688	chr2	172469873	T	C	--?-+-	-0.0132	0.0037	0.0003469	0.0369681
cg25746890	chr2	736154	rs6710140	chr2	621006	T	C	?+?+++	0.0121	0.0034	0.0003469	0.0369681
cg06793728	chr12	54942853	rs11171005	chr12	55047126	A	G	?---+-	-0.0118	0.0033	0.0003477	0.0370114
cg09807821	chr10	65030329	rs1255461	chr10	65405121	T	C	-?-??-	-0.0089	0.0025	0.0003478	0.0370114
cg24727290	chr6	30850868	rs4540292	chr6	31317182	T	G	++++++	0.0059	0.0016	0.0003481	0.0370141
cg06194738	chr6	32159607	rs74389316	chr6	32596869	T	C	?-??--	-0.0155	0.0043	0.0003489	0.0370141
cg08079166	chr15	68083412	rs16951358	chr15	68153732	C	G	?+++++	0.0053	0.0015	0.000349	0.0370141
cg14947478	chr20	34025962	rs6142473	chr20	34573701	T	C	--?--?	-0.0224	0.0063	0.0003491	0.0370141
cg15701714	chr2	172370134	rs17288042	chr2	172383988	A	G	-??-?-	-0.0063	0.0018	0.0003493	0.0370141
cg20016631	chr4	38871320	rs3866197	chr4	38930469	A	G	++?+++	0.0088	0.0025	0.0003495	0.0370141
cg09360974	chr11	66496490	rs896437	chr11	66650839	T	C	++?+-+	0.0105	0.0029	0.0003497	0.0370141
cg11407210	chr15	79199774	rs12916055	chr15	79148683	T	G	++??++	0.0188	0.0053	0.0003498	0.0370141
cg04350311	chr22	37821982	rs11089845	chr22	37971847	C	G	?--?--	-0.0123	0.0034	0.0003504	0.0370359
cg13013965	chr14	105557111	rs4983579	chr14	105555396	A	G	--?---	-0.0029	0.0008	0.0003505	0.0370359
cg08362880	chr6	32053600	rs28724893	chr6	32744440	T	C	-??-?-	-0.0089	0.0025	0.0003514	0.0371049
cg14463853	chr9	86244969	rs11140207	chr9	86288483	A	C	?+?+-+	0.0053	0.0015	0.0003522	0.0371632
cg24436196	chr3	56448270	rs7611444	chr3	56508226	A	G	??--?-	-0.0072	0.002	0.000353	0.0372058
cg15135222	chr3	15564190	rs17041602	chr3	15908301	T	G	------	-0.0097	0.0027	0.0003531	0.0372058
cg20969722	chr12	133364438	rs4883592	chr12	133240782	A	G	+??+?+	0.003	0.0008	0.0003539	0.0372225
cg15169266	chr7	41376887	rs37317	chr7	41364870	C	G	+??+?+	0.0139	0.0039	0.000354	0.0372225
cg17830204	chr7	99819110	rs35058708	chr7	99633733	A	G	--??+-	-0.0154	0.0043	0.0003542	0.0372225
cg04197749	chr7	134669641	rs111455006	chr7	134864681	T	C	-?-??-	-0.0186	0.0052	0.0003543	0.0372225
cg24158141	chr4	959998	rs9990527	chr4	1324360	T	C	?-?---	-0.0078	0.0022	0.0003545	0.0372225
cg01209296	chr20	62435316	rs4809370	chr20	62470872	T	C	?-?--+	-0.008	0.0022	0.0003552	0.0372597
cg09397293	chr16	2055033	rs1657118	chr16	1904640	T	C	+??+?+	0.0058	0.0016	0.0003555	0.0372597
cg23007325	chr8	10924633	rs2264306	chr8	11388449	A	G	-?-??-	-0.0092	0.0026	0.0003556	0.0372597
cg09492074	chr15	66263624	rs77593068	chr15	66242510	T	C	?-?-+-	-0.012	0.0034	0.000357	0.0373449
cg10709727	chr6	31698145	rs3135002	chr6	32668439	A	C	-?--?-	-0.0023	0.0007	0.0003574	0.0373449
cg13186884	chr8	65285831	rs16931195	chr8	65349027	T	C	-?-??-	-0.0179	0.005	0.0003579	0.0373449
cg10495464	chr4	123653540	rs6419221	chr4	123564119	T	C	??++?+	0.0079	0.0022	0.000358	0.0373449
cg14284952	chr8	104152754	rs77495104	chr8	104152397	T	G	-??-?-	-0.0104	0.0029	0.000358	0.0373449
cg10823658	chr8	10919403	rs6994059	chr8	10125535	A	C	++?+++	0.004	0.0011	0.0003583	0.0373449
cg24048361	chr1	224776790	rs59615821	chr1	225025480	T	C	+??+?-	0.0061	0.0017	0.0003586	0.0373449
cg13250711	chr11	13298675	rs7951393	chr11	13318431	T	C	-?-??-	-0.0027	0.0008	0.0003587	0.0373449
cg11140044	chr1	205156833	rs10900454	chr1	205123061	T	C	?+?+++	0.0064	0.0018	0.000359	0.0373449
cg13532547	chr17	185957	rs11655448	chr17	574982	A	G	?+??++	0.0321	0.009	0.0003593	0.0373449
cg14614539	chr6	32170458	rs2621380	chr6	32761353	T	C	-?-??-	-0.0322	0.009	0.0003593	0.0373449
cg15059474	chr7	97990184	rs6965016	chr7	97807882	A	C	+?++?+	0.0102	0.0029	0.0003598	0.0373449
cg10158997	chr6	31734106	rs9267673	chr6	31883679	T	C	--?--+	-0.0098	0.0027	0.0003598	0.0373449
cg23029573	chr15	26348105	rs8024188	chr15	26336463	A	G	?+++++	0.0112	0.0031	0.0003599	0.0373449
cg22727233	chr6	31688428	rs2596484	chr6	31363840	A	G	++??-+	0.0198	0.0056	0.0003604	0.0373455
cg00055555	chr10	29011001	rs11007260	chr10	29111257	T	C	+?+??+	0.0114	0.0032	0.0003607	0.0373455
cg13400512	chr6	32064578	rs2858316	chr6	32662501	A	T	--?-+-	-0.0269	0.0076	0.0003609	0.0373455
cg16362481	chr2	128413009	rs59918187	chr2	128635572	A	G	--??--	-0.0169	0.0047	0.0003613	0.0373455
cg26734888	chr19	37825307	rs7343065	chr19	38387834	T	C	++?+-+	0.0146	0.0041	0.0003614	0.0373455
cg23923934	chr6	31322914	rs2904785	chr6	31457049	T	C	-?--?-	-0.012	0.0034	0.0003614	0.0373455
cg04940435	chr20	44420291	rs11086974	chr20	44311598	A	G	?--?--	-0.0087	0.0024	0.0003623	0.0373567
cg00411072	chr17	46660940	rs2229304	chr17	46629593	T	G	------	-0.0026	0.0007	0.0003628	0.0373567
cg08976526	chr6	32337930	rs2269423	chr6	32145707	A	C	+??+?+	0.0068	0.0019	0.0003628	0.0373567
cg10225865	chr8	54605566	rs7831025	chr8	54554776	T	C	++??++	0.038	0.0107	0.0003631	0.0373567
cg17329164	chr6	32121259	rs28496707	chr6	32968487	A	G	------	-0.018	0.0051	0.0003631	0.0373567
cg22780193	chr13	74825252	rs7330880	chr13	74833143	A	G	--?---	-0.0121	0.0034	0.0003632	0.0373567
cg10427452	chr5	3122030	rs980985	chr5	3172784	A	G	?-?--+	-0.0091	0.0025	0.0003634	0.0373567
cg21062780	chr6	887772	rs7764033	chr6	889487	A	G	+++++-	0.0072	0.002	0.0003637	0.0373567
cg00357988	chr12	122990019	rs10744242	chr12	123006263	T	C	+?++?+	0.0069	0.0019	0.0003639	0.0373567
cg17940858	chr1	65528997	rs6588113	chr1	65585412	T	C	--?---	-0.0076	0.0021	0.000364	0.0373567
cg20454158	chr14	67982430	rs61989580	chr14	67213477	T	C	+??+?+	0.013	0.0037	0.0003646	0.0373927
cg19148647	chr11	45735154	rs12284862	chr11	45788741	A	G	?--?+-	-0.0083	0.0023	0.0003653	0.0374133
cg26479028	chr16	82068702	rs6564981	chr16	82167073	T	C	?-??--	-0.0212	0.0059	0.0003653	0.0374133
cg12302070	chr2	163695776	rs3912908	chr2	163665670	A	G	--?---	-0.0069	0.0019	0.0003662	0.0374543
cg23312375	chr13	114814024	rs9590385	chr13	114889305	A	G	?+??++	0.0704	0.0198	0.0003662	0.0374543
cg22850128	chr1	68654112	rs17482217	chr1	68625843	A	G	-?-??-	-0.0229	0.0064	0.0003667	0.0374799
cg23456409	chr2	120436430	rs1470481	chr2	120757086	A	G	-?-??-	-0.0152	0.0043	0.0003671	0.0374799
cg02021288	chr16	11435867	rs9922671	chr16	11302210	C	G	++??++	0.0138	0.0039	0.0003672	0.0374799
cg12011977	chr10	122215735	rs1326652	chr10	122186608	T	C	++?+-+	0.0118	0.0033	0.0003679	0.0374952
cg23281280	chr6	28129359	rs1233608	chr6	28736189	A	G	-+----	-0.0163	0.0046	0.0003679	0.0374952
cg03217209	chr5	114503683	rs2100521	chr5	114638625	A	G	+?++?+	0.0081	0.0023	0.0003682	0.0374952
cg03694466	chr6	31409757	rs2844560	chr6	31339550	A	G	?----+	-0.012	0.0034	0.0003688	0.0374952
cg09248482	chr10	116853468	rs10885701	chr10	117147589	T	C	+?+??+	0.004	0.0011	0.0003688	0.0374952
cg25822709	chr9	19048850	rs72694516	chr9	18929925	C	G	?+??++	0.0476	0.0134	0.000369	0.0374952
cg11953775	chr1	207597011	rs28739000	chr1	207517696	A	T	++?++-	0.0055	0.0015	0.0003691	0.0374952
cg01309395	chr6	33091795	rs9277054	chr6	33006410	A	G	?-----	-0.0175	0.0049	0.0003694	0.0375002
cg07400877	chr20	45440085	rs6094461	chr20	45390149	T	C	++??++	0.0042	0.0012	0.0003697	0.0375002
cg19905587	chr2	85554135	rs59211453	chr2	85527586	T	G	-??-?-	-0.0091	0.0025	0.0003699	0.0375002
cg09610772	chr11	86142407	rs621653	chr11	86172078	T	C	?+??++	0.0359	0.0101	0.0003703	0.0375154
cg11321030	chr10	103326711	rs7091918	chr10	103095006	A	G	?+?+++	0.0164	0.0046	0.000371	0.0375609
cg15270729	chr11	47468898	rs11039673	chr11	48335156	A	G	--?--+	-0.0068	0.0019	0.000372	0.0376112
cg09159619	chr15	40331526	rs16970325	chr15	40373131	T	C	----++	-0.002	0.0006	0.0003722	0.0376112
cg05585544	chr11	47624801	rs1729294	chr11	47970866	T	C	----+-	-0.0044	0.0012	0.0003723	0.0376112
cg07142010	chr1	21901166	rs213026	chr1	21651645	T	C	+?++?+	0.0176	0.0049	0.0003725	0.0376112
cg25623524	chr19	58862063	rs11669093	chr19	58912795	T	C	?+??++	0.0286	0.008	0.000373	0.0376364
cg13975098	chr10	121303635	rs11199105	chr10	121615484	T	C	?+??++	0.0348	0.0098	0.0003733	0.0376413
cg00314003	chr11	126873943	rs73022595	chr11	126670160	A	T	+??+?+	0.0189	0.0053	0.0003739	0.0376765
cg07017214	chr6	30433749	rs1118204	chr6	30366240	T	C	?+??++	0.0415	0.0117	0.0003744	0.0376863
cg20920419	chr20	33880935	rs941665	chr20	33943281	T	C	------	-0.0046	0.0013	0.0003745	0.0376863
cg09357589	chr6	31148552	rs3095239	chr6	31126790	A	G	--?---	-0.017	0.0048	0.0003751	0.0377213
cg01527459	chr10	82116571	rs10887872	chr10	82196280	A	C	?-??--	-0.0101	0.0028	0.0003763	0.0378166
cg02319972	chr15	62798895	rs2611791	chr15	62550097	C	G	--?---	-0.0158	0.0044	0.0003772	0.0378611
cg20938781	chr6	30069780	rs137936979	chr6	30988843	A	G	+-?+++	0.0046	0.0013	0.0003773	0.0378611
cg17069590	chr3	112647810	rs4682448	chr3	112675199	T	G	?+??++	0.0095	0.0027	0.0003775	0.0378611
cg13661109	chr9	129433708	rs13298228	chr9	129386186	A	G	--??-+	-0.0128	0.0036	0.0003784	0.0378954
cg00294956	chr5	13921996	rs10044867	chr5	13990427	T	C	+++?++	0.0105	0.003	0.0003785	0.0378954
cg00994649	chr8	86131385	rs12545258	chr8	85742003	C	G	++??++	0.0127	0.0036	0.0003786	0.0378954
cg11981868	chr6	32185954	rs1042663	chr6	31905130	A	G	+?++?+	0.0111	0.0031	0.0003792	0.0379301
cg03084648	chr8	23429119	rs2942218	chr8	23436463	T	G	-?-??-	-0.007	0.002	0.0003809	0.0380748
cg00033806	chr8	143356113	rs11167145	chr8	143518843	T	C	++?+-+	0.0026	0.0007	0.0003816	0.0381193
cg14948434	chr7	56132159	rs7781359	chr7	56246091	T	C	?+??++	0.0273	0.0077	0.0003824	0.0381584
cg00128695	chr10	133508866	rs72636961	chr10	133515842	T	C	?+??++	0.0365	0.0103	0.0003825	0.0381584
cg23287992	chr6	31734390	rs9501066	chr6	31145271	A	G	------	-0.0158	0.0045	0.000383	0.0381829
cg13215003	chr10	69161353	rs2127594	chr10	69037188	A	G	+?+??+	0.0365	0.0103	0.0003836	0.0381971
cg03948781	chr1	205179583	rs12042196	chr1	205157759	T	C	-?-??-	-0.02	0.0056	0.0003845	0.0381971
cg24749385	chr5	131829935	rs4277907	chr5	131227713	C	G	+??+?+	0.0093	0.0026	0.000385	0.0381971
cg22740603	chr6	33397959	rs5745587	chr6	33545125	A	G	--?---	-0.0087	0.0024	0.0003851	0.0381971
cg06480353	chr7	30209180	rs66782854	chr7	30206591	A	C	-??-?-	-0.0112	0.0032	0.0003852	0.0381971
cg14196790	chr5	131705035	rs17691077	chr5	132043351	A	C	-?-??-	-0.0093	0.0026	0.0003854	0.0381971
cg04105091	chr6	32121355	rs3093948	chr6	31501413	A	G	------	-0.0085	0.0024	0.0003854	0.0381971
cg17845532	chr19	3786643	rs4807510	chr19	3792245	T	G	+?++?-	0.0063	0.0018	0.0003855	0.0381971
cg01692379	chr6	30044259	rs2735069	chr6	29948482	T	G	?---+-	-0.0127	0.0036	0.0003859	0.0381971
cg03034365	chr6	31105872	rs2524168	chr6	31275163	T	C	?--?--	-0.0121	0.0034	0.000386	0.0381971
cg02549628	chr4	88896208	rs2725201	chr4	88999306	T	G	-?-??-	-0.0078	0.0022	0.0003861	0.0381971
cg24618387	chr13	114917640	rs7317437	chr13	115053429	T	C	?-??--	-0.0136	0.0038	0.0003862	0.0381971
cg20099416	chr17	43971919	rs17662853	chr17	44248848	A	G	?+----	-0.0089	0.0025	0.000387	0.0382067
cg03813688	chr2	74740991	rs3815476	chr2	74745173	T	C	?++?++	0.025	0.0071	0.0003874	0.0382067
cg07795346	chr16	84800637	rs774294	chr16	84802623	A	G	--?-+-	-0.0039	0.0011	0.0003876	0.0382067
cg26071963	chr14	88945568	rs10140896	chr14	89218538	C	G	++??+?	0.0028	0.0008	0.0003878	0.0382067
cg06998224	chr5	128113907	rs1603411	chr5	128182931	C	G	?+?+++	0.0102	0.0029	0.0003884	0.0382067
cg02018408	chr16	25269986	rs2345552	chr16	25450694	T	G	-??-?-	-0.0043	0.0012	0.0003886	0.0382067
cg16477417	chr17	73342168	rs73996007	chr17	73273305	A	G	?-?---	-0.0044	0.0012	0.0003886	0.0382067
cg07164639	chr6	110736958	rs2817789	chr6	110884739	A	C	+?+??+	0.0267	0.0075	0.0003888	0.0382067
cg13985132	chr15	65394414	rs11071805	chr15	65005048	A	G	-??-?-	-0.0125	0.0035	0.0003888	0.0382067
cg12854483	chr19	11649671	rs10424320	chr19	11576163	A	G	?+?+++	0.0112	0.0032	0.000389	0.0382067
cg09375756	chr11	692963	rs7479861	chr11	702250	T	C	--?---	-0.0126	0.0036	0.0003891	0.0382067
cg14919250	chr8	10917293	rs2736314	chr8	11089238	A	G	?+?+++	0.0092	0.0026	0.0003894	0.0382111
cg00554682	chr2	185463132	rs359895	chr2	185463185	A	T	?+??++	0.0062	0.0017	0.0003907	0.0382734
cg14239359	chr15	52267193	rs79883421	chr15	51968174	A	G	--??--	-0.0198	0.0056	0.0003907	0.0382734
cg17131579	chr6	33256216	rs9277000	chr6	32989436	T	C	+-?+++	0.0067	0.0019	0.0003908	0.0382734
cg04173919	chr11	118528438	rs519294	chr11	118573743	A	C	??--?+	-0.0041	0.0012	0.0003917	0.0383213
cg09289820	chr6	30421275	rs6903978	chr6	30961684	T	C	-??-?-	-0.0272	0.0077	0.0003918	0.0383213
cg21667367	chr2	172974217	rs7595226	chr2	172199758	A	T	--??--	-0.0288	0.0081	0.0003927	0.038344
cg02681370	chr6	32156482	rs35520555	chr6	32966702	A	G	--?---	-0.0158	0.0045	0.0003927	0.038344
cg03308494	chr12	58013267	rs2307097	chr12	58195801	T	C	-?-??-	-0.0076	0.0021	0.0003928	0.038344
cg15825027	chr8	586336	rs906888	chr8	564883	A	C	-?-??-	-0.0153	0.0043	0.0003932	0.0383581
cg00017475	chr9	136131707	rs28632066	chr9	136248480	A	G	?--?--	-0.011	0.0031	0.000394	0.0383862
cg24378136	chr6	30042204	rs2523932	chr6	29933159	A	G	-+++++	0.0089	0.0025	0.000394	0.0383862
cg18962750	chr11	111892006	rs35581942	chr11	111756286	T	C	+?+??+	0.0113	0.0032	0.0003947	0.0383936
cg09508730	chr6	27706275	rs2394122	chr6	28658554	A	G	++?++-	0.0219	0.0062	0.0003949	0.0383936
cg22252999	chr4	76996414	rs2175640	chr4	76638905	T	G	?-??--	-0.0421	0.0119	0.000395	0.0383936
cg17796461	chr15	31685823	rs7169662	chr15	31651316	A	G	++?+-+	0.007	0.002	0.0003951	0.0383936
cg18235088	chr6	32120623	rs3134937	chr6	32206539	T	C	?-??--	-0.0203	0.0057	0.0003957	0.0384118
cg04090745	chr6	32724369	rs169504	chr6	32153406	A	C	?++?++	0.0147	0.0041	0.0003958	0.0384118
cg11975397	chr1	159439981	rs61601273	chr1	159280202	A	G	++?+++	0.0641	0.0181	0.0003966	0.0384494
cg05987503	chr12	11127185	rs3741845	chr12	10962115	A	G	-?-??-	-0.0069	0.0019	0.0003967	0.0384494
cg26281310	chr20	58149139	rs4812103	chr20	58145954	A	G	--?---	-0.008	0.0023	0.0003974	0.0384923
cg13617087	chr6	31107321	rs9265486	chr6	31297286	T	C	?+++++	0.004	0.0011	0.0003986	0.0385217
cg00450824	chr11	8615685	rs11042008	chr11	8625817	T	G	-?-??-	-0.0024	0.0007	0.0003987	0.0385217
cg01940336	chr19	47935484	rs4802361	chr19	47930710	C	G	-??-?-	-0.0098	0.0028	0.000399	0.0385217
cg24409356	chr1	165738333	rs2790054	chr1	165782442	A	G	?+??++	0.0062	0.0017	0.0003994	0.0385217
cg03072035	chr10	73076664	rs10999778	chr10	73094420	A	G	+?++?+	0.0125	0.0035	0.0004003	0.0385217
cg23024343	chr7	107201750	rs1018869	chr7	107095615	C	G	+??+?+	0.0353	0.01	0.0004004	0.0385217
cg21632964	chr6	33129033	rs2068205	chr6	33058583	T	C	?-----	-0.0044	0.0013	0.0004004	0.0385217
cg10047019	chr8	21822950	rs4872104	chr8	21780744	A	G	?-??--	-0.0099	0.0028	0.0004006	0.0385217
cg26467949	chr2	73441162	rs6546819	chr2	73530356	T	C	-??-?-	-0.0091	0.0026	0.0004009	0.0385217
cg05314350	chr6	28874702	rs3130719	chr6	29114907	A	G	-+++++	0.011	0.0031	0.000401	0.0385217
cg01236751	chr7	38492620	rs3807425	chr7	38470515	A	G	-??-?-	-0.0049	0.0014	0.0004011	0.0385217
cg06220640	chr16	72123401	rs17666271	chr16	72129681	A	G	++++--	0.0102	0.0029	0.0004012	0.0385217
cg20908131	chr14	98419775	rs61979975	chr14	98442499	T	C	?-??--	-0.0209	0.0059	0.0004012	0.0385217
cg15332951	chr17	21194739	rs34442691	chr17	21136042	T	C	??++?+	0.0048	0.0014	0.0004013	0.0385217
cg10434728	chr15	90938212	rs11073943	chr15	91179587	T	C	?+??++	0.0417	0.0118	0.0004021	0.0385261
cg22128197	chr1	154529357	rs41308403	chr1	154294560	T	C	?-?---	-0.0156	0.0044	0.0004022	0.0385261
cg15331088	chr8	600555	rs13260497	chr8	1090349	C	G	--??--	-0.0172	0.0049	0.0004025	0.0385261
cg00240517	chr2	183457634	rs9332425	chr2	183358820	A	T	---?--	-0.0029	0.0008	0.0004027	0.0385261
cg19810723	chr1	58823579	rs12133825	chr1	58829099	T	C	?+??++	0.0372	0.0105	0.0004035	0.0385261
cg03696327	chr1	101005121	rs2783696	chr1	101044089	A	G	++++-+	0.0029	0.0008	0.0004036	0.0385261
cg03780271	chr6	33280052	rs57088429	chr6	33644189	A	G	+?+??+	0.0094	0.0027	0.0004038	0.0385261
cg18068635	chr6	31168323	rs9501572	chr6	31333820	A	G	------	-0.005	0.0014	0.0004041	0.0385261
cg13452522	chr10	92837362	rs12267119	chr10	92825310	A	T	++?+++	0.0146	0.0041	0.0004045	0.0385261
cg20120165	chr17	48586569	rs60458602	chr17	48529963	T	C	-??-?-	-0.004	0.0011	0.0004045	0.0385261
cg03854598	chr22	43831005	rs56319817	chr22	43784506	C	G	----+-	-0.0028	0.0008	0.0004048	0.0385261
cg19643053	chr7	27184271	rs886340	chr7	27207501	A	G	?-?---	-0.012	0.0034	0.0004048	0.0385261
cg21819211	chr6	3267990	rs9503519	chr6	3279673	A	G	-??-?-	-0.0058	0.0017	0.0004048	0.0385261
cg26218977	chr19	18336352	rs271833	chr19	18348612	A	G	++?+++	0.0085	0.0024	0.000405	0.0385261
cg26476930	chr2	731519	rs6759177	chr2	601580	T	C	?+?+++	0.0389	0.011	0.0004052	0.0385261
cg16398511	chr6	31010701	rs114227530	chr6	31254848	A	C	++?++?	0.0317	0.009	0.0004061	0.0385546
cg10231675	chr12	2944493	rs16929995	chr12	2941389	A	C	+++?++	0.0282	0.008	0.0004063	0.0385546
cg04452896	chr11	123940679	rs4432034	chr11	123700663	C	G	?-??--	-0.0171	0.0048	0.0004064	0.0385546
cg04726535	chr12	133169156	rs7303791	chr12	133232594	A	T	-?-??-	-0.0098	0.0028	0.0004072	0.0385546
cg17301311	chr17	48641896	rs8076712	chr17	48515943	T	G	++?+++	0.0063	0.0018	0.0004072	0.0385546
cg04280647	chr1	26488129	rs7529342	chr1	26709504	T	C	-?--?-	-0.0047	0.0013	0.0004073	0.0385546
cg08875094	chr6	100016130	rs1591846	chr6	100148230	A	G	?+??++	0.0134	0.0038	0.0004073	0.0385546
cg06722212	chr3	66119580	rs79745921	chr3	65970541	A	C	--?---	-0.0137	0.0039	0.0004077	0.0385628
cg11302945	chr12	115133159	rs1896316	chr12	115403213	A	G	-?--?+	-0.0079	0.0022	0.0004079	0.0385628
cg07464716	chr5	157079520	rs2900625	chr5	157041033	T	C	--??--	-0.0342	0.0097	0.0004083	0.0385762
cg00739770	chr17	42092631	rs1731885	chr17	42065468	C	G	++?+-+	0.0077	0.0022	0.0004091	0.0386275
cg22409504	chr6	30558319	rs3130242	chr6	30537339	A	G	--??+-	-0.0072	0.002	0.0004097	0.0386598
cg07895657	chr22	50616420	rs5771327	chr22	50493472	A	G	--?-+-	-0.0205	0.0058	0.00041	0.0386638
cg13168598	chr1	85725329	rs709794	chr1	85681165	A	G	?-?-+-	-0.0025	0.0007	0.0004103	0.0386677
cg07721625	chr2	183732607	rs17757704	chr2	184068384	A	C	?-?---	-0.0203	0.0057	0.0004108	0.0386764
cg26504835	chr6	31143710	rs62399429	chr6	30993813	A	G	?+?+++	0.0434	0.0123	0.000411	0.0386764
cg22037408	chr19	53739025	rs8100275	chr19	53750515	A	G	??--?-	-0.0055	0.0016	0.0004119	0.0386764
cg09017117	chr6	32904419	rs1015166	chr6	32798731	T	C	-?-??-	-0.018	0.0051	0.000412	0.0386764
cg04134279	chr8	496327	rs11998278	chr8	1134511	T	G	??--?-	-0.0367	0.0104	0.0004124	0.0386764
cg02760218	chr6	31866586	rs10364	chr6	32780572	T	C	++++++	0.013	0.0037	0.0004127	0.0386764
cg05295388	chr2	118594304	rs13429184	chr2	118621057	C	G	-?-??-	-0.0152	0.0043	0.0004128	0.0386764
cg23794671	chr6	32977580	rs3128924	chr6	33071424	A	G	++?+++	0.0012	0.0004	0.0004128	0.0386764
cg01337207	chr6	32063835	rs910050	chr6	32315654	C	G	--?--+	-0.019	0.0054	0.0004129	0.0386764
cg22807732	chr12	97700158	rs13377817	chr12	97735301	T	G	--?-+-	-0.0065	0.0018	0.0004134	0.0386764
cg25868126	chr2	120439606	rs12711937	chr2	120958287	T	C	++??++	0.0178	0.005	0.0004137	0.0386764
cg04418355	chr6	32729174	rs5007264	chr6	32378877	T	C	------	-0.0177	0.005	0.0004144	0.0386764
cg02794990	chr15	59659880	rs11858313	chr15	59644014	T	G	-?++?+	0.0113	0.0032	0.0004147	0.0386764
cg08468401	chr3	14303131	rs2733579	chr3	14166835	T	C	??++?+	0.018	0.0051	0.0004149	0.0386764
cg19601293	chr7	2029752	rs6967442	chr7	1926090	A	G	-??-?+	-0.0008	0.0002	0.0004156	0.0386764
cg11355225	chr19	39398692	rs12462170	chr19	39403637	T	G	?+??++	0.0116	0.0033	0.0004161	0.0386764
cg11456145	chr19	54976756	rs7246550	chr19	54995170	T	C	?----+	-0.0097	0.0027	0.0004161	0.0386764
cg20726195	chr6	2892148	rs6596940	chr6	3042463	T	C	?+??++	0.0176	0.005	0.0004162	0.0386764
cg19054685	chr6	30894071	rs2394423	chr6	31032042	A	G	-+----	-0.0044	0.0012	0.0004166	0.0386764
cg24064224	chr10	1156594	rs10737004	chr10	1039019	T	C	++??++	0.01	0.0028	0.0004167	0.0386764
cg03335246	chr4	4860431	rs4689950	chr4	4844169	T	C	?-----	-0.008	0.0023	0.0004168	0.0386764
cg07210123	chr13	44596411	rs9533678	chr13	44463409	T	C	++++++	0.0077	0.0022	0.0004168	0.0386764
cg02346713	chr15	51387736	rs10459592	chr15	51536141	T	G	?-----	-0.0066	0.0019	0.0004169	0.0386764
cg23167606	chr14	22265369	rs12879772	chr14	22377098	T	C	+??+?-	0.014	0.004	0.0004173	0.0386764
cg04136484	chr22	40589892	rs5995842	chr22	40679362	C	G	++++++	0.004	0.0011	0.0004181	0.0386764
cg07880109	chr12	55379228	rs1143961	chr12	55053309	A	G	------	-0.0138	0.0039	0.0004183	0.0386764
cg03609639	chr10	101291397	rs7084684	chr10	101134859	A	G	-?-??+	-0.0189	0.0054	0.0004195	0.0386764
cg05794695	chr1	214777596	rs73083649	chr1	214850559	A	G	++++-+	0.007	0.002	0.0004196	0.0386764
cg15477144	chr22	45705034	rs9614637	chr22	45722047	T	C	--??--	-0.0244	0.0069	0.0004196	0.0386764
cg17864405	chr15	25957024	rs74003872	chr15	25962731	T	G	++?+++	0.0128	0.0036	0.0004196	0.0386764
cg26599630	chr1	4718212	rs349410	chr1	4478039	A	C	-?--?-	-0.0114	0.0032	0.0004198	0.0386764
cg13520651	chr11	60789647	rs175114	chr11	60825197	A	G	??--?-	-0.0078	0.0022	0.0004199	0.0386764
cg15229496	chr18	45939850	rs8096192	chr18	46103195	C	G	++??++	0.0353	0.01	0.00042	0.0386764
cg16263848	chr17	9018806	rs9891566	chr17	9063812	A	G	-??-?+	-0.0181	0.0051	0.0004206	0.0386764
cg19917083	chr2	112814452	rs11684321	chr2	112775750	A	G	--?---	-0.0085	0.0024	0.0004209	0.0386764
cg05120113	chr3	33140160	rs11708012	chr3	33105230	A	G	+++?++	0.0107	0.003	0.0004211	0.0386764
cg03060158	chr3	48755856	rs9831648	chr3	49214303	T	G	??--?-	-0.0048	0.0014	0.0004218	0.0386764
cg13243168	chr17	61915833	rs11079511	chr17	61858537	C	G	++++++	0.0047	0.0013	0.0004226	0.0386764
cg13498650	chr3	146129360	rs76126926	chr3	146469493	A	G	?+??++	0.0376	0.0107	0.0004226	0.0386764
cg24404329	chr7	115849899	rs2402016	chr7	115593762	A	G	--??--	-0.0153	0.0043	0.0004228	0.0386764
cg02607810	chr7	84671582	rs7800072	chr7	84628989	T	G	?--?--	-0.0102	0.0029	0.0004231	0.0386764
cg18279536	chr14	101194748	rs7156824	chr14	101171480	A	C	++?+-+	0.0204	0.0058	0.0004231	0.0386764
cg01504690	chr11	11032136	rs7949353	chr11	10972692	T	C	++?++-	0.019	0.0054	0.0004239	0.0386764
cg23933164	chr6	32975352	rs9276977	chr6	32973841	A	G	--?---	-0.0069	0.002	0.0004239	0.0386764
cg08563982	chr6	32306373	rs7744155	chr6	32330430	T	C	-----+	-0.0049	0.0014	0.000424	0.0386764
cg15018934	chr6	29689744	rs1632877	chr6	29918072	T	C	++?++?	0.0146	0.0041	0.0004243	0.0386764
cg05111988	chr15	52045999	rs2459396	chr15	51688996	A	C	+++?++	0.0081	0.0023	0.0004244	0.0386764
cg17351974	chr5	40835760	rs6895317	chr5	40890862	A	G	+++?++	0.0202	0.0057	0.0004246	0.0386764
cg17827477	chr22	49487343	rs5769866	chr22	49467485	T	C	+??-?-	-0.0024	0.0007	0.0004246	0.0386764
cg11986643	chr6	32634316	rs13203642	chr6	32752477	T	C	??++?+	0.0153	0.0043	0.0004246	0.0386764
cg06297023	chr16	89607162	rs2035481	chr16	89420356	A	C	?-??--	-0.0076	0.0022	0.0004248	0.0386764
cg15620114	chr10	91296457	rs79868835	chr10	91293853	T	C	++?+-+	0.0218	0.0062	0.0004248	0.0386764
cg26288502	chr8	10421582	rs1600249	chr8	11359638	T	G	+?++?+	0.0083	0.0024	0.0004248	0.0386764
cg08893839	chr5	154027129	rs72797525	chr5	153990670	A	G	?-?---	-0.0264	0.0075	0.000425	0.0386764
cg10531073	chr22	38485757	rs2064104	chr22	38608241	C	G	?-?-+-	-0.0107	0.003	0.0004252	0.0386764
cg10067304	chr20	62042490	rs2038442	chr20	62028210	A	G	++?+++	0.0049	0.0014	0.0004253	0.0386764
cg10923662	chr6	32064258	rs2856688	chr6	32654640	T	G	+-++++	0.0278	0.0079	0.0004256	0.0386764
cg01877814	chr15	89879097	rs1599857	chr15	89821732	A	G	++?+++	0.0076	0.0022	0.0004258	0.0386764
cg06914837	chr4	186318163	rs7667841	chr4	186378073	A	G	-?-??-	-0.008	0.0023	0.0004264	0.0386764
cg06544405	chr18	70536807	rs9807551	chr18	70606226	T	C	--?---	-0.0079	0.0022	0.0004265	0.0386764
cg13962664	chr10	110225900	rs11193937	chr10	109935747	A	C	+??+?-	0.0161	0.0046	0.0004266	0.0386764
cg11203397	chr13	46870454	rs1749639	chr13	46881671	A	G	+?++?+	0.0043	0.0012	0.0004267	0.0386764
cg15848685	chr6	30882641	rs3094123	chr6	30772378	A	G	?--?--	-0.0463	0.0131	0.0004268	0.0386764
cg01363662	chr15	76016306	rs11072542	chr15	75634599	A	G	--?---	-0.0098	0.0028	0.0004269	0.0386764
cg04181066	chr5	498198	rs2261623	chr5	413621	A	G	?-----	-0.0136	0.0038	0.0004273	0.0386892
cg12172531	chr6	32184296	rs3130944	chr6	31196671	C	G	--?---	-0.0064	0.0018	0.000428	0.0387196
cg02524475	chr4	145566595	rs6537273	chr4	145231014	A	C	-?-??-	-0.0229	0.0065	0.0004286	0.0387196
cg11264863	chr20	43835661	rs2233901	chr20	43851094	A	G	??++?+	0.0074	0.0021	0.0004288	0.0387196
cg02012338	chr4	187126139	rs7670038	chr4	187378007	T	C	-??-?-	-0.0056	0.0016	0.0004289	0.0387196
cg26996569	chr12	121829743	rs1169964	chr12	121786968	A	C	-??-?-	-0.0319	0.0091	0.0004298	0.0387196
cg22654504	chr4	183717025	rs3805200	chr4	183709842	A	G	+?+??+	0.0069	0.0019	0.0004305	0.0387196
cg02527881	chr3	46936655	rs55786350	chr3	46983288	A	G	-?-??-	-0.0417	0.0119	0.0004306	0.0387196
cg23929284	chr20	30605916	rs6121319	chr20	30623540	A	G	-?--?-	-0.0037	0.0011	0.0004307	0.0387196
cg03467027	chr4	99064603	rs10516421	chr4	98473207	A	G	-?-??+	-0.0069	0.0019	0.000431	0.0387196
cg02609775	chr16	430019	rs169954	chr16	354649	T	C	-?-??-	-0.0188	0.0053	0.0004311	0.0387196
cg16389209	chr10	63809121	rs10995070	chr10	63926234	A	G	?--?--	-0.0176	0.005	0.0004311	0.0387196
cg04957663	chr6	29587487	rs2517896	chr6	29800142	T	C	++++++	0.0057	0.0016	0.0004314	0.0387196
cg05347927	chr20	24449668	rs55741503	chr20	25228144	A	C	-+----	-0.0065	0.0018	0.000432	0.0387196
cg02305757	chr6	33382557	rs2294473	chr6	33099166	C	G	+??+?+	0.0059	0.0017	0.000432	0.0387196
cg10953410	chr11	113846918	rs140045520	chr11	113634218	A	G	?+?+++	0.0278	0.0079	0.0004321	0.0387196
cg14158968	chr11	11590474	rs7943717	chr11	11509984	T	C	--??--	-0.0126	0.0036	0.0004324	0.0387196
cg01863613	chr17	28443583	rs34405330	chr17	28681943	A	G	?+++++	0.0068	0.0019	0.0004325	0.0387196
cg13614409	chr13	31506752	rs61948561	chr13	31606274	T	C	++?+++	0.0251	0.0071	0.0004327	0.0387196
cg20237595	chr3	124301252	rs4678117	chr3	124187197	T	G	--??--	-0.0207	0.0059	0.0004327	0.0387196
cg11587584	chr6	29692372	rs9257681	chr6	29254982	C	G	--?---	-0.0122	0.0035	0.0004328	0.0387196
cg24715767	chr1	14136518	rs2487648	chr1	14003581	T	C	+??+?-	0.0089	0.0025	0.0004347	0.0388664
cg03026689	chr6	74363884	rs13203297	chr6	74268002	A	T	??--?-	-0.0034	0.001	0.0004354	0.0389058
cg24033103	chr19	37797500	rs3745764	chr19	37854580	T	C	------	-0.0091	0.0026	0.0004361	0.0389451
cg26348243	chr6	31540461	rs2395027	chr6	31418992	T	C	?-----	-0.0129	0.0037	0.0004365	0.0389576
cg16602316	chr14	93698053	rs10136905	chr14	94064755	T	G	?-??--	-0.0483	0.0137	0.0004379	0.0389986
cg19458529	chr5	66347164	rs37483	chr5	66326646	T	G	+++?-+	0.0073	0.0021	0.0004379	0.0389986
cg19321684	chr6	32159933	rs3211475	chr6	33033058	T	C	+?+??+	0.0244	0.0069	0.0004379	0.0389986
cg01510990	chr6	4914643	rs7738459	chr6	4918883	A	G	+?++?+	0.0036	0.001	0.000438	0.0389986
cg05309399	chr4	106552544	rs2553449	chr4	106698892	T	C	+?+??+	0.0101	0.0029	0.0004383	0.0390022
cg13306522	chr5	54519594	rs13361082	chr5	55013873	T	C	--?-+-	-0.0103	0.0029	0.0004389	0.0390324
cg06524264	chr20	259925	rs13039134	chr20	92366	A	G	?-?---	-0.033	0.0094	0.0004392	0.0390359
cg10783204	chr6	32065011	6:32129367:C	chr6	32129367	T	C	?-??--	-0.0188	0.0053	0.0004397	0.0390572
cg14134128	chr17	76774832	rs2889479	chr17	76784198	T	C	--?---	-0.0062	0.0018	0.0004404	0.0390963
cg06466757	chr4	1255808	rs7681872	chr4	1376735	A	G	+-??++	0.0062	0.0018	0.0004413	0.0391067
cg13568343	chr9	129676623	rs2779711	chr9	129956147	A	G	--??-?	-0.0221	0.0063	0.0004413	0.0391067
cg21663431	chr19	10736355	rs3859514	chr19	10748820	T	C	+??+?+	0.0059	0.0017	0.0004413	0.0391067
cg16372051	chr6	31794302	rs3828887	chr6	31440599	T	G	+??+?+	0.0139	0.0039	0.0004424	0.0391534
cg00499539	chr2	113960266	rs4252019	chr2	113889119	T	C	+++?++	0.0077	0.0022	0.0004426	0.0391534
cg20930290	chr11	64138764	rs578386	chr11	64114809	T	C	?-??--	-0.0147	0.0042	0.0004431	0.0391534
cg06784824	chr11	47376985	rs755555	chr11	47431966	T	C	++??++	0.0106	0.003	0.0004432	0.0391534
cg12071511	chr2	17934836	rs6709439	chr2	17433256	A	C	??++?+	0.0075	0.0021	0.0004434	0.0391534
cg12861503	chr13	52734071	rs9535776	chr13	52433564	T	C	+?+??+	0.0128	0.0036	0.0004437	0.0391534
cg27444437	chr2	242296467	rs7569764	chr2	241930259	A	G	--?---	-0.0125	0.0036	0.000444	0.0391534
cg10838260	chr16	88110197	rs60226303	chr16	88032173	T	C	?+??++	0.0137	0.0039	0.0004443	0.0391534
cg02541125	chr10	134499752	rs2767426	chr10	134492083	T	C	??++?+	0.0059	0.0017	0.0004446	0.0391534
cg02934563	chr14	93647474	rs12589195	chr14	93614062	A	C	-?-??-	-0.0114	0.0032	0.0004446	0.0391534
cg16224163	chr3	187870621	rs344951	chr3	187898711	T	C	-?-??-	-0.008	0.0023	0.0004447	0.0391534
cg09676013	chr6	33080500	rs213211	chr6	33187355	T	C	?-?---	-0.0121	0.0035	0.000445	0.0391569
cg06328674	chr10	1284161	rs12412667	chr10	1247742	T	C	?+??++	0.0089	0.0025	0.0004454	0.0391691
cg14530963	chr5	3489551	rs4866579	chr5	3503248	A	G	-??-?-	-0.0158	0.0045	0.0004457	0.0391725
cg24133547	chr15	98447577	rs61509559	chr15	98437475	A	G	?-?---	-0.0078	0.0022	0.0004461	0.0391762
cg04016431	chr6	30071399	rs3132627	chr6	30346760	A	T	-----+	-0.0028	0.0008	0.0004468	0.0391762
cg11211197	chr12	127980652	rs10847353	chr12	127955186	T	G	??--?-	-0.0103	0.0029	0.0004472	0.0391762
cg01363198	chr3	134878739	rs75491583	chr3	134833763	A	G	?-??--	-0.0271	0.0077	0.0004473	0.0391762
cg19376189	chr6	30313316	rs9261495	chr6	30110880	A	G	??++?+	0.0016	0.0005	0.0004477	0.0391762
cg09589105	chr6	28543237	rs3129798	chr6	28998449	T	G	-?-??-	-0.019	0.0054	0.0004479	0.0391762
cg17025555	chr1	158724362	rs12128275	chr1	158580778	A	G	?---+-	-0.0053	0.0015	0.0004481	0.0391762
cg04297105	chr2	103235258	rs112030014	chr2	102970807	A	G	+?+??+	0.0152	0.0043	0.0004484	0.0391762
cg03960595	chr7	157959553	rs73745146	chr7	157934821	A	G	?--?--	-0.0101	0.0029	0.0004487	0.0391762
cg06206827	chr6	30709045	rs12111521	chr6	29742284	A	G	++??+?	0.0239	0.0068	0.0004489	0.0391762
cg10365562	chr3	46615549	rs3792557	chr3	46903043	T	C	-??-?-	-0.0247	0.007	0.000449	0.0391762
cg10596361	chr8	10907750	rs3735814	chr8	11607396	A	G	-??-?-	-0.0043	0.0012	0.0004492	0.0391762
cg25795398	chr7	70294525	rs7784796	chr7	70317645	T	C	+??+?+	0.0026	0.0007	0.0004492	0.0391762
cg14137698	chr14	77741448	rs113946375	chr14	77868472	A	T	+??+?+	0.0165	0.0047	0.0004494	0.0391762
cg26730543	chr6	30039600	rs9261408	chr6	30074749	T	C	?-?-+-	-0.0224	0.0064	0.0004501	0.0392144
cg12298697	chr6	32850425	rs9271588	chr6	32590953	T	C	?+++++	0.0108	0.0031	0.0004506	0.0392144
cg27268110	chr10	82167764	10:81719652:A	chr10	81719652	A	G	?-?---	-0.0223	0.0063	0.0004509	0.0392144
cg23398886	chr19	16308494	rs12971729	chr19	16334014	T	G	+??+?+	0.0029	0.0008	0.0004515	0.0392144
cg14904725	chr13	113777045	rs3024711	chr13	113813268	A	G	++?+++	0.012	0.0034	0.000452	0.0392144
cg13343549	chr17	80983747	rs622789	chr17	80769812	T	G	+??+?+	0.0028	0.0008	0.0004522	0.0392144
cg14387505	chr16	31538946	rs72789314	chr16	31419703	A	G	?+?+++	0.0198	0.0056	0.0004522	0.0392144
cg21575706	chr20	939653	rs73602202	chr20	965971	T	C	++??+?	0.0326	0.0093	0.000453	0.0392144
cg05597908	chr16	3193279	rs8049746	chr16	3244096	T	C	??--?-	-0.0046	0.0013	0.0004531	0.0392144
cg25693349	chr6	32808596	rs17206350	chr6	32675067	T	C	------	-0.008	0.0023	0.0004535	0.0392144
cg15082257	chr17	68361994	rs12452596	chr17	68349202	T	C	++?+-+	0.013	0.0037	0.0004538	0.0392144
cg19442415	chr11	116567334	rs77204473	chr11	116805064	T	G	+??+?+	0.017	0.0049	0.0004538	0.0392144
cg05453885	chr16	75190480	rs2325828	chr16	75199996	T	C	-?--?-	-0.0125	0.0036	0.0004542	0.0392144
cg21870776	chr12	49731125	rs4898519	chr12	49714103	A	G	?+?+++	0.0101	0.0029	0.0004543	0.0392144
cg20584679	chr6	30888173	rs527254	chr6	31841641	A	G	++?+++	0.0035	0.001	0.0004546	0.0392144
cg17104388	chr16	76668836	rs2171097	chr16	77085037	C	G	--?--?	-0.0153	0.0044	0.000455	0.0392144
cg26537280	chr1	95699037	rs11165357	chr1	95729018	A	G	++??++	0.0267	0.0076	0.000455	0.0392144
cg15026265	chr12	28283812	rs405394	chr12	28240440	A	G	+++?++	0.0099	0.0028	0.000455	0.0392144
cg08527797	chr12	53730072	rs4759280	chr12	54064958	A	C	?+??++	0.0116	0.0033	0.0004551	0.0392144
cg26492446	chr20	61638574	rs6010806	chr20	61630243	T	C	?-??--	-0.0088	0.0025	0.0004557	0.0392144
cg04865290	chr3	52927548	rs35569457	chr3	52949143	T	G	?+++-+	0.011	0.0031	0.000456	0.0392144
cg15830864	chr1	44877749	rs6671246	chr1	44564974	A	G	++?+++	0.0208	0.0059	0.000456	0.0392144
cg26834192	chr6	161561031	rs150720261	chr6	161565967	T	C	-??-?-	-0.0147	0.0042	0.000456	0.0392144
cg09267188	chr8	97340225	rs2440209	chr8	97194130	A	G	+?+??+	0.0189	0.0054	0.0004564	0.0392144
cg11675881	chr10	101875138	rs200471915	chr10	101583037	T	C	?-?---	-0.016	0.0046	0.0004566	0.0392144
cg10839745	chr20	6754184	rs11087743	chr20	6754397	A	T	?-?---	-0.0087	0.0025	0.0004568	0.0392144
cg19048360	chr6	33256165	rs9469499	chr6	33526060	A	G	+??+?+	0.005	0.0014	0.0004569	0.0392144
cg10778971	chr14	94577101	rs958187	chr14	94594768	T	G	-??-?-	-0.0067	0.0019	0.0004577	0.0392583
cg26099834	chr15	66947568	rs11638893	chr15	66939528	T	C	-?-??-	-0.0423	0.0121	0.0004586	0.0392583
cg25221975	chr3	13663444	rs62234797	chr3	13753637	A	G	--?---	-0.0092	0.0026	0.0004587	0.0392583
cg08634318	chr3	13323642	rs6788225	chr3	13332782	C	G	?-??--	-0.0105	0.003	0.0004591	0.0392583
cg17415859	chr7	4218990	rs1636412	chr7	4182531	T	C	--?---	-0.014	0.004	0.0004591	0.0392583
cg12425321	chr6	31733914	rs9267948	chr6	32212233	A	G	--??+-	-0.0067	0.0019	0.0004591	0.0392583
cg21846903	chr17	26697281	rs7211220	chr17	27056026	T	C	++?+-?	0.0119	0.0034	0.0004593	0.0392583
cg01439408	chr7	75443075	rs6465115	chr7	75999969	A	G	--??--	-0.0073	0.0021	0.0004597	0.0392583
cg10372525	chr17	72542758	rs11654726	chr17	72534875	A	G	+?+??+	0.0117	0.0033	0.0004604	0.0392583
cg23999170	chr1	115628111	rs68181235	chr1	115668690	T	C	+??+?+	0.0114	0.0032	0.0004604	0.0392583
cg01898661	chr16	90114063	rs4785781	chr16	90148979	A	G	++??-+	0.014	0.004	0.0004605	0.0392583
cg19678968	chr8	59185164	rs17200731	chr8	59266303	T	C	+?+??+	0.0122	0.0035	0.0004606	0.0392583
cg21780812	chr6	32806448	rs9268543	chr6	32384801	A	T	?+?+++	0.0113	0.0032	0.0004612	0.0392583
cg12914966	chr6	28830789	rs29221	chr6	29589124	C	G	?-?--+	-0.0088	0.0025	0.0004614	0.0392583
cg18567944	chr20	42843864	rs6017291	chr20	42854134	A	G	+??+?+	0.0076	0.0022	0.0004615	0.0392583
cg15365426	chr2	2643372	rs7569709	chr2	2662406	T	G	++??++	0.0083	0.0024	0.0004616	0.0392583
cg22988198	chr5	175305793	rs6556243	chr5	175597080	A	G	?-?---	-0.0106	0.003	0.0004621	0.0392785
cg13935079	chr9	7080869	rs10976013	chr9	7060454	A	G	?-??--	-0.0279	0.008	0.0004626	0.0392987
cg16733267	chr12	3584702	rs6489474	chr12	3630079	C	G	-?-??-	-0.0135	0.0039	0.0004635	0.0393508
cg18929511	chr8	17942993	rs537700	chr8	17759924	A	C	?-?---	-0.031	0.0088	0.0004639	0.0393508
cg06329574	chr11	69634334	rs1893047	chr11	69626472	A	G	++?+-+	0.0071	0.002	0.000464	0.0393508
cg10402103	chr13	28562902	rs7317567	chr13	28548493	T	C	?-----	-0.0096	0.0027	0.0004652	0.0394036
cg06543160	chr1	3738353	rs2275832	chr1	3745787	T	C	??--?-	-0.005	0.0014	0.0004653	0.0394036
cg07236190	chr12	96338038	rs12579607	chr12	96339278	A	G	-??-?-	-0.0134	0.0038	0.0004655	0.0394036
cg19770906	chr11	73721165	rs17132403	chr11	73569176	T	C	++?+++	0.0098	0.0028	0.0004657	0.0394036
cg12855310	chr10	134215035	rs7895073	chr10	134129509	A	G	-??-?-	-0.0062	0.0018	0.000466	0.0394036
cg05337177	chr6	33084928	rs3116713	chr6	33382288	A	G	++?+-+	0.0232	0.0066	0.0004662	0.0394036
cg22245862	chr4	942544	rs11726508	chr4	888937	T	C	--?-+-	-0.0075	0.0021	0.0004671	0.0394574
cg10440524	chr10	83728257	rs10883981	chr10	83722301	C	G	++??++	0.0136	0.0039	0.0004675	0.039469
cg02609733	chr6	33260145	rs115325255	chr6	33242825	A	C	+?+??+	0.0279	0.008	0.0004679	0.0394792
cg10350957	chr11	92616378	rs11019794	chr11	91824394	T	C	+?++?+	0.0106	0.003	0.0004687	0.0394792
cg20944283	chr1	159172620	rs115982608	chr1	159270382	A	G	--??--	-0.0183	0.0052	0.0004687	0.0394792
cg15236484	chr21	43201904	rs12481975	chr21	43180381	T	C	?+?+-+	0.0191	0.0054	0.000469	0.0394792
cg14228332	chr4	119757509	rs115226628	chr4	119639818	A	G	-??-?-	-0.0075	0.0021	0.0004691	0.0394792
cg24036517	chr8	10585394	rs10903342	chr8	11530493	A	C	++??-+	0.0068	0.002	0.0004692	0.0394792
cg05302531	chr7	101936362	rs141610680	chr7	101409753	A	G	?-??--	-0.0357	0.0102	0.0004708	0.0395502
cg07266910	chr3	178745575	rs75021450	chr3	179179153	T	C	?-?---	-0.0257	0.0074	0.000471	0.0395502
cg12226009	chr10	91263650	rs1412444	chr10	91002927	T	C	----+-	-0.0107	0.0031	0.000471	0.0395502
cg24032752	chr3	50388670	rs7623687	chr3	49448566	A	C	--?---	-0.0037	0.0011	0.0004711	0.0395502
cg16228356	chr17	43848958	rs9898793	chr17	43116313	T	C	?+?+--	0.016	0.0046	0.0004715	0.0395617
cg12056210	chr8	144330701	rs4874105	chr8	144457328	A	G	?+??++	0.0122	0.0035	0.0004728	0.0396395
cg06806210	chr1	228403127	rs3094912	chr1	228209815	A	T	++?+++	0.0051	0.0015	0.000473	0.0396395
cg07161061	chr12	133057193	rs12823302	chr12	133151680	T	G	?-?-+-	-0.0259	0.0074	0.0004736	0.0396395
cg09424348	chr6	30881549	rs3819288	chr6	31322694	T	C	?-?---	-0.0183	0.0052	0.0004737	0.0396395
cg14785464	chr21	38362725	rs3819154	chr21	38334762	C	G	+??+?-	0.0514	0.0147	0.0004739	0.0396395
cg04944536	chr12	116756890	rs73201915	chr12	116751669	A	G	+?+??-	0.0126	0.0036	0.0004746	0.0396395
cg06937717	chr7	151145554	rs2727550	chr7	151388730	A	G	+-??++	0.0026	0.0007	0.0004746	0.0396395
cg11820585	chr15	74284253	rs10152975	chr15	74255447	T	C	?-?-+-	-0.0062	0.0018	0.0004749	0.0396395
cg11699257	chr8	28634455	rs11136057	chr8	28922727	A	G	--?---	-0.011	0.0032	0.0004751	0.0396395
cg25233709	chr10	116636983	rs2453212	chr10	117157408	A	G	---?--	-0.0072	0.002	0.0004753	0.0396395
cg13242871	chr20	47278547	rs41304399	chr20	47283137	T	C	--??--	-0.0114	0.0033	0.0004755	0.0396395
cg10121508	chr22	29702026	rs6006068	chr22	29634767	T	G	--?---	-0.0088	0.0025	0.0004756	0.0396395
cg22512041	chr2	22504250	rs72901747	chr2	21958350	A	G	+??+?-	0.0197	0.0056	0.0004763	0.039665
cg15633273	chr1	225997038	rs7550784	chr1	225652807	A	C	?-?++-	0.0046	0.0013	0.0004766	0.039665
cg20088245	chr8	1321375	rs873854	chr8	1338642	A	G	++++++	0.0327	0.0094	0.0004767	0.039665
cg03533216	chr8	11206009	rs1908814	chr8	11755055	A	C	?---+-	-0.0079	0.0023	0.0004772	0.0396792
cg10572943	chr21	34775045	rs17711780	chr21	34744239	A	G	------	-0.0052	0.0015	0.0004774	0.0396792
cg02240665	chr17	78683272	rs2316058	chr17	78663775	C	G	++?+++	0.0035	0.001	0.0004782	0.0397017
cg06766034	chr22	47082260	rs76656711	chr22	47220237	T	G	+??+?+	0.0192	0.0055	0.0004782	0.0397017
cg07039560	chr5	140683681	rs182086759	chr5	140879755	A	T	+??-?-	-0.0173	0.0049	0.0004788	0.0397027
cg20228636	chr6	29648525	rs2523972	chr6	29937784	T	C	?+?+-+	0.0408	0.0117	0.000479	0.0397027
cg10589447	chr12	115890128	rs3858650	chr12	115959064	A	G	?++++-	0.0061	0.0018	0.0004791	0.0397027
cg12135457	chr10	60458074	rs7901933	chr10	60260562	T	C	++?+++	0.0029	0.0008	0.0004796	0.0397027
cg18919478	chr8	104384584	rs1000460	chr8	104185745	A	T	?+??++	0.0152	0.0044	0.0004796	0.0397027
cg07584093	chr6	152126180	rs488133	chr6	152125444	T	C	-?--?-	-0.0115	0.0033	0.0004798	0.0397027
cg27195326	chr12	41087459	rs2638247	chr12	40567647	A	G	-?-??-	-0.0183	0.0052	0.0004804	0.039706
cg00074365	chr2	64088479	rs4671538	chr2	64275295	A	G	-?-??-	-0.0156	0.0045	0.0004809	0.039706
cg10909840	chr11	10737332	rs7109187	chr11	10435751	A	G	+?+??+	0.0104	0.003	0.0004809	0.039706
cg25731959	chr1	1171952	rs12089192	chr1	1171022	C	G	++?+++	0.007	0.002	0.0004809	0.039706
cg17600630	chr2	144053418	rs34584085	chr2	144298835	T	G	?+??++	0.025	0.0072	0.0004812	0.0397089
cg09189538	chr11	93579666	rs55711435	chr11	93904789	A	G	++??++	0.0118	0.0034	0.000482	0.0397123
cg26304593	chr6	42947056	rs2651205	chr6	43212493	A	G	-+-?--	-0.0025	0.0007	0.0004821	0.0397123
cg08719551	chr6	30876159	rs28380876	chr6	31312428	A	C	??--?-	-0.003	0.0009	0.0004823	0.0397123
cg23188588	chr14	78226832	rs4903743	chr14	78771175	T	C	?+?+++	0.0065	0.0019	0.0004823	0.0397123
cg01466330	chr8	39835697	rs2729484	chr8	39812080	T	C	-??-?-	-0.0052	0.0015	0.0004835	0.0397517
cg11378484	chr3	63848695	rs6785040	chr3	63897915	T	C	++?+++	0.0072	0.0021	0.0004837	0.0397517
cg17075808	chr2	225774214	rs13022176	chr2	225328645	T	C	++??++	0.0149	0.0043	0.0004837	0.0397517
cg22308949	chr2	206628553	rs13008707	chr2	205885376	A	G	--??--	-0.0242	0.0069	0.0004842	0.0397517
cg27003765	chr6	31846769	rs644452	chr6	31831944	T	C	--?---	-0.0133	0.0038	0.0004842	0.0397517
cg00288481	chr6	130763997	rs2069129	chr6	130779148	A	G	+?+??+	0.0235	0.0067	0.0004846	0.0397517
cg19542238	chr7	83278138	rs141983087	chr7	83255557	A	C	?-??--	-0.0269	0.0077	0.0004848	0.0397517
cg09707903	chr12	19286583	rs4534644	chr12	19258268	T	C	+?+??+	0.0121	0.0035	0.0004849	0.0397517
cg13886799	chr2	242127948	rs11674264	chr2	242138490	A	G	+??+?+	0.0094	0.0027	0.0004859	0.0398119
cg15410169	chr7	29518429	rs7809095	chr7	29513476	A	G	+++++-	0.0078	0.0022	0.0004866	0.0398475
cg05045335	chr1	8457417	rs11121245	chr1	8916224	T	C	+++?++	0.0077	0.0022	0.0004871	0.0398641
cg02734326	chr4	10020555	rs4292328	chr4	9970962	T	C	+?++?+	0.0018	0.0005	0.0004876	0.0398641
cg25426302	chr6	32120826	rs114122452	chr6	32866095	A	G	-?-??-	-0.0088	0.0025	0.0004876	0.0398641
cg10873171	chr7	44145333	rs11771022	chr7	43641111	T	C	++?+++	0.018	0.0052	0.0004883	0.0398996
cg12149606	chr14	75614186	rs10149491	chr14	75527804	A	C	--??-?	-0.0188	0.0054	0.000489	0.0399188
cg13188795	chr10	129920257	rs7100507	chr10	129908024	A	G	++?+++	0.0071	0.002	0.0004891	0.0399188
cg08773314	chr2	239334832	rs56294817	chr2	239148970	A	C	?+?+++	0.0142	0.0041	0.0004895	0.0399188
cg20264732	chr16	68269763	rs9940617	chr16	67532695	A	G	?-?---	-0.0132	0.0038	0.0004896	0.0399188
cg23839571	chr4	1037905	rs4974612	chr4	1364543	A	G	--?---	-0.0081	0.0023	0.000491	0.039984
cg00453374	chr7	27701825	rs6965319	chr7	27446531	A	G	+??+?+	0.0051	0.0015	0.0004915	0.039984
cg17720259	chr10	131636374	rs7900514	chr10	131612321	T	C	+?+??+	0.0156	0.0045	0.0004915	0.039984
cg16815882	chr1	35908609	rs1203137	chr1	35951038	A	G	++?+++	0.0103	0.003	0.0004918	0.039984
cg03348792	chr12	53075482	rs1122061	chr12	53182115	T	C	+?+??+	0.0096	0.0027	0.0004923	0.039984
cg27127492	chr8	96036905	rs2904889	chr8	95940598	T	G	-+----	-0.0071	0.002	0.0004923	0.039984
cg14257360	chr1	246415568	rs11585394	chr1	246511362	T	C	++?++-	0.0066	0.0019	0.0004925	0.039984
cg22710865	chr1	247268620	rs7550095	chr1	247260362	A	T	--??+-	-0.0193	0.0055	0.0004926	0.039984
cg05220069	chr7	73149619	rs112592419	chr7	73173416	A	G	+?+??+	0.0118	0.0034	0.0004928	0.039984
cg22892539	chr5	1667258	rs7734505	chr5	1746863	A	G	++?+++	0.0109	0.0031	0.0004941	0.0400297
cg26617929	chr16	1858877	rs2575337	chr16	1943418	A	G	?+?++-	0.0042	0.0012	0.0004942	0.0400297
cg05209493	chr5	1645577	rs56083971	chr5	1620764	C	G	??++?+	0.0092	0.0027	0.0004947	0.0400297
cg09985802	chr10	126234119	rs72837400	chr10	126274292	T	C	--?---	-0.0282	0.0081	0.0004951	0.0400297
cg05399703	chr15	78527275	rs11635166	chr15	78538899	T	C	?++?-+	0.0098	0.0028	0.0004957	0.0400297
cg22878489	chr6	33245701	rs399604	chr6	32975014	T	C	++++-+	0.0116	0.0033	0.0004958	0.0400297
cg16055526	chr6	33083287	rs453295	chr6	33501330	T	C	+-?+-+	0.0388	0.0111	0.000496	0.0400297
cg00126946	chr10	105363258	rs2860495	chr10	105275242	T	C	+?+??+	0.0078	0.0022	0.0004961	0.0400297
cg24626790	chr7	51157289	rs1295403	chr7	51142017	A	G	-??-?-	-0.008	0.0023	0.0004962	0.0400297
cg19623054	chr2	16085728	rs16863246	chr2	16209224	A	G	+?+??+	0.0274	0.0079	0.0004963	0.0400297
cg26386402	chr9	115512612	rs62575233	chr9	115447482	T	C	?+?+++	0.0154	0.0044	0.0004963	0.0400297
cg10960709	chr7	140117543	rs10277628	chr7	140224330	A	G	?+??++	0.0359	0.0103	0.0004967	0.0400404
cg03837750	chr1	74664160	rs11210385	chr1	74443864	T	C	??--?-	-0.0036	0.001	0.0004976	0.0400699
cg12002139	chr6	158478872	rs9356514	chr6	158655732	A	G	?-??--	-0.0668	0.0192	0.0004976	0.0400699
cg15272186	chr6	29709610	rs114156625	chr6	30661249	A	C	?-?---	-0.0174	0.005	0.0004986	0.0401234
cg17867605	chr6	31634162	rs4371876	chr6	31067550	A	G	?+?+++	0.0018	0.0005	0.0004988	0.0401234
cg10512535	chr6	7989184	rs9392185	chr6	8009328	T	C	++??++	0.0107	0.0031	0.0004995	0.0401582
cg11100795	chr5	77583915	rs12518526	chr5	77621049	A	G	------	-0.0118	0.0034	0.0005012	0.0402513
cg01127320	chr3	126134977	rs7617257	chr3	126283079	T	G	-??-?-	-0.0122	0.0035	0.0005016	0.0402513
cg19123966	chr11	119192620	rs10790289	chr11	119215165	T	C	-??-?-	-0.004	0.0012	0.0005016	0.0402513
cg06532379	chr15	85360319	rs62026499	chr15	84747605	A	G	++??++	0.014	0.004	0.0005018	0.0402513
cg04095776	chr6	31106941	rs143725123	chr6	31395146	A	G	??++?+	0.0069	0.002	0.000502	0.0402513
cg08342194	chr6	31683075	rs805273	chr6	31665452	A	G	++++-?	0.0141	0.004	0.0005027	0.0402804
cg10070101	chr17	78963290	rs9908270	chr17	78895889	A	C	+??+?+	0.018	0.0052	0.0005029	0.0402804
cg01372898	chr6	31093165	rs3130502	chr6	31136666	A	G	??++?+	0.0133	0.0038	0.0005039	0.0403389
cg26700077	chr17	6339302	rs7210678	chr17	6343299	T	C	++?+++	0.0049	0.0014	0.0005043	0.0403494
cg13887205	chr5	139525946	rs183869	chr5	139531018	T	C	++?+++	0.0052	0.0015	0.0005048	0.0403678
cg21718627	chr11	87035156	rs117347723	chr11	86968223	A	T	++??+?	0.0242	0.0069	0.0005052	0.0403783
cg19264571	chr18	10454085	rs176237	chr18	10439153	T	G	?-?---	-0.0115	0.0033	0.0005057	0.0403892
cg09973105	chr4	154681532	rs2130710	chr4	155251785	T	C	?-??--	-0.0221	0.0063	0.0005064	0.0403892
cg16725984	chr16	89735184	rs34539781	chr16	89955230	T	C	++?+-+	0.0296	0.0085	0.0005065	0.0403892
cg12925881	chr4	26050407	rs4287995	chr4	26025323	A	G	-?-??-	-0.0083	0.0024	0.0005068	0.0403892
cg23771185	chr12	48919385	rs10875754	chr12	48557922	C	G	--??+-	-0.0075	0.0021	0.0005071	0.0403892
cg17330273	chr5	96107758	rs17482078	chr5	96118866	T	C	?--?--	-0.0127	0.0036	0.0005073	0.0403892
cg04891836	chr19	6670390	rs116528507	chr19	6710145	C	G	----+-	-0.0108	0.0031	0.0005077	0.0403892
cg08894629	chr5	523529	rs11743226	chr5	404713	T	C	+??+?+	0.0061	0.0018	0.0005079	0.0403892
cg04311473	chr1	33686435	rs116689701	chr1	33690886	A	G	?----?	-0.0095	0.0027	0.000508	0.0403892
cg09321817	chr6	33041343	rs58300362	chr6	32957389	A	C	-??-?-	-0.0087	0.0025	0.0005081	0.0403892
cg10920329	chr8	126458568	rs34087092	chr8	126504762	A	G	++?+++	0.0066	0.0019	0.0005083	0.0403892
cg27292079	chr16	89044681	rs142083649	chr16	89226799	A	G	++?+--	0.0079	0.0023	0.0005087	0.0403965
cg08166720	chr17	3960489	rs872302	chr17	3913500	A	C	--??-+	-0.0072	0.0021	0.000509	0.0403965
cg05824768	chr2	128331478	rs7557996	chr2	127910564	T	C	-?-??-	-0.0314	0.009	0.0005092	0.0403965
cg26372842	chr12	48918612	rs10875763	chr12	48580859	A	G	--??--	-0.0153	0.0044	0.0005099	0.0404141
cg21113603	chr19	34306891	rs398426	chr19	34321258	T	G	?+??++	0.0079	0.0023	0.0005102	0.0404141
cg01289343	chr13	114814401	rs56188498	chr13	114827804	A	G	?-??--	-0.0241	0.0069	0.0005104	0.0404141
cg26283879	chr8	142255356	rs35066418	chr8	142214873	T	C	--?---	-0.0064	0.0018	0.0005105	0.0404141
cg26865084	chr6	169223825	rs6920859	chr6	169296305	A	G	------	-0.0133	0.0038	0.0005116	0.0404317
cg18766468	chr3	194090477	rs923930	chr3	194085223	A	G	------	-0.0195	0.0056	0.0005117	0.0404317
cg12895179	chr22	20779482	rs4823020	chr22	20786600	A	G	?-?---	-0.026	0.0075	0.0005118	0.0404317
cg13487127	chr9	97418259	rs781649	chr9	97324047	C	G	--??-?	-0.0332	0.0096	0.0005118	0.0404317
cg20715764	chr19	57702697	rs9807896	chr19	57717450	A	G	--?---	-0.0039	0.0011	0.000513	0.0404559
cg20858120	chr2	151703942	rs13410272	chr2	151696789	T	C	-??-?-	-0.0138	0.004	0.0005134	0.0404559
cg05507697	chr16	89421700	rs12921383	chr16	89859753	T	C	?---+-	-0.006	0.0017	0.0005135	0.0404559
cg11360522	chr13	113379828	rs71446625	chr13	113390285	T	G	--?---	-0.0137	0.004	0.0005145	0.0404559
cg08877591	chr19	11648452	rs585790	chr19	11615210	T	C	?-?---	-0.0103	0.003	0.000515	0.0404559
cg16030177	chr1	209979111	rs11119344	chr1	209943489	A	G	+?+??+	0.0164	0.0047	0.0005151	0.0404559
cg02341182	chr3	33480109	rs28752078	chr3	33084861	T	C	+++?++	0.0059	0.0017	0.0005152	0.0404559
cg07285760	chr1	215041853	rs12097307	chr1	215067998	T	C	-?--?-	-0.0068	0.0019	0.0005161	0.0404559
cg12488871	chr2	234824777	rs6706861	chr2	234865973	A	C	?+??++	0.0127	0.0037	0.0005162	0.0404559
cg19498356	chr18	9141063	rs4798789	chr18	9237275	T	G	+?+??+	0.027	0.0078	0.0005166	0.0404559
cg09138892	chr17	79005662	rs7225916	chr17	78992409	T	G	-??-?-	-0.0094	0.0027	0.0005167	0.0404559
cg17931227	chr6	31148370	rs3095239	chr6	31126790	A	G	--?---	-0.016	0.0046	0.0005169	0.0404559
cg23104951	chr6	39855586	rs2504098	chr6	39828862	A	C	?-?---	-0.0085	0.0025	0.0005172	0.0404559
cg04476019	chr21	45382788	rs62229740	chr21	45445374	A	G	-+----	-0.0084	0.0024	0.0005175	0.0404559
cg17283838	chr1	93427260	rs3103179	chr1	92747989	T	C	?+?+++	0.0159	0.0046	0.0005176	0.0404559
cg23973885	chr1	1294881	rs3845295	chr1	1288583	C	G	?-?--?	-0.0111	0.0032	0.0005184	0.0404559
cg26672776	chr6	30899568	rs2524168	chr6	31275163	T	C	?+++++	0.0212	0.0061	0.0005185	0.0404559
cg00299105	chr11	113243817	rs11214568	chr11	113162917	A	G	+?+??+	0.0134	0.0039	0.0005186	0.0404559
cg18882156	chr2	42276442	rs4952530	chr2	42117501	T	C	?+++++	0.0053	0.0015	0.0005187	0.0404559
cg24754066	chr6	24127011	6:24123455:C	chr6	24123455	A	C	?+??++	0.0169	0.0049	0.0005189	0.0404559
cg03721291	chr17	73649149	rs62088207	chr17	73717235	T	C	--?-+-	-0.0074	0.0021	0.000519	0.0404559
cg16834823	chr6	32064218	rs910050	chr6	32315654	C	G	--?--+	-0.0244	0.007	0.0005195	0.0404559
cg16731488	chr1	97186897	rs1146569	chr1	97102059	A	G	--??--	-0.0062	0.0018	0.0005196	0.0404559
cg03887528	chr2	231090531	rs7557737	chr2	231128523	T	C	?--?--	-0.0141	0.0041	0.0005198	0.0404559
cg10432859	chr2	234590590	rs7586110	chr2	234590527	T	G	+?++?+	0.0053	0.0015	0.0005199	0.0404559
cg22900372	chr6	28872654	rs1611700	chr6	29827788	T	C	?-??--	-0.0095	0.0027	0.0005204	0.0404559
cg03465320	chr6	32823078	rs9276554	chr6	32722702	T	C	-?-??-	-0.0302	0.0087	0.0005211	0.0404559
cg19676182	chr4	24981695	rs62411562	chr4	25152346	A	G	++??++	0.0211	0.0061	0.0005213	0.0404559
cg09736194	chr6	143883224	rs12527367	chr6	143918718	A	G	+?+??+	0.0055	0.0016	0.0005214	0.0404559
cg00530127	chr4	2401980	rs1034397	chr4	2366262	A	G	?-?---	-0.0035	0.001	0.0005215	0.0404559
cg02467899	chr17	79236161	rs144367417	chr17	79221913	A	G	++??++	0.0103	0.003	0.0005215	0.0404559
cg14330924	chr6	29945024	rs3132680	chr6	30073195	A	C	--??-+	-0.0032	0.0009	0.0005216	0.0404559
cg27047255	chr1	204425171	rs3827534	chr1	204416501	T	C	--?---	-0.0051	0.0015	0.0005219	0.0404559
cg22056544	chr6	32038230	rs9276519	chr6	32720410	T	C	---?--	-0.0143	0.0041	0.0005219	0.0404559
cg20510084	chr17	80982156	rs7502002	chr17	81014755	A	C	?-??--	-0.028	0.0081	0.0005222	0.0404559
cg06154159	chr6	29768250	rs9260957	chr6	29960083	A	G	-+++?+	0.0083	0.0024	0.0005223	0.0404559
cg26430081	chr12	130529394	rs200920157	chr12	130527597	T	C	?-?---	-0.0228	0.0066	0.0005225	0.0404559
cg19011805	chr9	36136613	rs752353	chr9	36137346	A	G	?+?+++	0.0063	0.0018	0.0005226	0.0404559
cg20948923	chr14	28081449	rs34723398	chr14	27934271	A	G	??++?+	0.0088	0.0025	0.0005228	0.0404559
cg17815567	chr1	37503350	rs56211738	chr1	37432463	T	C	?+?+++	0.0147	0.0042	0.0005229	0.0404559
cg15962197	chr1	41704561	rs6656085	chr1	41641327	T	C	-?--?-	-0.0055	0.0016	0.0005236	0.0404838
cg10790709	chr12	95698084	rs11107892	chr12	95481868	A	T	++?+-?	0.0102	0.0029	0.0005238	0.0404838
cg20405584	chr5	41870875	rs4530764	chr5	42504295	A	T	-?--?-	-0.002	0.0006	0.0005244	0.0405093
cg06179586	chr6	29969539	rs3130252	chr6	29631744	T	C	-+----	-0.0062	0.0018	0.0005249	0.0405239
cg05008344	chr6	129761564	rs12215657	chr6	129684068	T	C	??++?-	0.0124	0.0036	0.0005252	0.0405239
cg24527008	chr5	177870233	rs12652427	chr5	177880278	A	G	?-----	-0.0134	0.0039	0.0005254	0.0405239
cg25375757	chr6	32014739	rs9269119	chr6	32443797	A	G	?++?++	0.0187	0.0054	0.0005263	0.040567
cg20062057	chr2	50201479	rs1363041	chr2	50289420	T	G	-??-?-	-0.0203	0.0058	0.0005265	0.040567
cg04887172	chr16	89041793	rs4782463	chr16	89164841	C	G	?--?--	-0.0102	0.0029	0.0005284	0.0406314
cg16954727	chr10	3440330	rs705475	chr10	3561485	A	T	?-??--	-0.0145	0.0042	0.0005286	0.0406314
cg21301258	chr21	35898717	rs8126847	chr21	35931638	T	C	------	-0.0087	0.0025	0.000529	0.0406314
cg21124714	chr11	72983097	rs7101831	chr11	73106690	T	C	?-?---	-0.0061	0.0018	0.0005291	0.0406314
cg16204414	chr3	10325494	rs11707511	chr3	10463507	A	G	------	-0.0079	0.0023	0.0005292	0.0406314
cg25022611	chr12	107380263	rs12313673	chr12	107289141	A	G	++??++	0.008	0.0023	0.0005292	0.0406314
cg19389397	chr22	42973877	rs137133	chr22	43021607	T	C	-?-??-	-0.012	0.0035	0.0005295	0.0406314
cg05884870	chr15	100654807	rs2418485	chr15	100619957	T	C	+?++?+	0.0087	0.0025	0.0005296	0.0406314
cg26315918	chr3	111793950	rs9847446	chr3	112144026	A	G	+?+??+	0.0202	0.0058	0.0005303	0.0406314
cg13700051	chr5	40756512	rs3792823	chr5	40754229	A	G	-?--??	-0.0089	0.0026	0.0005304	0.0406314
cg02881742	chr10	134001246	rs2814166	chr10	133993559	A	G	?--?--	-0.0151	0.0043	0.0005305	0.0406314
cg01435643	chr13	113689776	rs2993304	chr13	113677170	A	G	--?---	-0.0135	0.0039	0.0005309	0.0406314
cg02854313	chr8	19409023	rs4921671	chr8	19608774	T	C	+??+?+	0.0304	0.0088	0.0005309	0.0406314
cg07455790	chr6	31650735	rs9266301	chr6	31329506	T	C	--??--	-0.0274	0.0079	0.0005313	0.0406314
cg02507501	chr13	114881968	rs7333568	chr13	114755831	A	G	?--?--	-0.0098	0.0028	0.0005314	0.0406314
cg04880278	chr8	11597172	rs11784941	chr8	11486220	A	G	-?-??-	-0.0148	0.0043	0.000532	0.040638
cg21664854	chr7	1097933	7:1106503:A	chr7	1106503	A	G	?+??++	0.0037	0.0011	0.0005322	0.040638
cg13044052	chr6	30103699	rs9261438	chr6	30089280	T	C	+-?+++	0.012	0.0035	0.0005323	0.040638
cg19781814	chr5	35762608	rs7720773	chr5	35249422	A	G	+?+??+	0.0118	0.0034	0.0005329	0.0406631
cg14376607	chr6	30707629	rs7741091	chr6	31352631	A	G	?+---+	-0.0028	0.0008	0.0005342	0.0407416
cg03423767	chr13	114876390	rs9562128	chr13	114917127	A	G	?--?--	-0.0232	0.0067	0.0005353	0.0407916
cg01819759	chr13	79234251	rs9574288	chr13	79322505	T	C	+?+??+	0.0435	0.0126	0.0005354	0.0407916
cg26033349	chr2	187713554	rs7586970	chr2	188343497	T	C	-?--?-	-0.0075	0.0022	0.0005363	0.0408263
cg24247370	chr13	99142703	rs7338549	chr13	99142745	T	C	+?+??+	0.008	0.0023	0.0005364	0.0408263
cg14753740	chr5	54468940	rs72753790	chr5	54794363	A	G	?+??--	-0.0318	0.0092	0.000537	0.0408312
cg10499974	chr3	46244099	rs3796375	chr3	46008790	A	G	++++++	0.0072	0.0021	0.0005373	0.0408312
cg18714712	chr19	49866917	rs9304682	chr19	49768180	T	C	++?+++	0.002	0.0006	0.000538	0.0408312
cg26579653	chr14	74319300	rs62006102	chr14	74261967	T	C	--?---	-0.017	0.0049	0.0005381	0.0408312
cg01718711	chr8	8860266	rs35431455	chr8	8673736	T	C	?+?+-+	0.0025	0.0007	0.0005384	0.0408312
cg05832925	chr11	74026371	rs2509531	chr11	74112753	T	C	+?+??+	0.0192	0.0055	0.0005384	0.0408312
cg07156249	chr6	32822911	6:32709965:G	chr6	32709965	T	G	?+?+++	0.0377	0.0109	0.000539	0.0408312
cg13768242	chr13	113260783	rs12184652	chr13	113033320	T	C	?+-?+-	-0.0052	0.0015	0.0005392	0.0408312
cg25934680	chr17	31203833	rs2729344	chr17	30976298	A	C	--??--	-0.0025	0.0007	0.0005393	0.0408312
cg09926027	chr9	87285693	rs11140733	chr9	87307362	T	G	++??++	0.0111	0.0032	0.0005394	0.0408312
cg08301503	chr6	33561188	rs942641	chr6	33687007	A	G	++?+++	0.0086	0.0025	0.0005399	0.0408312
cg24576985	chr2	111932156	rs1464023	chr2	111992975	A	G	??--?-	-0.0102	0.003	0.0005405	0.0408312
cg19591595	chr10	133651815	rs12264988	chr10	133647493	C	G	-??-?-	-0.0108	0.0031	0.0005408	0.0408312
cg00764894	chr1	38453895	rs9730605	chr1	38251082	A	T	-??-?-	-0.0129	0.0037	0.0005411	0.0408312
cg12700449	chr17	34121837	rs76259166	chr17	34114972	A	G	?+??++	0.0163	0.0047	0.0005412	0.0408312
cg05220114	chr19	58223693	rs60915609	chr19	58354935	T	G	?+++++	0.0105	0.003	0.0005413	0.0408312
cg24058132	chr14	88459866	rs35333951	chr14	88279809	A	G	+++++-	0.0079	0.0023	0.0005413	0.0408312
cg21909526	chr11	45705263	rs2955677	chr11	45737527	T	C	?+??++	0.0305	0.0088	0.0005415	0.0408312
cg12271079	chr10	117997745	rs12248525	chr10	118139960	A	C	-??-?-	-0.0264	0.0076	0.0005418	0.0408312
cg03399933	chr8	11205972	rs74936424	chr8	11710556	C	G	---?--	-0.0081	0.0024	0.0005421	0.0408312
cg16505946	chr6	31870305	rs1061808	chr6	32136547	T	G	-+?---	-0.0009	0.0002	0.0005425	0.0408312
cg01655355	chr19	17982748	rs7245564	chr19	17963878	T	G	-?-??-	-0.0026	0.0008	0.0005428	0.0408312
cg05188948	chr11	93754288	rs3020006	chr11	93722059	A	G	++++++	0.0077	0.0022	0.000543	0.0408312
cg06159269	chr1	8767347	rs59092168	chr1	8845410	A	T	++?+++	0.0087	0.0025	0.000543	0.0408312
cg08172479	chr16	16951653	rs72777643	chr16	16243289	A	G	?+??++	0.0638	0.0184	0.0005435	0.0408483
cg00976097	chr5	421733	rs79070593	chr5	447356	T	C	++?++-	0.0115	0.0033	0.0005445	0.040903
cg01141459	chr22	30476452	rs13055101	chr22	30637884	A	G	--??--	-0.0372	0.0107	0.0005454	0.0409501
cg07720105	chr19	14591345	rs10424180	chr19	14617135	T	C	?-??--	-0.021	0.0061	0.0005458	0.0409596
cg10571824	chr7	1963144	rs13224989	chr7	1953766	C	G	-??-?-	-0.0013	0.0004	0.0005471	0.0410311
cg16166826	chr6	31439037	rs113239947	chr6	31461956	A	T	+??+?+	0.0085	0.0025	0.0005473	0.0410311
cg22370920	chr12	117562500	rs2173650	chr12	117525235	T	G	--?---	-0.0079	0.0023	0.000548	0.04105
cg24041900	chr8	144824631	rs4875051	chr8	144860877	A	G	+?+??+	0.0118	0.0034	0.0005481	0.04105
cg08528735	chr3	184428879	rs6414510	chr3	184406976	A	G	?-?---	-0.0063	0.0018	0.0005484	0.041052
cg22900415	chr13	20736075	rs9509076	chr13	20747640	A	G	-??-?-	-0.0052	0.0015	0.0005488	0.0410614
cg17932096	chr4	58060773	rs11734329	chr4	58161701	T	G	?-?---	-0.0241	0.007	0.0005491	0.0410634
cg16192371	chr6	31105337	rs116432905	chr6	31236039	A	G	--?-+-	-0.0067	0.0019	0.0005498	0.0410952
cg00879155	chr21	47829917	rs4818829	chr21	47670633	C	G	?-??--	-0.0096	0.0028	0.0005507	0.0411328
cg27587952	chr2	120284386	rs939780	chr2	120450659	A	G	+??+?+	0.0124	0.0036	0.000551	0.0411328
cg12221864	chr2	29127558	rs11127189	chr2	28992020	T	G	------	-0.0054	0.0016	0.0005513	0.0411328
cg02838877	chr13	97873877	rs11616755	chr13	98040277	C	G	-?--??	-0.0211	0.0061	0.0005514	0.0411328
cg07526106	chr8	142262071	rs9650574	chr8	142314193	A	C	++?++?	0.0078	0.0023	0.0005519	0.0411441
cg03983398	chr1	45254530	rs12746270	chr1	45228580	T	C	--??--	-0.0085	0.0025	0.0005521	0.0411441
cg01111041	chr6	32121055	rs4412247	chr6	32386471	A	G	--?---	-0.0112	0.0032	0.0005525	0.0411534
cg04001333	chr14	76045348	rs1028257	chr14	76377598	A	G	?+?+++	0.0228	0.0066	0.0005528	0.0411553
cg11870956	chr6	30657000	rs996589	chr6	30477235	A	G	??--?+	-0.0043	0.0013	0.0005532	0.0411574
cg14750543	chr20	4776111	rs6037968	chr20	4772432	A	G	?+??++	0.0165	0.0048	0.0005537	0.0411574
cg00785941	chr1	248100591	rs145243121	chr1	248040709	C	G	++?+++	0.0598	0.0173	0.0005542	0.0411574
cg08827454	chr6	30922981	rs4990036	chr6	31323506	T	C	--??--	-0.0165	0.0048	0.0005542	0.0411574
cg23003117	chr6	31466177	rs9266845	chr6	31384792	T	C	----++	-0.0051	0.0015	0.0005542	0.0411574
cg10544696	chr10	1585345	rs2063941	chr10	1543614	A	C	?--?--	-0.0052	0.0015	0.0005546	0.0411667
cg16169675	chr13	113594722	rs1317507	chr13	113631780	A	C	--??--	-0.0353	0.0102	0.0005559	0.0412262
cg19676285	chr4	7967275	rs7689238	chr4	7936605	T	C	+??+?+	0.0196	0.0057	0.0005564	0.0412262
cg27258561	chr6	31275767	rs13194580	chr6	30985015	T	C	?-?---	-0.0443	0.0128	0.0005572	0.0412262
cg17039645	chr6	32294503	rs2239800	chr6	32713267	A	G	??++?-	0.0195	0.0056	0.0005574	0.0412262
cg04046980	chr16	84096529	rs1553816	chr16	84078154	C	G	??--?-	-0.0067	0.002	0.0005578	0.0412262
cg10500283	chr1	7913081	rs743999	chr1	7928365	A	G	??--?-	-0.012	0.0035	0.0005578	0.0412262
cg09474017	chr6	32016368	rs2516412	chr6	31462321	T	G	++++++	0.0103	0.003	0.0005579	0.0412262
cg13490971	chr5	141488121	rs10066745	chr5	141464063	T	C	--??--	-0.0202	0.0059	0.0005583	0.0412262
cg03748603	chr19	2494443	rs4807285	chr19	2497125	C	G	?--?--	-0.0069	0.002	0.0005586	0.0412262
cg09370806	chr12	105994959	rs4505160	chr12	106082074	A	G	-??-?-	-0.0103	0.003	0.0005587	0.0412262
cg03060546	chr3	49711283	rs12491769	chr3	48768150	A	G	??--?-	-0.013	0.0038	0.0005592	0.0412262
cg02525637	chr11	2407699	rs1088979	chr11	2394232	T	C	??++?+	0.0061	0.0018	0.0005595	0.0412262
cg20636526	chr6	32305145	rs6916921	chr6	31520426	T	C	-?--?-	-0.0256	0.0074	0.0005597	0.0412262
cg16597391	chr14	102172115	rs73356822	chr14	102292122	A	G	?+?+-+	0.0248	0.0072	0.0005601	0.0412262
cg21060736	chr15	73618666	rs7497429	chr15	72981631	A	T	--?-++	-0.0091	0.0026	0.0005603	0.0412262
cg22961107	chr3	194096808	rs6781012	chr3	194205385	T	C	?-??--	-0.0344	0.01	0.0005606	0.0412262
cg10746542	chr14	38678924	rs12886913	chr14	38586906	T	C	?+?+-+	0.0061	0.0018	0.0005609	0.0412262
cg20848291	chr7	100343083	rs41280968	chr7	99702947	A	G	++??++	0.0581	0.0168	0.0005613	0.0412262
cg03656968	chr19	55574425	rs12982762	chr19	55510331	T	C	?+-?--	-0.0022	0.0006	0.000562	0.0412262
cg04593780	chr16	3150150	rs4785927	chr16	3158172	A	G	?++?++	0.0045	0.0013	0.000562	0.0412262
cg23706449	chr8	47046101	rs4872969	chr8	47815368	A	G	++++--	0.0078	0.0023	0.0005621	0.0412262
cg11277230	chr4	87813935	rs13133003	chr4	88386238	T	C	-?-??-	-0.0046	0.0013	0.0005624	0.0412262
cg17096289	chr6	31238788	rs16898614	chr6	31023840	A	G	?+++++	0.0604	0.0175	0.0005624	0.0412262
cg19303865	chr2	239232642	rs10191252	chr2	239544247	T	C	-?-??-	-0.0106	0.0031	0.0005625	0.0412262
cg08554115	chr17	5403907	rs73973823	chr17	5414222	T	C	?+??++	0.0295	0.0085	0.0005627	0.0412262
cg17235415	chr3	111758050	rs9864383	chr3	111781799	A	G	+?+??+	0.0103	0.003	0.0005627	0.0412262
cg01465364	chr10	135340721	rs9419082	chr10	135333772	A	G	??++?+	0.0185	0.0054	0.0005631	0.0412262
cg22692281	chr6	30104900	rs2535296	chr6	31060219	A	G	-??+?+	0.0062	0.0018	0.0005636	0.0412262
cg10515131	chr14	99708008	rs80238644	chr14	99690466	A	G	++??++	0.0192	0.0056	0.0005639	0.0412262
cg09600028	chr6	5997199	rs4626465	chr6	6044844	T	C	+??+?-	0.0051	0.0015	0.000564	0.0412262
cg09470274	chr6	28584057	rs34477097	chr6	28197186	T	C	++?+++	0.0128	0.0037	0.0005642	0.0412262
cg22792048	chr13	114911579	rs9590394	chr13	114926891	T	C	+-?+++	0.0155	0.0045	0.0005649	0.0412262
cg07400063	chr6	31126981	rs9262636	chr6	31025848	A	G	-----+	-0.0047	0.0014	0.000565	0.0412262
cg01710886	chr4	2819707	rs363096	chr4	3180021	T	C	+??+?+	0.0129	0.0037	0.0005653	0.0412262
cg21291985	chr20	62437035	rs4809367	chr20	62461305	T	C	++?+++	0.0096	0.0028	0.0005656	0.0412262
cg00729885	chr13	36046056	rs56261619	chr13	35852248	A	T	?-?---	-0.0193	0.0056	0.0005658	0.0412262
cg12373659	chr5	178973820	rs6601062	chr5	179065642	T	C	?+?+++	0.0068	0.002	0.0005659	0.0412262
cg19183248	chr4	152364959	rs7678653	chr4	152261703	A	G	?+?+++	0.0096	0.0028	0.000566	0.0412262
cg23462242	chr5	156696185	rs17054773	chr5	157052726	A	G	---?--	-0.0126	0.0037	0.0005662	0.0412262
cg17990771	chr6	32223226	rs9266540	chr6	31341966	T	C	?-?--?	-0.0035	0.001	0.0005664	0.0412262
cg09187505	chr6	106434429	rs4075042	chr6	106332553	T	C	-??-?-	-0.021	0.0061	0.0005675	0.0412862
cg19103219	chr10	101287059	rs10883368	chr10	101289998	A	G	++?++-	0.01	0.0029	0.0005684	0.0413115
cg19598403	chr14	102857297	rs3783373	chr14	102885254	T	C	+?+??+	0.0205	0.006	0.0005687	0.0413115
cg15686782	chr7	2143886	rs12699449	chr7	1951227	C	G	+??+?+	0.0137	0.004	0.0005691	0.0413115
cg18512352	chr11	47633146	rs2291119	chr11	47298201	T	C	----+-	-0.0069	0.002	0.0005692	0.0413115
cg16434002	chr17	42200994	rs79539199	chr17	42299300	A	G	?+?+++	0.0192	0.0056	0.0005694	0.0413115
cg02627227	chr6	161664638	rs11967514	chr6	161571066	T	G	+??+?+	0.0181	0.0053	0.0005695	0.0413115
cg27012920	chr13	26796947	rs9512144	chr13	26759079	T	C	--?-+-	-0.0112	0.0032	0.0005704	0.0413348
cg05839762	chr6	29911095	rs2743951	chr6	29709234	T	C	??++?+	0.0053	0.0015	0.0005706	0.0413348
cg00705805	chr7	23568829	rs28558701	chr7	23557850	A	G	?+++++	0.0047	0.0014	0.000571	0.0413348
cg26075742	chr8	10753237	rs11991121	chr8	10939304	C	G	?+-?--	-0.0082	0.0024	0.0005711	0.0413348
cg15282417	chr9	129245246	rs10987356	chr9	129325439	T	C	--?---	-0.0363	0.0105	0.0005712	0.0413348
cg06028875	chr6	30042295	rs259944	chr6	30018280	C	G	++?++-	0.0123	0.0036	0.0005718	0.0413583
cg12931523	chr15	90793003	rs7496379	chr15	91074531	T	C	--?---	-0.0122	0.0035	0.0005726	0.041367
cg11312566	chr9	130159344	rs11788993	chr9	129826261	A	G	??--?-	-0.0039	0.0011	0.000573	0.041367
cg12469001	chr7	129650050	rs17641278	chr7	129756523	T	C	-?-??+	-0.0101	0.0029	0.0005731	0.041367
cg06521852	chr22	38141419	rs139902	chr22	38406782	A	C	?+??++	0.0156	0.0045	0.0005733	0.041367
cg07276550	chr8	140941231	rs6578057	chr8	141030268	A	C	?+??++	0.0042	0.0012	0.0005733	0.041367
cg00848392	chr6	31734401	rs35510180	chr6	31307711	A	G	?-?---	-0.0103	0.003	0.0005738	0.0413832
cg00552704	chr6	32121420	rs9263927	chr6	31178233	T	C	++++--	0.0083	0.0024	0.0005744	0.0414065
cg05296777	chr10	73829074	rs1245548	chr10	73845884	A	G	-?-??-	-0.0086	0.0025	0.0005752	0.0414315
cg05068951	chr14	95722106	rs28524608	chr14	95735502	T	C	+-++++	0.0188	0.0055	0.0005753	0.0414315
cg26517376	chr10	126428818	rs12257551	chr10	126254396	A	G	-??-?-	-0.0087	0.0025	0.0005756	0.0414333
cg19192120	chr11	67070517	rs61891270	chr11	66795530	A	G	++??++	0.0183	0.0053	0.0005767	0.0414832
cg17331199	chr12	56414882	rs705704	chr12	56435412	A	G	+++?++	0.0037	0.0011	0.0005769	0.0414832
cg20095851	chr12	6486701	rs11064175	chr12	6516028	T	C	?-?---	-0.0181	0.0053	0.0005773	0.0414832
cg13026137	chr6	31701260	rs2302398	chr6	31088232	A	G	++++++	0.0064	0.0019	0.0005774	0.0414832
cg11870561	chr7	33773562	rs7798984	chr7	33517804	A	G	+??+?-	0.0054	0.0016	0.0005777	0.0414848
cg20927242	chr6	29692011	rs9257824	chr6	29362507	T	G	---++-	-0.0033	0.001	0.0005788	0.0415439
cg12365402	chr11	9010492	rs1032550	chr11	9813308	T	C	?+??++	0.015	0.0044	0.0005795	0.0415743
cg13569146	chr6	26330589	rs13194053	chr6	27143883	T	C	-?--?-	-0.0101	0.0029	0.0005799	0.0415775
cg05240760	chr2	199239878	rs1400979	chr2	199564343	A	G	---?--	-0.0062	0.0018	0.0005801	0.0415775
cg06581093	chr2	132181575	rs6736559	chr2	132189382	T	C	--?--?	-0.0074	0.0021	0.0005809	0.0415967
cg10717214	chr6	31543557	rs3094193	chr6	31137774	T	G	-----+	-0.0057	0.0016	0.0005811	0.0415967
cg22273804	chr8	1284108	rs7831235	chr8	1267386	T	C	?+??++	0.0104	0.003	0.0005812	0.0415967
cg15075537	chr1	200181261	rs10919866	chr1	200230636	A	C	----++	-0.0048	0.0014	0.0005818	0.0416198
cg00079375	chr15	79125835	rs7167853	chr15	79113318	T	C	--?---	-0.0034	0.001	0.0005831	0.0416896
cg22958605	chr13	115000234	rs3812831	chr13	114900150	T	C	--??-+	-0.0039	0.0011	0.0005837	0.0416896
cg14790396	chr11	72381323	rs10898894	chr11	72700779	T	C	-??-?-	-0.0079	0.0023	0.0005838	0.0416896
cg03013999	chr17	37608204	rs7212868	chr17	37608052	A	C	+??+?+	0.0056	0.0016	0.0005842	0.0416896
cg05152903	chr12	10872218	rs1088234	chr12	10898354	T	G	+?+??+	0.0104	0.003	0.0005843	0.0416896
cg14418226	chr6	40996092	rs1825410	chr6	41199928	T	G	++?+-+	0.017	0.0049	0.0005846	0.0416896
cg00265277	chr9	140731552	rs4526432	chr9	140734161	T	C	+?++?+	0.0042	0.0012	0.0005849	0.0416896
cg26812852	chr6	31081518	rs7751725	chr6	31360433	A	G	----+-	-0.0039	0.0011	0.000585	0.0416896
cg05550893	chr17	1880884	rs77483079	chr17	1830836	T	C	?-----	-0.0113	0.0033	0.0005856	0.0416996
cg26487948	chr5	172359575	rs11953403	chr5	172489937	A	G	++?+++	0.0106	0.0031	0.0005858	0.0416996
cg10818566	chr2	47197798	rs12990097	chr2	47095205	C	G	+??+?+	0.0095	0.0028	0.0005861	0.0416996
cg04911005	chr3	158390632	rs6441194	chr3	158133436	T	G	+-+?++	0.006	0.0017	0.0005866	0.0416996
cg01300852	chr6	166955885	rs73788028	chr6	166943265	A	T	--??+-	-0.0107	0.0031	0.0005867	0.0416996
cg16501237	chr10	99081016	rs72838716	chr10	99051906	T	C	+??+?+	0.0312	0.0091	0.0005872	0.0416996
cg14296990	chr11	9385838	rs11042306	chr11	9378582	A	G	?+??++	0.0055	0.0016	0.0005875	0.0416996
cg14798641	chr3	49314920	rs73080312	chr3	48737847	T	C	+-?+++	0.0155	0.0045	0.0005876	0.0416996
cg18342026	chr6	29521046	rs1264537	chr6	30390199	A	T	?+?+-+	0.013	0.0038	0.0005877	0.0416996
cg17330652	chr1	173886454	rs80205789	chr1	173968533	A	G	?-?---	-0.0052	0.0015	0.000588	0.0416996
cg13207333	chr6	29974798	rs1233399	chr6	29539482	A	G	-+----	-0.0054	0.0016	0.0005882	0.0416996
cg03282889	chr3	125706919	rs4447711	chr3	125809715	A	G	??--?-	-0.0057	0.0017	0.0005898	0.0417685
cg04221387	chr4	113276997	rs66977472	chr4	113570467	A	G	??--?-	-0.003	0.0009	0.0005904	0.0417685
cg11324116	chr11	57414908	rs12364421	chr11	57731129	A	G	++?+++	0.0069	0.002	0.0005909	0.0417685
cg02458141	chr2	20817916	rs744663	chr2	20820901	T	C	?-??--	-0.0114	0.0033	0.0005911	0.0417685
cg01702520	chr3	141592597	rs6806440	chr3	141627538	A	G	-?-??-	-0.0079	0.0023	0.0005913	0.0417685
cg21660623	chr11	67373625	rs2286620	chr11	67166984	T	C	?+?+?-	0.006	0.0017	0.0005913	0.0417685
cg18892446	chr5	73938574	rs13184607	chr5	73729341	A	C	+++?++	0.016	0.0046	0.0005914	0.0417685
cg00903577	chr6	28831109	rs2013652	chr6	28771198	T	C	++?+-+	0.0137	0.004	0.0005914	0.0417685
cg19240090	chr2	229173193	rs6436755	chr2	228999691	A	G	+?+??+	0.004	0.0012	0.0005922	0.04179
cg16755067	chr17	72259202	rs4789054	chr17	72311453	A	G	--?---	-0.0043	0.0013	0.0005931	0.04179
cg19247841	chr4	48485301	rs34730980	chr4	48884275	T	C	+?-+?+	0.0036	0.001	0.0005934	0.04179
cg23481184	chr15	29793451	rs8033843	chr15	29811365	A	T	--??--	-0.017	0.005	0.0005941	0.04179
cg12694372	chr6	32064582	rs2856688	chr6	32654640	T	G	+++-++	0.0221	0.0064	0.0005948	0.04179
cg18932526	chr10	49608557	rs8428	chr10	49644416	T	C	-??-?-	-0.0069	0.002	0.000595	0.04179
cg02883147	chr12	9217769	rs12824212	chr12	9153417	T	C	------	-0.0176	0.0051	0.0005952	0.04179
cg27587195	chr5	112824172	rs10447258	chr5	113005906	T	C	-??-?+	-0.0036	0.001	0.0005955	0.04179
cg00923880	chr8	19613178	rs10448137	chr8	19197531	T	G	??++?+	0.0424	0.0124	0.0005958	0.04179
cg00986133	chr10	78647640	rs2894347	chr10	78629107	A	G	++?+-+	0.0111	0.0032	0.000596	0.04179
cg17189494	chr1	11740665	rs12085723	chr1	11770557	A	G	?+?---	-0.0101	0.0029	0.000596	0.04179
cg02386875	chr17	28927378	rs57432042	chr17	29241038	T	C	++??++	0.0099	0.0029	0.0005962	0.04179
cg14356550	chr1	18808102	rs12403697	chr1	18816271	A	C	-?-??-	-0.0281	0.0082	0.0005963	0.04179
cg15073853	chr19	18549131	rs8104411	chr19	18889702	T	C	?+?---	-0.0078	0.0023	0.0005963	0.04179
cg03317245	chr17	3600514	rs73318129	chr17	3676293	A	G	?+++++	0.0087	0.0025	0.0005965	0.04179
cg27585641	chr5	73024506	rs13178946	chr5	72959456	A	G	--??--	-0.0128	0.0037	0.0005967	0.04179
cg07481886	chr6	32014510	rs2894221	chr6	31461771	A	T	+??+?+	0.011	0.0032	0.0005968	0.04179
cg23399011	chr17	10742274	rs7501957	chr17	10686224	T	G	--??--	-0.0192	0.0056	0.0005969	0.04179
cg04388919	chr7	149119133	rs73479935	chr7	148929497	T	C	--??--	-0.0225	0.0065	0.000597	0.04179
cg24513571	chr12	6486598	rs11064175	chr12	6516028	T	C	?-?---	-0.0133	0.0039	0.0005976	0.041807
cg26573334	chr12	113669935	rs2305899	chr12	113614824	T	C	?+++++	0.0059	0.0017	0.0005978	0.041807
cg23721712	chr6	30227967	rs2844765	chr6	30234494	T	C	++++-+	0.003	0.0009	0.0005988	0.0418574
cg13695746	chr10	13002582	rs599988	chr10	13159107	A	G	?+?++-	0.0049	0.0014	0.0006001	0.0418899
cg18664667	chr7	105517962	rs12533538	chr7	105431313	A	C	+??+?+	0.0252	0.0074	0.0006005	0.0418899
cg01903420	chr13	27295928	rs1887596	chr13	27271370	A	G	+?+??+	0.0339	0.0099	0.0006008	0.0418899
cg09872737	chr6	32076270	rs112529624	chr6	32602936	A	G	?+??++	0.0247	0.0072	0.0006008	0.0418899
cg10432093	chr6	29945155	rs17411284	chr6	30418583	A	G	+++++-	0.0085	0.0025	0.0006008	0.0418899
cg22231908	chr8	144815907	rs3934952	chr8	144807744	A	G	?-??--	-0.0072	0.0021	0.000601	0.0418899
cg19885625	chr11	64815313	rs613874	chr11	64792839	A	G	--??--	-0.0062	0.0018	0.0006014	0.0418899
cg09286468	chr6	31683051	rs9266639	chr6	31347069	T	C	?-?-+-	-0.0112	0.0033	0.0006015	0.0418899
cg16162391	chr10	29698368	rs6481596	chr10	29765730	A	G	+??+?-	0.0132	0.0038	0.0006023	0.0418917
cg07810190	chr6	32055046	rs35979982	chr6	33039652	T	C	++++-+	0.0124	0.0036	0.0006026	0.0418917
cg09364338	chr6	30434523	rs746647	chr6	31114182	A	G	----+-	-0.0066	0.0019	0.0006027	0.0418917
cg03649429	chr5	74798138	rs10462355	chr5	74542994	T	C	+++?++	0.0204	0.0059	0.000603	0.0418917
cg03233656	chr2	65214625	rs12373586	chr2	65056358	T	G	+?+??+	0.0221	0.0064	0.0006036	0.0418917
cg04153991	chr3	111577705	rs774745	chr3	111701870	T	C	-?-??-	-0.0119	0.0035	0.0006038	0.0418917
cg09154256	chr2	65352897	rs76210337	chr2	65325265	A	G	++??++	0.0175	0.0051	0.0006039	0.0418917
cg03612522	chr12	108733261	rs55747855	chr12	108812759	A	G	-?-??+	-0.0013	0.0004	0.0006041	0.0418917
cg03222523	chr11	60567576	rs175114	chr11	60825197	A	G	??++?+	0.0053	0.0015	0.0006043	0.0418917
cg26250086	chr1	6830972	rs60169741	chr1	7152828	A	G	-??-?-	-0.0136	0.004	0.0006045	0.0418917
cg01169021	chr5	140792918	rs73265834	chr5	140741673	C	G	?-?---	-0.0211	0.0061	0.0006046	0.0418917
cg07571344	chr20	1472071	rs4814244	chr20	1409567	A	G	+?+??-	0.0077	0.0023	0.0006049	0.0418932
cg03128011	chr8	1321333	rs873854	chr8	1338642	A	G	+++++-	0.0302	0.0088	0.0006054	0.0419084
cg05685892	chr6	30421091	rs115779889	chr6	31294841	C	G	?-?--?	-0.0248	0.0072	0.0006058	0.0419086
cg22894329	chr5	1495356	rs58325423	chr5	1536581	C	G	--?--?	-0.0178	0.0052	0.0006061	0.0419086
cg18484294	chr2	202645530	rs12185757	chr2	202694592	A	G	?-??--	-0.0063	0.0018	0.0006065	0.0419086
cg24396358	chr6	32977400	rs73739631	chr6	33034473	A	G	?+?+++	0.0085	0.0025	0.0006068	0.0419086
cg24351901	chr6	29692092	rs209181	chr6	28792477	A	G	++++++	0.0098	0.0029	0.0006068	0.0419086
cg04312620	chr20	50419214	rs1856076	chr20	50561013	T	C	+?+??+	0.0082	0.0024	0.0006071	0.04191
cg19884937	chr6	33872665	rs6457748	chr6	33872149	A	G	-----+	-0.0144	0.0042	0.0006078	0.041939
cg01797590	chr7	11872009	rs847987	chr7	12453808	A	G	-?-??-	-0.0211	0.0062	0.0006085	0.0419487
cg25491704	chr6	33048879	rs11966717	chr6	33611339	T	C	---?--	-0.0196	0.0057	0.0006085	0.0419487
cg10512202	chr3	45649293	rs1468542	chr3	45779136	A	T	++??-+	0.007	0.002	0.0006093	0.0419722
cg13490869	chr14	73392426	rs741226	chr14	73375673	A	G	-?-??-	-0.0085	0.0025	0.0006094	0.0419722
cg14482998	chr6	111984370	rs33980500	chr6	111913262	T	C	?+++++	0.0216	0.0063	0.0006102	0.0419722
cg23949389	chr5	122621186	rs3909332	chr5	123114187	T	C	+?++?+	0.0073	0.0021	0.0006103	0.0419722
cg04495270	chr17	17206295	rs8065832	chr17	17122327	A	G	++++-+	0.0083	0.0024	0.0006107	0.0419722
cg05194808	chr21	47405786	rs7276782	chr21	47420769	A	G	-+--+-	-0.0081	0.0024	0.0006107	0.0419722
cg25019378	chr6	158749367	rs6912265	chr6	158695726	C	G	?+?+++	0.0107	0.0031	0.0006108	0.0419722
cg25355501	chr6	31239910	rs3096674	chr6	32238219	A	G	?-++++	0.0031	0.0009	0.0006115	0.0419763
cg14083015	chr6	25042090	rs303896	chr6	25039290	T	C	?+??++	0.0079	0.0023	0.0006117	0.0419763
cg24413918	chr19	58516100	rs34204844	chr19	58171611	A	T	?+??++	0.0303	0.0088	0.0006117	0.0419763
cg24955829	chr6	32297615	rs9275515	chr6	32674573	T	C	?++?++	0.0102	0.003	0.0006122	0.0419791
cg00099441	chr2	11264766	rs41264193	chr2	11389907	T	C	-?--?+	-0.0068	0.002	0.0006123	0.0419791
cg15063443	chr6	30900560	6:31034593:C	chr6	31034593	C	G	?-?--?	-0.008	0.0023	0.0006127	0.0419873
cg16921789	chr3	88031773	rs4858975	chr3	88062791	T	C	-?-??-	-0.0165	0.0048	0.0006138	0.042031
cg07830436	chr6	30419066	rs1077501	chr6	30420386	A	G	??++?+	0.0043	0.0012	0.0006141	0.042031
cg02023469	chr11	60691786	rs555835	chr11	60689445	T	C	-??-?-	-0.0048	0.0014	0.0006142	0.042031
cg12994657	chr7	77801448	rs3807694	chr7	77778668	T	C	?---+-	-0.0078	0.0023	0.0006152	0.042031
cg26146308	chr6	30851884	rs2905738	chr6	31453070	A	T	--?---	-0.0036	0.0011	0.0006152	0.042031
cg11363230	chr6	29796351	rs9261441	chr6	30091758	A	G	?-??--	-0.0182	0.0053	0.0006153	0.042031
cg24051943	chr6	31870891	rs9268452	chr6	32349494	A	G	------	-0.0064	0.0019	0.0006153	0.042031
cg18305912	chr2	59789603	rs2674075	chr2	59796020	A	C	?+??++	0.0279	0.0081	0.0006159	0.042035
cg03012280	chr15	41098255	rs3736286	chr15	41105658	A	G	+?++?+	0.0088	0.0026	0.000616	0.042035
cg17356718	chr2	240230587	rs4852037	chr2	240177591	A	G	++?+++	0.0098	0.0029	0.0006162	0.042035
cg23088510	chr10	126428199	rs11245384	chr10	126532355	T	G	++??++	0.0131	0.0038	0.0006165	0.0420364
cg11320084	chr1	185014181	rs12030761	chr1	185030385	A	G	?-??--	-0.0166	0.0048	0.0006171	0.0420582
cg15513708	chr14	75904643	rs77659270	chr14	76010605	A	T	+??+?+	0.0258	0.0075	0.0006179	0.0420881
cg12781568	chr11	32452038	rs2418911	chr11	32446336	A	G	?+??++	0.035	0.0102	0.0006181	0.0420881
cg00481159	chr12	96353086	rs12427251	chr12	96371547	A	G	+?+??+	0.0175	0.0051	0.0006188	0.0420891
cg01885291	chr6	28984832	rs34712084	chr6	28043828	A	G	--?--+	-0.003	0.0009	0.0006189	0.0420891
cg19106968	chr2	135149666	rs2062421	chr2	134874719	T	C	++??++	0.0147	0.0043	0.000619	0.0420891
cg24460884	chr8	97657345	rs2651458	chr8	97625450	A	C	------	-0.0029	0.0009	0.0006194	0.0420891
cg26715559	chr6	30419491	rs3130393	chr6	30194531	A	C	?+++++	0.0118	0.0034	0.0006197	0.0420891
cg27136755	chr16	89603153	rs3114906	chr16	89387597	T	C	?+??++	0.0113	0.0033	0.0006198	0.0420891
cg11614474	chr10	29827742	rs12413490	chr10	29842602	T	G	-??-?-	-0.0059	0.0017	0.0006205	0.0421176
cg14745748	chr11	45717986	rs4148898	chr11	45674599	T	G	--?---	-0.0078	0.0023	0.0006212	0.0421405
cg09406989	chr16	68772469	rs3114396	chr16	68701491	A	G	+?+??+	0.0193	0.0056	0.0006214	0.0421405
cg11192059	chr8	1650035	rs6559210	chr8	1020522	T	C	--??+-	-0.0052	0.0015	0.0006223	0.0421592
cg00132208	chr4	10120780	rs79248861	chr4	10208659	A	T	?+??++	0.0151	0.0044	0.0006225	0.0421592
cg05910850	chr16	2944345	rs10852667	chr16	2982708	T	G	??++?+	0.0078	0.0023	0.0006228	0.0421592
cg20914572	chr6	32119874	rs9275507	chr6	32674130	A	G	?-++++	0.0069	0.002	0.0006228	0.0421592
cg16127573	chr11	57532299	rs7936998	chr11	57639017	A	G	+?+??+	0.0098	0.0029	0.0006233	0.042174
cg24606791	chr12	43946493	rs1812537	chr12	43673327	A	G	?+??++	0.042	0.0123	0.0006239	0.0421956
cg14986395	chr3	49824225	rs6446296	chr3	49838052	A	G	++??-+	0.0051	0.0015	0.0006248	0.0422374
cg15583958	chr6	31055396	rs2523849	chr6	31025051	T	C	?++?++	0.0139	0.0041	0.0006254	0.0422478
cg04581938	chr6	31364999	rs114122095	chr6	31434267	C	G	??++?+	0.0087	0.0025	0.0006257	0.0422478
cg24047802	chr1	223936343	rs10915917	chr1	224058273	T	G	-?--?-	-0.0087	0.0025	0.0006258	0.0422478
cg20347648	chr6	31130516	rs3130561	chr6	31100768	T	C	++?++-	0.0034	0.001	0.0006265	0.0422576
cg07732471	chr6	31635946	rs6928810	chr6	31410524	T	C	+??+?+	0.0097	0.0028	0.0006268	0.0422576
cg21272095	chr1	160925643	rs2247790	chr1	160979060	C	G	+??+?+	0.0073	0.0021	0.0006271	0.0422576
cg00804078	chr6	110736941	rs2817789	chr6	110884739	A	C	+?+??+	0.0215	0.0063	0.0006284	0.0422576
cg21120413	chr5	177946120	rs574240	chr5	177946934	T	C	+??+?+	0.0052	0.0015	0.0006288	0.0422576
cg02452552	chr5	150618048	rs28456182	chr5	150569953	A	G	--?---	-0.0179	0.0052	0.000629	0.0422576
cg04249142	chr19	17355785	rs7258100	chr19	17340400	T	C	+++?-+	0.0105	0.0031	0.0006291	0.0422576
cg18810376	chr13	29913935	rs9508442	chr13	29984866	A	T	?+?+++	0.0022	0.0007	0.0006292	0.0422576
cg08412885	chr6	31649479	6:32129367:C	chr6	32129367	T	C	?+??++	0.0146	0.0043	0.0006295	0.0422576
cg22717080	chr6	166959505	rs12212247	chr6	167413539	T	C	+??+?+	0.0076	0.0022	0.00063	0.0422576
cg24226219	chr13	114887369	rs74116833	chr13	114993772	A	G	--??--	-0.0137	0.004	0.0006304	0.0422576
cg00326251	chr8	23262648	rs138678943	chr8	23233294	T	C	?++?++	0.007	0.0021	0.0006305	0.0422576
cg02381853	chr5	33321127	rs400335	chr5	33276488	A	G	-??-?-	-0.0095	0.0028	0.0006306	0.0422576
cg05348875	chr2	206628625	rs13008707	chr2	205885376	A	G	---?--	-0.0291	0.0085	0.0006306	0.0422576
cg07095347	chr6	133253256	rs271164	chr6	133278052	A	G	-+?---	-0.0142	0.0042	0.0006307	0.0422576
cg24283049	chr12	1738110	rs10744550	chr12	1856418	T	C	--?---	-0.0074	0.0022	0.0006307	0.0422576
cg05043794	chr9	111880884	rs7018492	chr9	111413719	A	G	+?+??+	0.0168	0.0049	0.000631	0.0422576
cg26094150	chr5	79378871	rs13167730	chr5	79370247	T	G	-?-??-	-0.0036	0.0011	0.0006315	0.0422576
cg26418881	chr10	135270947	rs8192766	chr10	135339385	T	G	-??-?-	-0.0087	0.0025	0.0006315	0.0422576
cg16118387	chr1	210407755	rs668322	chr1	210475397	A	G	?-??--	-0.015	0.0044	0.000632	0.0422576
cg15172844	chr19	49141420	rs12460535	chr19	49098750	A	G	++?+-+	0.0031	0.0009	0.0006321	0.0422576
cg07278165	chr6	16948028	rs1570244	chr6	16938640	A	G	+-?+++	0.01	0.0029	0.0006325	0.0422576
cg00331616	chr13	20207201	rs2497249	chr13	20040371	C	G	?++++-	0.011	0.0032	0.0006326	0.0422576
cg11906285	chr5	23315719	rs6861038	chr5	23389253	A	G	+?+??+	0.0092	0.0027	0.0006331	0.0422576
cg09890800	chr5	14432378	rs77982380	chr5	14323015	A	G	+-?---	-0.0126	0.0037	0.0006332	0.0422576
cg13337731	chr7	73011308	rs12540011	chr7	72991704	A	G	--?---	-0.0125	0.0036	0.0006338	0.0422576
cg03280235	chr6	32158953	rs1131285	chr6	31323953	C	G	?+??++	0.0165	0.0048	0.0006341	0.0422576
cg10215339	chr13	112905729	rs34731434	chr13	112880846	T	C	?-?---	-0.0081	0.0024	0.0006348	0.0422576
cg01538305	chr14	100658948	rs1743623	chr14	100536559	T	C	--?---	-0.0095	0.0028	0.000635	0.0422576
cg13207733	chr7	45232211	rs929329	chr7	45202719	A	C	?--?--	-0.0088	0.0026	0.0006351	0.0422576
cg18725375	chr11	86142478	rs1458383	chr11	86169725	T	C	?+??++	0.0172	0.005	0.0006356	0.0422576
cg16294013	chr1	66258022	rs7551385	chr1	65894069	C	G	--?---	-0.0081	0.0024	0.0006358	0.0422576
cg00472375	chr8	23315376	rs145245151	chr8	23255390	A	C	?+----	-0.0063	0.0018	0.000636	0.0422576
cg02973057	chr22	31494860	rs8461	chr22	32015162	T	C	++++++	0.0024	0.0007	0.000636	0.0422576
cg04006327	chr11	72533487	rs117176738	chr11	72339729	A	G	-?-??-	-0.0409	0.012	0.0006364	0.0422576
cg14731892	chr6	29944980	rs166326	chr6	30002860	A	G	--??--	-0.0067	0.002	0.0006368	0.0422576
cg07768378	chr5	112379709	rs4073358	chr5	112382137	T	C	--?---	-0.004	0.0012	0.000637	0.0422576
cg02161701	chr15	90199179	rs2350680	chr15	90158226	T	C	+?+??+	0.0144	0.0042	0.0006373	0.0422576
cg14256028	chr13	110528090	rs11069806	chr13	110455433	T	G	-??-?-	-0.0086	0.0025	0.0006373	0.0422576
cg25049486	chr6	130544510	rs12202427	chr6	130703231	T	G	-+----	-0.0106	0.0031	0.0006373	0.0422576
cg24341911	chr21	40689521	rs6517528	chr21	40583017	A	G	--?--?	-0.0166	0.0049	0.0006375	0.0422576
cg26875233	chr11	93583750	rs685865	chr11	93527433	C	G	?-?-+-	-0.0158	0.0046	0.0006381	0.0422787
cg11748880	chr15	49438392	rs62021589	chr15	49868818	T	G	?+?+++	0.0142	0.0041	0.0006395	0.0423259
cg23640002	chr6	33084933	rs116603869	chr6	33240699	T	G	+?+??+	0.0099	0.0029	0.0006399	0.0423259
cg18127003	chr8	11614472	rs17153782	chr8	11620769	T	C	-?-??-	-0.0018	0.0005	0.0006402	0.0423259
cg13007871	chr6	30458519	rs9258926	chr6	29838673	T	C	++??++	0.0117	0.0034	0.0006403	0.0423259
cg16682276	chr6	42928056	rs6930764	chr6	43096067	A	G	------	-0.0101	0.003	0.0006406	0.0423259
cg21915799	chr8	10282809	rs11992557	chr8	10463634	T	C	-?-??-	-0.0126	0.0037	0.0006407	0.0423259
cg23505970	chr6	90529759	rs7754145	chr6	90283237	T	C	?--?--	-0.0115	0.0034	0.0006408	0.0423259
cg16377609	chr7	29847171	rs6955101	chr7	29861777	T	C	------	-0.0084	0.0025	0.0006416	0.0423259
cg14102437	chr2	33359688	rs56239806	chr2	33305099	T	G	+??+?+	0.017	0.005	0.0006417	0.0423259
cg00704227	chr2	6635687	rs3115370	chr2	6625591	T	C	-?-??-	-0.0049	0.0014	0.0006418	0.0423259
cg04972856	chr6	88032051	rs2307373	chr6	88366708	T	C	-?-??-	-0.0153	0.0045	0.000642	0.0423259
cg07099000	chr17	80841134	rs59574779	chr17	80925401	A	G	--??--	-0.0085	0.0025	0.0006422	0.0423259
cg06299997	chr7	94023557	rs6953040	chr7	94355170	A	G	++?+--	0.0181	0.0053	0.0006431	0.0423269
cg02149965	chr6	30883203	rs3121594	chr6	30002441	C	G	++?+++	0.0076	0.0022	0.0006435	0.0423269
cg23354933	chr6	31409572	rs3128987	chr6	31434198	T	C	?+++-+	0.0068	0.002	0.0006437	0.0423269
cg05197667	chr12	64383297	rs10437967	chr12	64339048	T	G	??--?-	-0.0069	0.002	0.0006444	0.0423269
cg05598103	chr6	32022929	rs9267920	chr6	32206243	T	C	?-----	-0.0057	0.0017	0.0006445	0.0423269
cg05104080	chr2	239112693	rs2249540	chr2	238974913	T	C	++++++	0.009	0.0026	0.0006447	0.0423269
cg25597138	chr6	28511790	rs9380018	chr6	27740646	A	G	--?---	-0.0106	0.0031	0.0006447	0.0423269
cg20974826	chr6	33141040	rs7750000	chr6	33103321	A	C	+---+-	-0.0049	0.0014	0.0006454	0.0423269
cg08367326	chr1	110052010	rs4970834	chr1	109814880	T	C	-??-?-	-0.0136	0.004	0.0006455	0.0423269
cg00251973	chr12	30946591	rs10743735	chr12	30971860	T	C	-?-??-	-0.0072	0.0021	0.0006456	0.0423269
cg01048962	chr19	21646470	rs150575044	chr19	21028440	A	G	--?--+	-0.0075	0.0022	0.0006466	0.0423269
cg27109748	chr7	2150016	rs13242473	chr7	2130014	T	C	--?--+	-0.0077	0.0023	0.0006467	0.0423269
cg20981086	chr14	101923256	rs1620865	chr14	101723035	A	C	+?++?+	0.0063	0.0019	0.0006468	0.0423269
cg06088623	chr19	8274890	rs1038082	chr19	8278481	T	C	?+??++	0.0193	0.0057	0.0006469	0.0423269
cg17230535	chr7	32626962	rs10951343	chr7	32634796	T	C	------	-0.0071	0.0021	0.0006471	0.0423269
cg12758039	chr1	48447108	rs11205435	chr1	48473993	A	C	-?--?-	-0.0047	0.0014	0.0006472	0.0423269
cg27129724	chr6	53217374	rs6458913	chr6	53152642	A	G	-?-??-	-0.0075	0.0022	0.0006477	0.0423269
cg26657086	chr6	32373089	rs9268144	chr6	32257199	T	C	------	-0.0089	0.0026	0.0006479	0.0423269
cg03830181	chr13	20676097	rs9508950	chr13	20485479	A	G	------	-0.0159	0.0047	0.0006483	0.0423269
cg12842646	chr13	111290667	rs61970483	chr13	111275591	T	C	?+?+--	0.0079	0.0023	0.0006484	0.0423269
cg19392551	chr10	4868333	rs2961618	chr10	4850639	A	G	-?-??-	-0.018	0.0053	0.0006487	0.0423269
cg18485530	chr13	59547037	rs1340571	chr13	59553234	T	C	---?--	-0.0074	0.0022	0.0006492	0.0423269
cg04017131	chr8	6419570	rs3020211	chr8	6365995	C	G	----?-	-0.0384	0.0113	0.0006497	0.0423269
cg15583029	chr10	134446066	rs58886799	chr10	134610159	A	T	?-?---	-0.0115	0.0034	0.0006499	0.0423269
cg18089000	chr9	136039706	rs8176689	chr9	136138351	A	C	?+??++	0.0132	0.0039	0.0006501	0.0423269
cg22311200	chr17	46695514	rs12950325	chr17	46346056	A	G	++?+++	0.0063	0.0019	0.0006501	0.0423269
cg25980637	chr1	16163967	rs11260711	chr1	16449746	T	C	+??+?+	0.0168	0.0049	0.0006503	0.0423269
cg24142464	chr1	40040489	rs11206277	chr1	40001326	A	G	?+??++	0.018	0.0053	0.0006505	0.0423269
cg25540824	chr6	30139686	rs2250264	chr6	30821187	A	G	?+++++	0.0103	0.003	0.000651	0.0423269
cg10322361	chr3	155314068	rs60927988	chr3	155373220	A	G	?-?--+	-0.0084	0.0025	0.0006511	0.0423269
cg26585452	chr13	50702914	rs17073554	chr13	50443756	A	G	?----+	-0.0074	0.0022	0.0006514	0.0423269
cg03685774	chr1	159870326	rs11265297	chr1	159890459	T	C	-?-??-	-0.0025	0.0007	0.0006515	0.0423269
cg06128161	chr12	133000497	rs35393089	chr12	133095910	A	G	--?---	-0.0326	0.0095	0.0006521	0.0423269
cg15196165	chr6	29944403	rs2256922	chr6	29940814	T	C	------	-0.0027	0.0008	0.0006526	0.0423269
cg27316798	chr5	14870666	rs28006	chr5	14781744	T	C	-?-??-	-0.0164	0.0048	0.0006532	0.0423269
cg10122294	chr1	231765076	rs3738401	chr1	231830295	A	G	+?+??-	0.0145	0.0043	0.0006534	0.0423269
cg01267165	chr16	11681599	rs11645469	chr16	11671915	T	C	?+??++	0.0136	0.004	0.0006538	0.0423269
cg01791865	chr5	63954708	rs440776	chr5	63299929	A	G	+?++?+	0.005	0.0015	0.0006538	0.0423269
cg08950287	chr7	99725807	rs2527900	chr7	99525241	A	G	+?++?+	0.0052	0.0015	0.0006538	0.0423269
cg14352032	chr17	28564834	rs11869215	chr17	28684687	A	C	--?--+	-0.01	0.0029	0.0006538	0.0423269
cg02330892	chr17	37844476	rs113730542	chr17	37930421	C	G	--??+-	-0.0045	0.0013	0.000654	0.0423269
cg11125758	chr14	83591622	rs12434733	chr14	83525592	C	G	++?+-?	0.018	0.0053	0.0006543	0.0423269
cg12094808	chr15	44196266	rs17506480	chr15	44473172	T	G	---?--	-0.01	0.0029	0.0006547	0.0423269
cg17242574	chr6	29625991	rs4711196	chr6	29670512	T	G	++++++	0.0051	0.0015	0.0006547	0.0423269
cg09982773	chr7	128550860	rs139755489	chr7	128270951	A	G	?+?++-	0.0098	0.0029	0.0006552	0.0423269
cg25027501	chr1	110283223	rs1332018	chr1	110282972	T	G	-??-?-	-0.004	0.0012	0.0006552	0.0423269
cg02057644	chr2	61400552	rs11677986	chr2	61533616	T	G	--?-+-	-0.0045	0.0013	0.0006575	0.0424194
cg25852492	chr15	42140150	rs1197667	chr15	42141114	T	C	?-?---	-0.0048	0.0014	0.0006579	0.0424194
cg14703454	chr3	108065259	rs9879707	chr3	108580778	A	G	-?-??-	-0.0589	0.0173	0.0006594	0.0424194
cg16288354	chr18	77312882	rs8088755	chr18	77341187	T	C	?+??++	0.0044	0.0013	0.0006594	0.0424194
cg23072629	chr2	239195537	rs151004157	chr2	239227563	A	G	++??++	0.0248	0.0073	0.0006599	0.0424194
cg11729363	chr3	183271175	rs10470523	chr3	183623778	A	G	+??+?+	0.0262	0.0077	0.0006603	0.0424194
cg21911326	chr1	16826140	rs14126	chr1	16795685	A	G	-?-??-	-0.0035	0.001	0.0006603	0.0424194
cg15658985	chr6	154448740	rs526517	chr6	154460737	A	G	-+----	-0.0099	0.0029	0.0006609	0.0424194
cg23858532	chr4	154073915	rs12504642	chr4	154091900	A	G	--?-+-	-0.0051	0.0015	0.000661	0.0424194
cg08161617	chr14	65006777	rs77342342	chr14	65048569	T	C	?-?-+-	-0.008	0.0024	0.0006626	0.0424194
cg25907965	chr17	19881916	rs199529713	chr17	20524395	T	C	?-??+-	-0.0276	0.0081	0.0006628	0.0424194
cg24503257	chr6	71377418	rs6908858	chr6	71990599	C	G	?+--++	-0.0016	0.0005	0.0006632	0.0424194
cg19964491	chr6	32016236	rs171329	chr6	32904661	A	G	+++++-	0.0087	0.0026	0.0006633	0.0424194
cg18919684	chr15	75287548	rs11852760	chr15	74718699	A	G	?-?--+	-0.0099	0.0029	0.0006634	0.0424194
cg10753636	chr19	54193013	rs7258457	chr19	54185963	T	C	?-?---	-0.006	0.0018	0.0006636	0.0424194
cg16357179	chr7	56562731	rs11978413	chr7	56279081	T	C	?-?-+-	-0.0161	0.0047	0.0006637	0.0424194
cg00676536	chr2	41924253	rs4952504	chr2	41939775	T	C	+?++?-	0.0048	0.0014	0.0006638	0.0424194
cg03676512	chr4	174451413	rs3775587	chr4	174458142	C	G	+?++?+	0.0021	0.0006	0.0006641	0.0424194
cg14826909	chr10	1595543	rs10082419	chr10	1665211	T	C	-+----	-0.008	0.0024	0.0006642	0.0424194
cg16204066	chr6	33638922	rs210120	chr6	33574413	A	G	-----+	-0.0069	0.002	0.0006645	0.0424194
cg09804647	chr1	90825072	rs4440840	chr1	90719357	A	G	++??++	0.0146	0.0043	0.0006647	0.0424194
cg17366378	chr15	45458906	rs1145086	chr15	45654327	A	G	+-++-+	0.0007	0.0002	0.0006648	0.0424194
cg00846580	chr14	60632234	rs1252993	chr14	59760405	T	C	??++?+	0.0046	0.0013	0.000665	0.0424194
cg04820773	chr17	17349669	rs11545787	chr17	17398278	A	G	?+++++	0.0067	0.002	0.0006657	0.0424194
cg12784990	chr14	44408473	rs2415830	chr14	44382575	T	G	+??+?-	0.0062	0.0018	0.0006657	0.0424194
cg06351981	chr2	220350567	rs6726806	chr2	220351379	T	C	--??--	-0.0168	0.0049	0.0006658	0.0424194
cg04314225	chr21	47844134	rs111846202	chr21	47586123	T	C	+++?+?	0.0145	0.0043	0.0006661	0.0424194
cg07103722	chr6	31370532	rs2844574	chr6	31335321	T	C	?+?+++	0.0107	0.0031	0.0006663	0.0424194
cg16646054	chr5	150157726	rs75756583	chr5	150320948	C	G	+??+?+	0.0216	0.0064	0.0006664	0.0424194
cg22291762	chr6	31148404	rs16899205	chr6	31266361	A	G	++++--	0.0174	0.0051	0.0006664	0.0424194
cg25125453	chr20	12989844	rs6078828	chr20	12920817	T	C	-??-?-	-0.0062	0.0018	0.0006665	0.0424194
cg08280036	chr2	731594	rs2683989	chr2	599547	A	C	?+?+-+	0.0311	0.0091	0.0006666	0.0424194
cg03638120	chr6	32729720	rs116212553	chr6	32723715	A	C	??++?+	0.027	0.0079	0.0006667	0.0424194
cg10159596	chr6	34524097	rs6925764	chr6	34832661	T	C	+-?+++	0.0101	0.003	0.0006667	0.0424194
cg15559584	chr6	33267644	rs2296339	chr6	33630624	T	C	?-?---	-0.0038	0.0011	0.000667	0.0424194
cg03214325	chr17	1850539	rs12103776	chr17	1886696	A	T	?--?--	-0.0077	0.0023	0.0006671	0.0424194
cg23536158	chr8	48172746	exm2266730	chr8	47800155	A	G	?+??++	0.0088	0.0026	0.0006671	0.0424194
cg19023258	chr19	21608124	rs151167851	chr19	21289308	A	G	?+??++	0.0251	0.0074	0.0006681	0.0424534
cg07959747	chr10	82050672	rs17678338	chr10	82098146	T	C	----+-	-0.0043	0.0013	0.0006682	0.0424534
cg26494441	chr22	32601101	rs9621414	chr22	32628436	A	G	++++++	0.0183	0.0054	0.0006689	0.0424693
cg22494876	chr1	247618161	rs10733113	chr1	247622357	A	G	+-++++	0.0098	0.0029	0.0006693	0.0424693
cg25980484	chr6	30653512	rs1264511	chr6	30413972	C	G	++?+++	0.0065	0.0019	0.0006693	0.0424693
cg04748010	chr7	39046213	rs77946796	chr7	39742339	A	T	-----+	-0.0045	0.0013	0.0006698	0.0424724
cg01269514	chr1	3394013	rs151279796	chr1	3371470	C	G	?-?--?	-0.0179	0.0053	0.00067	0.0424724
cg08514994	chr20	47805136	rs13041213	chr20	47800829	A	T	?-??--	-0.0057	0.0017	0.0006702	0.0424724
cg03663984	chr3	69171495	rs12629919	chr3	68828723	A	G	-??-?-	-0.0073	0.0022	0.0006705	0.0424735
cg08271996	chr1	62739132	rs6683592	chr1	62692092	A	G	++++++	0.0045	0.0013	0.0006715	0.0424935
cg15878568	chr6	30923865	rs2071591	chr6	31515799	A	G	+?+??+	0.0038	0.0011	0.0006718	0.0424935
cg16713574	chr10	315732	rs4881219	chr10	435880	C	G	-??-?+	-0.0062	0.0018	0.0006721	0.0424935
cg18642234	chr3	49394622	rs17256786	chr3	48604016	C	G	++??++	0.0197	0.0058	0.0006725	0.0424935
cg11386011	chr6	32121156	rs4148882	chr6	32816958	A	G	++?+++	0.0095	0.0028	0.0006726	0.0424935
cg26964629	chr5	6755439	rs2434525	chr5	6677687	A	G	-?-??-	-0.012	0.0035	0.0006727	0.0424935
cg08098420	chr16	66164601	rs73579899	chr16	66306015	T	C	++?+++	0.0182	0.0053	0.0006728	0.0424935
cg25390658	chr7	134576216	rs17801306	chr7	134529143	T	C	------	-0.0075	0.0022	0.0006743	0.0425049
cg04096368	chr21	43988782	rs8126584	chr21	43940074	T	G	??++?+	0.0052	0.0015	0.0006745	0.0425049
cg25898516	chr17	80894030	rs2250500	chr17	80662870	T	C	?-?-+-	-0.0052	0.0015	0.0006746	0.0425049
cg07948085	chr10	9805340	rs1324878	chr10	9709110	T	C	+?++?+	0.0048	0.0014	0.000675	0.0425049
cg19988162	chr6	32303790	rs2228628	chr6	32088854	C	G	--?--+	-0.0046	0.0013	0.0006754	0.0425049
cg05587627	chr11	118657363	rs10892260	chr11	118583525	A	C	++++++	0.0086	0.0025	0.0006755	0.0425049
cg20399769	chr6	32708543	rs719654	chr6	32752139	A	G	??--?-	-0.008	0.0024	0.0006755	0.0425049
cg05216056	chr6	28887836	rs2745401	chr6	29488478	A	G	?++?++	0.0118	0.0035	0.000676	0.0425049
cg02475474	chr6	29635158	rs2394608	chr6	29372429	T	C	-+++++	0.0044	0.0013	0.000676	0.0425049
cg25032094	chr17	73583839	rs117940210	chr17	73585356	A	G	-??-?-	-0.0135	0.004	0.0006762	0.0425049
cg07510828	chr5	66386055	rs2561452	chr5	66375838	T	C	--?---	-0.0069	0.002	0.0006772	0.0425049
cg10402321	chr1	26617780	rs4281320	chr1	26474439	A	C	?-?---	-0.0103	0.003	0.0006772	0.0425049
cg18345635	chr17	80186080	rs12936536	chr17	80004050	A	G	?-?---	-0.0094	0.0028	0.0006774	0.0425049
cg18416871	chr6	32185984	rs3096688	chr6	32161034	T	C	?-??--	-0.0086	0.0025	0.0006774	0.0425049
cg09417209	chr16	11715746	rs62024270	chr16	11669568	A	G	?-?---	-0.0114	0.0034	0.0006779	0.0425049
cg05688523	chr2	33183321	rs4670256	chr2	33360556	A	G	+?+??+	0.0162	0.0048	0.0006781	0.0425049
cg19237337	chr4	5990265	rs28549075	chr4	5952092	T	C	--?-++	-0.0074	0.0022	0.0006782	0.0425049
cg00404025	chr10	49892741	rs11101511	chr10	50019099	C	G	?++++-	0.0048	0.0014	0.0006783	0.0425049
cg22410478	chr6	110678956	rs1462491	chr6	110392322	C	G	+??+?+	0.0173	0.0051	0.0006784	0.0425049
cg05064106	chr22	50528213	rs131779	chr22	50988193	A	G	-?-??-	-0.0241	0.0071	0.0006789	0.0425049
cg25027125	chr14	35182801	rs8006330	chr14	35211001	T	C	+?+??+	0.0244	0.0072	0.000679	0.0425049
cg04359828	chr10	32216031	rs7083727	chr10	31554178	T	C	+?+??+	0.0081	0.0024	0.0006794	0.0425049
cg08458745	chr11	128422788	rs11221342	chr11	128413863	T	C	??++?+	0.0066	0.0019	0.0006795	0.0425049
cg13411229	chr8	143823898	rs6981256	chr8	143666909	A	C	?+??++	0.0112	0.0033	0.00068	0.0425101
cg21170241	chr13	98010450	rs10508031	chr13	97953758	A	G	?+?++?	0.0164	0.0048	0.0006803	0.0425101
cg19266014	chr7	2183958	rs7804190	chr7	1993899	A	C	?-?---	-0.0039	0.0011	0.0006805	0.0425101
cg01637404	chr16	86322358	rs147117271	chr16	86298533	T	G	?+??++	0.0206	0.0061	0.000681	0.0425101
cg16373862	chr3	186434508	rs1621816	chr3	186439173	T	C	+?+??+	0.0084	0.0025	0.000681	0.0425101
cg12670305	chr6	31762630	rs2596461	chr6	31416993	A	G	+?++?+	0.0064	0.0019	0.0006814	0.0425173
cg16847637	chr7	130020328	rs73152869	chr7	130036873	A	C	--?-+-	-0.0031	0.0009	0.0006819	0.0425308
cg26751094	chr13	95954534	rs9524879	chr13	95932010	T	C	-??-?+	-0.0362	0.0107	0.0006823	0.0425381
cg06894612	chr14	69042922	rs72725173	chr14	68509589	A	G	++?+++	0.0114	0.0034	0.0006827	0.0425453
cg13736810	chr9	130213283	rs11789887	chr9	130168840	A	G	?+??++	0.009	0.0026	0.0006834	0.0425712
cg23984176	chr8	1054899	rs7822510	chr8	877433	A	C	--?-+-	-0.0105	0.0031	0.0006841	0.0425752
cg24692254	chr21	30365293	rs17727218	chr21	30182176	A	C	?++?+-	0.0138	0.004	0.0006843	0.0425752
cg23146998	chr13	113776915	rs9549704	chr13	113885187	T	C	?+?++-	0.012	0.0035	0.0006845	0.0425752
cg16474684	chr4	2470049	rs231709	chr4	2695117	T	C	-??-?-	-0.0097	0.0029	0.0006846	0.0425752
cg22921760	chr14	22005368	rs3748358	chr14	21789794	A	G	++??++	0.0176	0.0052	0.0006849	0.0425762
cg24997744	chr17	79433049	rs14640	chr17	79433106	T	C	-??-?-	-0.0073	0.0021	0.0006853	0.0425835
cg05640320	chr11	66643399	rs76732061	chr11	66668563	T	C	----+-	-0.0066	0.0019	0.0006858	0.0425969
cg21546837	chr8	314072	rs7821637	chr8	457459	T	C	+?+??+	0.0046	0.0014	0.0006866	0.0426246
cg26793846	chr22	42538988	rs5758342	chr22	41816042	A	G	-??-?-	-0.0099	0.0029	0.0006869	0.0426246
cg02936944	chr6	31168943	rs9263982	chr6	31189985	A	G	++?+-+	0.0054	0.0016	0.0006871	0.0426246
cg11935738	chr6	29520752	rs2745411	chr6	29518442	A	G	?+++++	0.0151	0.0045	0.0006878	0.0426504
cg09250149	chr16	85684353	rs7773	chr16	85741257	C	G	?-??--	-0.0058	0.0017	0.0006894	0.0427023
cg00119073	chr3	187870713	rs10937342	chr3	187876908	A	C	?-----	-0.0135	0.004	0.0006897	0.0427023
cg22142968	chr12	52238436	rs303783	chr12	52239754	A	G	--?-+-	-0.0157	0.0046	0.0006897	0.0427023
cg24070198	chr6	37014597	rs913501	chr6	37007598	T	C	?+??++	0.0162	0.0048	0.0006904	0.0427023
cg20765408	chr13	25085669	rs111684821	chr13	25073702	T	G	+??+?+	0.0165	0.0049	0.0006906	0.0427023
cg09281979	chr2	172289850	rs6711792	chr2	172370924	C	G	+++++-	0.0132	0.0039	0.0006907	0.0427023
cg25929664	chr7	220654	rs4916971	chr7	196780	T	C	?-??--	-0.0247	0.0073	0.0006908	0.0427023
cg19593490	chr6	29943188	rs9261598	chr6	30214100	A	G	----+-	-0.0055	0.0016	0.0006911	0.0427023
cg06373584	chr4	4341463	rs7677584	chr4	4354778	T	C	-?--?-	-0.0193	0.0057	0.0006912	0.0427023
cg21587837	chr6	31525894	rs9266359	chr6	31332739	T	C	------	-0.0066	0.0019	0.0006918	0.0427104
cg00640087	chr6	31707202	rs3094600	chr6	31347144	A	G	--?---	-0.0084	0.0025	0.0006919	0.0427104
cg02352945	chr3	38496316	rs17037814	chr3	38561307	T	C	?-??--	-0.0164	0.0048	0.0006923	0.042715
cg01081883	chr16	30390547	rs35605010	chr16	30033428	A	G	--??+-	-0.0035	0.001	0.0006926	0.042715
cg23327164	chr19	9545609	rs13535	chr19	9454173	A	G	-?-??-	-0.007	0.0021	0.0006929	0.042715
cg01194538	chr22	43043270	rs369002305	chr22	43102198	A	G	?-??--	-0.0154	0.0045	0.0006933	0.042715
cg08608762	chr6	107348430	rs1665913	chr6	107329420	T	C	+??+?+	0.0033	0.001	0.0006934	0.042715
cg17427002	chr7	12443146	rs10274508	chr7	12523650	T	C	+?++?+	0.0085	0.0025	0.0006942	0.0427424
cg23058405	chr3	105072537	rs13323843	chr3	105231921	A	G	++?+++	0.0345	0.0102	0.0006947	0.0427424
cg26875137	chr12	53738046	rs56207979	chr12	54132047	T	C	?-?---	-0.0127	0.0038	0.0006947	0.0427424
cg14346243	chr4	90757452	rs6532194	chr4	90780902	T	C	--?---	-0.0151	0.0045	0.000695	0.0427434
cg25426815	chr5	140777344	rs72790068	chr5	140873738	A	G	-??-?-	-0.0232	0.0068	0.0006957	0.0427575
cg06289138	chr6	33561186	rs210211	chr6	33566140	A	G	+-?++-	0.0152	0.0045	0.0006958	0.0427575
cg13134634	chr13	76207486	rs7986131	chr13	76423248	T	C	-?--?-	-0.0076	0.0022	0.0006968	0.0427709
cg12435134	chr4	76860890	rs61446730	chr4	76818023	T	C	?-?---	-0.0145	0.0043	0.0006969	0.0427709
cg16389456	chr12	123636548	rs113707571	chr12	123785526	A	C	?-??+-	-0.0155	0.0046	0.000697	0.0427709
cg06388647	chr2	121467863	rs4848625	chr2	121525937	T	C	?-?---	-0.0159	0.0047	0.0006972	0.0427709
cg19889780	chr2	73114144	rs17007939	chr2	72432925	C	G	++?+++	0.0116	0.0034	0.0006978	0.0427709
cg00862588	chr6	32909397	rs3134942	chr6	32168771	T	G	++++-+	0.0025	0.0007	0.0006979	0.0427709
cg25197181	chr6	28778382	rs41270616	chr6	28954231	T	C	+?++?-	0.0094	0.0028	0.0006981	0.0427709
cg17885791	chr6	149771845	rs414956	chr6	149772848	A	C	-??-?-	-0.0076	0.0022	0.0006983	0.0427709
cg03537386	chr1	32155667	rs3818788	chr1	32158374	T	C	?+++++	0.0065	0.0019	0.0006986	0.0427718
cg18754669	chr17	78021485	rs77319086	chr17	78110917	A	C	?-??--	-0.0203	0.006	0.0006991	0.0427849
cg03249590	chr12	57040199	rs4759258	chr12	57234143	A	G	+?+??-	0.0183	0.0054	0.0006995	0.0427901
cg20252067	chr14	65438456	rs7160073	chr14	65450630	T	G	+??+?+	0.0074	0.0022	0.0007004	0.0427901
cg26478079	chr6	31513571	rs7757420	chr6	31449213	A	T	?+?+++	0.0087	0.0026	0.0007004	0.0427901
cg11421972	chr1	16343756	rs12404144	chr1	16339419	C	G	-??-?-	-0.0061	0.0018	0.0007007	0.0427901
cg24024660	chr7	99195788	rs12705069	chr7	99630579	T	C	--??--	-0.0297	0.0088	0.0007009	0.0427901
cg05185784	chr16	90016020	rs11643471	chr16	89717560	A	T	+?+??+	0.0396	0.0117	0.0007011	0.0427901
cg21868031	chr1	207925112	rs2796249	chr1	208038684	A	G	-?-??-	-0.0037	0.0011	0.0007013	0.0427901
cg03169557	chr16	89598950	rs9926296	chr16	89818089	A	G	?-----	-0.0062	0.0018	0.0007018	0.0427901
cg04639421	chr6	32411897	rs1800683	chr6	31540071	A	G	------	-0.0053	0.0016	0.0007018	0.0427901
cg04680535	chr7	4066091	rs13229520	chr7	4114391	A	C	---?--	-0.0042	0.0012	0.000703	0.0427901
cg22732253	chr2	63280164	rs2553041	chr2	63238346	C	G	+?+??+	0.0124	0.0036	0.0007038	0.0427901
cg09170311	chr11	111385778	rs12293219	chr11	111302337	A	G	-??-?-	-0.0133	0.0039	0.0007041	0.0427901
cg03333582	chr1	23857939	rs79244255	chr1	23821170	A	G	?---?-	-0.0057	0.0017	0.0007044	0.0427901
cg01631684	chr10	65280961	rs10761767	chr10	65192431	T	C	?+++++	0.0033	0.001	0.0007045	0.0427901
cg03785666	chr17	43324416	rs58089049	chr17	43845480	T	C	-??-?-	-0.0052	0.0015	0.0007045	0.0427901
cg25125298	chr5	71853215	rs6452814	chr5	72395915	A	G	---?--	-0.0171	0.005	0.0007047	0.0427901
cg08219241	chr5	38597870	rs2071237	chr5	38595706	C	G	-??-?-	-0.0065	0.0019	0.0007052	0.0427901
cg16593060	chr19	30363016	rs8108665	chr19	30216914	T	G	?-?---	-0.0064	0.0019	0.0007052	0.0427901
cg26011998	chr14	51135199	rs12893070	chr14	50858901	T	C	?-??--	-0.0066	0.0019	0.0007052	0.0427901
cg18171855	chr10	2543474	rs11251374	chr10	2621756	A	G	--?---	-0.0323	0.0095	0.0007057	0.0427901
cg22366933	chr7	101517853	rs2970461	chr7	101484463	A	G	?+??++	0.0106	0.0031	0.0007064	0.0427901
cg03181300	chr6	26195995	rs17598764	chr6	26181588	T	G	++??-?	0.0626	0.0185	0.0007069	0.0427901
cg18142228	chr18	581171	rs563684	chr18	584223	T	C	?-?---	-0.0101	0.003	0.000707	0.0427901
cg22876356	chr12	96592098	rs2268505	chr12	96650560	T	G	++++-+	0.0045	0.0013	0.000707	0.0427901
cg01528052	chr6	30095728	rs9501460	chr6	30399210	T	C	?+?+-+	0.0097	0.0029	0.0007074	0.0427901
cg16908669	chr11	12441385	rs10831815	chr11	12446924	A	C	+?+??+	0.0174	0.0051	0.0007078	0.0427901
cg16246366	chr17	41176864	rs4792990	chr17	41462229	A	G	+?+??+	0.0008	0.0002	0.0007079	0.0427901
cg00726046	chr20	43161260	rs244088	chr20	43237223	A	C	++??++	0.0216	0.0064	0.0007083	0.0427901
cg11968118	chr17	16474839	rs10491106	chr17	16454911	T	C	-?-??-	-0.0366	0.0108	0.0007085	0.0427901
cg12149319	chr6	31947212	rs7774983	chr6	31382136	T	C	?+++++	0.0057	0.0017	0.0007085	0.0427901
cg26162331	chr3	39322541	rs4676486	chr3	39288043	A	G	?+??++	0.0084	0.0025	0.0007085	0.0427901
cg18929217	chr12	42326707	rs4768005	chr12	42125587	A	G	?-+?++	0.0126	0.0037	0.0007087	0.0427901
cg20345556	chr6	30175305	rs11752362	chr6	30260982	T	C	?---+-	-0.0135	0.004	0.0007087	0.0427901
cg15014577	chr6	32064785	rs28753019	chr6	31307163	A	C	++?+-+	0.0085	0.0025	0.0007092	0.0427901
cg22676075	chr6	135203613	rs9376070	chr6	135185868	A	C	++?+++	0.0164	0.0048	0.0007094	0.0427901
cg07795325	chr4	114557667	rs1016311	chr4	114587588	A	T	-??-?-	-0.0143	0.0042	0.0007101	0.0427901
cg26842080	chr5	42922968	rs33910990	chr5	43196026	A	G	?--?--	-0.0094	0.0028	0.0007101	0.0427901
cg02373104	chr7	147601429	rs2373177	chr7	147414399	T	C	?--?--	-0.0166	0.0049	0.0007103	0.0427901
cg07144297	chr16	89251057	rs10400923	chr16	89297450	T	C	+??+?+	0.007	0.0021	0.0007106	0.0427901
cg25122824	chr7	1886917	rs2398668	chr7	2298227	T	C	?+??++	0.0135	0.004	0.0007106	0.0427901
cg21723245	chr6	29973407	rs2743937	chr6	29807923	T	C	+?++?+	0.0105	0.0031	0.0007115	0.0427974
cg09472821	chr4	4405913	rs7685812	chr4	4413859	T	C	?+??++	0.0191	0.0057	0.0007118	0.0427974
cg16508714	chr10	98425110	rs61857628	chr10	98227677	A	T	--?-+-	-0.0106	0.0031	0.000712	0.0427974
cg16164607	chr1	14462810	rs4662110	chr1	14448571	T	C	+?++?+	0.011	0.0033	0.0007127	0.0427974
cg20402284	chr5	493448	rs11955068	chr5	582324	T	C	--?--?	-0.0072	0.0021	0.0007129	0.0427974
cg26078513	chr17	27347260	rs9916412	chr17	27764563	A	G	+??+?+	0.0087	0.0026	0.0007132	0.0427974
cg04106006	chr11	27742454	rs4244531	chr11	27657250	A	G	-?--?-	-0.0146	0.0043	0.0007133	0.0427974
cg06551161	chr11	57424534	rs602061	chr11	57598682	A	G	++?++-	0.0101	0.003	0.0007134	0.0427974
cg19433118	chr20	43977423	rs2741584	chr20	44044511	A	G	++?+++	0.008	0.0024	0.0007143	0.0427974
cg12078775	chr6	30419543	rs1156534	chr6	30065152	A	G	??--?-	-0.0183	0.0054	0.0007149	0.0427974
cg01395351	chr12	57421088	rs840163	chr12	57320711	T	C	-?-??-	-0.0086	0.0025	0.000715	0.0427974
cg09581049	chr17	42998320	rs76951886	chr17	43088936	T	C	?+?+-+	0.0113	0.0033	0.0007152	0.0427974
cg10161638	chr7	157191746	rs17718923	chr7	156983426	T	C	++??++	0.0177	0.0052	0.0007152	0.0427974
cg12885484	chr7	6116868	7:6048367:G	chr7	6048367	A	G	?+?+++	0.0137	0.004	0.0007155	0.0427974
cg21330831	chr6	33283092	rs17214573	chr6	33032668	A	G	?++?++	0.0096	0.0028	0.0007157	0.0427974
cg22729726	chr1	3123854	rs11577655	chr1	3119489	T	C	?+??++	0.0277	0.0082	0.0007157	0.0427974
cg20873801	chr11	129771917	rs2241571	chr11	129794950	T	C	+-++++	0.0102	0.003	0.0007159	0.0427974
cg12616177	chr7	100434510	rs56053368	chr7	101005531	C	G	?+??++	0.0473	0.014	0.0007167	0.0427974
cg04983977	chr1	200842145	rs71635511	chr1	200779390	A	G	--??-?	-0.0206	0.0061	0.0007168	0.0427974
cg19456997	chr6	31090929	rs532086	chr6	31881309	T	C	--?---	-0.0087	0.0026	0.0007168	0.0427974
cg17662683	chr6	32064146	rs2856688	chr6	32654640	T	G	++++++	0.0219	0.0065	0.0007169	0.0427974
cg21687563	chr22	28838019	rs12160891	chr22	28256019	A	G	--??--	-0.016	0.0047	0.000717	0.0427974
cg10065823	chr9	96108467	rs2298243	chr9	95875575	A	G	--??--	-0.0174	0.0051	0.0007176	0.0428161
cg22308453	chr8	26513822	rs11775862	chr8	26474477	A	G	-?-??-	-0.0231	0.0068	0.000718	0.042823
cg00877321	chr11	627612	rs4074979	chr11	673637	T	C	------	-0.0088	0.0026	0.000719	0.0428442
cg08992729	chr6	32809425	rs9269080	chr6	32440969	A	G	?+++++	0.0039	0.0011	0.0007193	0.0428442
cg13673514	chr14	101035818	rs12890920	chr14	100943831	A	G	?-??--	-0.0321	0.0095	0.0007193	0.0428442
cg06197751	chr3	153912866	rs12497267	chr3	153839960	T	C	?+?+++	0.0105	0.0031	0.0007195	0.0428442
cg27326026	chr6	31409355	rs3793127	chr6	32371915	T	C	++++++	0.0116	0.0034	0.0007204	0.0428442
cg23849099	chr10	3457441	rs11251885	chr10	3480163	A	T	--?---	-0.0057	0.0017	0.0007206	0.0428442
cg18971999	chr6	29712014	rs3132121	chr6	30076016	T	C	?-?---	-0.0088	0.0026	0.0007207	0.0428442
cg21883293	chr11	32334657	rs11031728	chr11	32363616	C	G	-??-?-	-0.0109	0.0032	0.0007209	0.0428442
cg03354376	chr6	31371103	rs17190589	chr6	31094261	C	G	++?+++	0.0036	0.0011	0.0007212	0.0428442
cg02995055	chr13	42535448	rs9532966	chr13	42583181	A	G	+?+??+	0.0054	0.0016	0.0007214	0.0428442
cg13347970	chr6	137809630	rs9389509	chr6	137826706	T	C	+??+?+	0.0094	0.0028	0.0007215	0.0428442
cg21929564	chr5	42757171	rs10941565	chr5	42204561	A	G	?+?++-	0.0146	0.0043	0.0007219	0.042851
cg01749651	chr8	143279569	rs13267784	chr8	143394915	T	C	++?+++	0.0069	0.002	0.0007226	0.0428756
cg20080878	chr8	126479070	rs2980883	chr8	126474405	T	G	------	-0.0057	0.0017	0.0007233	0.0429002
cg20212339	chr8	28908912	rs10102538	chr8	29041440	A	G	+?+??+	0.0158	0.0047	0.0007236	0.042901
cg00667343	chr1	244624249	rs7538776	chr1	244698817	T	C	??++?+	0.0111	0.0033	0.0007242	0.0429034
cg18131548	chr1	47696212	rs11211480	chr1	47693220	A	G	++?+++	0.0067	0.002	0.0007244	0.0429034
cg13540075	chr14	59894425	rs35688906	chr14	59344109	A	G	++??++	0.0129	0.0038	0.0007245	0.0429034
cg05641903	chr19	7767584	rs11260022	chr19	7765728	A	G	+?+??+	0.0125	0.0037	0.0007255	0.0429363
cg26606899	chr16	1802252	rs139838657	chr16	1789031	C	G	?-??++	0.003	0.0009	0.000726	0.0429363
cg23252259	chr6	31148612	rs2532929	chr6	30897774	A	G	??++?+	0.0212	0.0063	0.0007261	0.0429363
cg22777162	chr4	8390837	rs4696812	chr4	8321709	A	G	?-?---	-0.0049	0.0014	0.0007262	0.0429363
cg23912231	chr6	29691408	rs6916451	chr6	29938174	T	C	?+++-+	0.0055	0.0016	0.0007269	0.0429607
cg23162571	chr7	65196762	rs316307	chr7	65570171	T	C	++?+++	0.0164	0.0049	0.0007281	0.0430147
cg09577455	chr6	29593382	rs1264701	chr6	30066358	T	G	------	-0.0079	0.0023	0.0007286	0.0430209
cg26175789	chr2	75821892	rs1017052	chr2	75865405	T	C	+??+?+	0.025	0.0074	0.0007289	0.0430209
cg19561297	chr7	102553457	rs12536983	chr7	103007599	T	C	-?-??-	-0.0259	0.0077	0.0007295	0.0430209
cg08751451	chr10	53287690	rs1903957	chr10	53720212	T	G	++??++	0.0484	0.0143	0.0007299	0.0430209
cg09741713	chr12	62471915	rs112831383	chr12	62859201	C	G	++??++	0.0144	0.0043	0.00073	0.0430209
cg15249341	chr12	68405565	rs2904537	chr12	68371011	T	C	--??-?	-0.0207	0.0061	0.0007302	0.0430209
cg13264672	chr7	39993440	rs1919615	chr7	40249263	T	C	++?++-	0.0221	0.0065	0.0007304	0.0430209
cg08081424	chr2	159749591	rs448513	chr2	159964552	T	C	-?--?-	-0.0057	0.0017	0.0007305	0.0430209
cg00820311	chr16	921351	rs58257153	chr16	973196	A	G	++?+++	0.0119	0.0035	0.0007312	0.0430342
cg25705717	chr10	27608719	rs2770200	chr10	27530311	T	C	+??+?+	0.0276	0.0082	0.0007313	0.0430342
cg11431261	chr6	32015297	rs3130552	chr6	31082127	A	G	++?+++	0.0064	0.0019	0.0007322	0.0430534
cg12626589	chr6	32120783	rs9266669	chr6	31348077	A	G	+-?+++	0.0138	0.0041	0.0007322	0.0430534
cg15118824	chr6	30457765	rs1003582	chr6	29538403	C	G	?+----	-0.0018	0.0005	0.0007334	0.0430814
cg10707081	chr13	67721697	rs28459050	chr13	67498677	T	C	?+??++	0.026	0.0077	0.0007335	0.0430814
cg01549106	chr5	10788719	rs1370979	chr5	10832150	T	C	?-?---	-0.0059	0.0018	0.0007338	0.0430814
cg03950000	chr1	160617327	rs72708870	chr1	160621770	A	T	?+?++?	0.0127	0.0038	0.000734	0.0430814
cg14352477	chr17	42908137	rs78620114	chr17	42930859	A	G	--?---	-0.0081	0.0024	0.0007343	0.0430814
cg02962944	chr7	127912035	rs73456868	chr7	127929537	A	C	+?+??+	0.0129	0.0038	0.0007344	0.0430814
cg04006457	chr6	30113825	rs2517653	chr6	30121185	A	G	-+++++	0.0077	0.0023	0.0007355	0.043107
cg02839950	chr4	4852986	rs7682311	chr4	4913085	C	G	?-----	-0.0044	0.0013	0.0007356	0.043107
cg13525197	chr6	28411240	rs203876	chr6	28046673	T	C	?+++++	0.0033	0.001	0.0007357	0.043107
cg00239915	chr7	157809596	rs10230260	chr7	157865378	A	G	?---++	-0.0155	0.0046	0.0007364	0.0431143
cg02272968	chr6	32015773	rs3134782	chr6	31197633	A	G	++++++	0.0098	0.0029	0.0007364	0.0431143
cg08044140	chr6	170176415	rs3823466	chr6	170189926	A	G	++?+++	0.0046	0.0014	0.0007376	0.043153
cg23681866	chr6	29895175	rs9261223	chr6	30013772	T	C	+?+??+	0.0719	0.0213	0.000738	0.043153
cg14531093	chr14	102973717	rs1190537	chr14	102887816	T	C	-?-??-	-0.0019	0.0006	0.0007381	0.043153
cg06888746	chr10	105517764	rs61871224	chr10	105312113	A	G	++?++-	0.0145	0.0043	0.0007383	0.043153
cg05973262	chr6	32191895	rs2027856	chr6	32402705	A	G	++++++	0.0109	0.0032	0.0007385	0.043153
cg04381249	chr20	61404888	rs2427382	chr20	61315199	A	G	+?++?+	0.007	0.0021	0.0007391	0.0431603
cg01096381	chr5	142050410	rs11949141	chr5	142054255	A	G	---?--	-0.0083	0.0025	0.0007392	0.0431603
cg16558432	chr17	5403805	rs73973823	chr17	5414222	T	C	?+??++	0.0546	0.0162	0.0007399	0.0431844
cg13102294	chr6	32121393	rs3129877	chr6	32408597	A	G	----+-	-0.0089	0.0026	0.0007405	0.0431923
cg26940100	chr1	228395760	rs35055992	chr1	228563048	A	C	++??++	0.0193	0.0057	0.0007408	0.0431923
cg23967822	chr6	32632961	rs10947264	chr6	32373529	A	G	??++?+	0.0095	0.0028	0.0007409	0.0431923
cg26336059	chr1	153958977	rs11265122	chr1	154087033	T	C	---?--	-0.0071	0.0021	0.0007415	0.0432105
cg13759172	chr7	100661991	rs221799	chr7	100288545	A	G	?+??++	0.0141	0.0042	0.000742	0.0432118
cg26046953	chr17	55752388	rs113490122	chr17	55692681	A	G	?+??++	0.01	0.0029	0.0007421	0.0432118
cg00344577	chr17	79504745	rs8076472	chr17	79462786	A	T	?+?+++	0.0071	0.0021	0.0007433	0.0432649
cg08329931	chr13	114886770	rs7324447	chr13	114889995	A	G	++?+++	0.0055	0.0016	0.0007438	0.0432772
cg18674460	chr6	32169650	rs9270695	chr6	32567154	A	C	?+??++	0.0113	0.0034	0.0007447	0.0433077
cg07837187	chr5	116113889	rs881020	chr5	115973077	T	C	+-?+++	0.0263	0.0078	0.0007456	0.0433077
cg04722059	chr22	48605297	rs133537	chr22	48595971	T	C	?-??--	-0.0185	0.0055	0.0007462	0.0433077
cg08288223	chr11	70563131	rs1783606	chr11	70576651	T	C	+??+?+	0.0187	0.0055	0.0007464	0.0433077
cg07035442	chr17	81028481	rs9893868	chr17	80971458	A	G	--?---	-0.0062	0.0018	0.0007466	0.0433077
cg16459276	chr6	30433423	rs3129057	chr6	29648468	T	C	--?---	-0.0098	0.0029	0.0007467	0.0433077
cg09656942	chr17	18761022	rs113938998	chr17	18592070	A	G	+??+?+	0.0153	0.0045	0.0007469	0.0433077
cg10755058	chr3	40428713	rs9831676	chr3	40292887	A	G	?+++-+	0.0083	0.0025	0.0007471	0.0433077
cg25738786	chr6	170532786	rs1535175	chr6	170554016	T	C	++?++-	0.0414	0.0123	0.0007472	0.0433077
cg09346823	chr13	24528284	rs2810660	chr13	24510616	A	G	?+??++	0.0089	0.0026	0.0007473	0.0433077
cg17111166	chr11	93916953	rs563882	chr11	94257050	T	C	?-??--	-0.0297	0.0088	0.000748	0.0433077
cg17179911	chr8	674434	rs79597152	chr8	885600	T	C	?-??--	-0.0913	0.0271	0.0007482	0.0433077
cg01676795	chr7	75586348	rs73140051	chr7	75965216	A	G	++??++	0.0191	0.0057	0.0007485	0.0433077
cg15726426	chr1	111216839	rs2797528	chr1	111231622	C	G	+??+?+	0.0116	0.0034	0.0007485	0.0433077
cg05892806	chr13	114305746	rs6602896	chr13	114464291	A	G	?++?+?	0.0077	0.0023	0.0007489	0.0433077
cg15621731	chr19	5074616	rs72975028	chr19	5179041	T	C	?+?+++	0.0154	0.0046	0.0007491	0.0433077
cg01136167	chr7	65037704	rs12539512	chr7	64404296	T	C	?-??--	-0.0608	0.018	0.0007494	0.0433077
cg12580445	chr5	121414634	rs11748051	chr5	121802392	T	C	-??-?-	-0.0277	0.0082	0.0007498	0.0433077
cg13257129	chr3	127109560	rs66532242	chr3	127165639	C	G	-??-?-	-0.0101	0.003	0.0007501	0.0433077
cg21408915	chr11	69286231	rs631695	chr11	69283303	T	G	?-?-+-	-0.0089	0.0026	0.0007501	0.0433077
cg24630957	chr12	105503674	rs10778376	chr12	105661476	T	G	?+----	-0.0063	0.0019	0.0007507	0.0433256
cg00948520	chr16	4000652	rs4786430	chr16	3733734	T	C	-?-??-	-0.0072	0.0021	0.000752	0.043364
cg20938346	chr6	100874816	rs9497041	chr6	100740870	T	C	++??++	0.0218	0.0065	0.000752	0.043364
cg23037642	chr10	14282687	rs10906653	chr10	14396207	T	C	-??-?-	-0.0111	0.0033	0.0007526	0.043364
cg02713352	chr12	58023964	rs73350078	chr12	58811450	A	G	?--?--	-0.0097	0.0029	0.0007527	0.043364
cg21062760	chr19	36205574	rs9304874	chr19	36196023	T	C	--??--	-0.0117	0.0035	0.000753	0.043364
cg14754187	chr2	80551413	rs994593	chr2	80652386	A	C	?-----	-0.0178	0.0053	0.0007531	0.043364
cg17475190	chr6	3395091	rs9391993	chr6	3369509	T	G	-?--?+	-0.0048	0.0014	0.0007539	0.0433882
cg03384000	chr17	42081948	rs186636	chr17	42085972	T	C	?++?++	0.0098	0.0029	0.0007541	0.0433882
cg19601865	chr12	132687172	rs75506671	chr12	132690475	A	C	++?+-?	0.0088	0.0026	0.0007551	0.0434106
cg16558253	chr16	72132732	rs12920844	chr16	72029304	A	G	?-??--	-0.0075	0.0022	0.0007554	0.0434106
cg13720395	chr7	75957902	rs7779012	chr7	75868010	A	G	?+??++	0.0177	0.0053	0.0007557	0.0434106
cg10565662	chr8	2670187	rs9969671	chr8	2635020	T	C	-??-?+	-0.0167	0.005	0.0007566	0.0434106
cg02782857	chr6	31101276	rs2517452	chr6	31060162	T	C	?++++-	0.004	0.0012	0.0007571	0.0434106
cg22533683	chr17	29887049	rs1548470	chr17	29862862	A	G	--?-+-	-0.0091	0.0027	0.0007572	0.0434106
cg14921522	chr3	152554055	rs11717127	chr3	152255353	T	C	?-?---	-0.0158	0.0047	0.0007574	0.0434106
cg06706813	chr3	194826411	rs6802530	chr3	194692387	A	G	--?---	-0.0119	0.0035	0.000758	0.0434106
cg25000021	chr2	2735969	rs72493312	chr2	2720596	A	G	++?+++	0.0081	0.0024	0.000758	0.0434106
cg05295703	chr2	102895712	rs11690532	chr2	103076426	T	C	-?-??-	-0.0093	0.0028	0.0007582	0.0434106
cg17630641	chr17	39804879	rs7501657	chr17	39816480	A	G	?+?+++	0.0036	0.0011	0.0007583	0.0434106
cg15686393	chr6	33760988	rs12207818	chr6	33809805	T	C	+?+??+	0.0177	0.0053	0.0007584	0.0434106
cg13547053	chr2	179184864	rs11897816	chr2	179191251	A	T	+??+?-	0.0118	0.0035	0.0007589	0.0434106
cg19408207	chr3	178755197	rs3924404	chr3	178511054	T	C	++?+++	0.0139	0.0041	0.000759	0.0434106
cg16456252	chr6	28483537	rs138010458	chr6	28657280	T	C	++?+-+	0.018	0.0053	0.0007593	0.0434106
cg22699362	chr2	118775427	rs12711893	chr2	118826100	T	C	++?+++	0.0063	0.0019	0.0007593	0.0434106
cg21982924	chr6	31516059	rs2523690	chr6	31420713	T	C	-??+?+	0.0065	0.0019	0.0007595	0.0434106
cg14310831	chr9	138679759	rs12345642	chr9	138731063	T	C	--?---	-0.0061	0.0018	0.0007602	0.0434106
cg08717632	chr16	3151202	rs2741933	chr16	3161691	C	G	--?-+-	-0.0056	0.0017	0.0007605	0.0434106
cg20290850	chr1	182070049	rs4651118	chr1	182049579	A	G	-??-?-	-0.0059	0.0017	0.0007609	0.0434106
cg19096424	chr1	120255104	rs12748734	chr1	120010942	A	G	?+++-+	0.0036	0.0011	0.0007611	0.0434106
cg13518031	chr3	189506825	rs169000	chr3	189123433	A	G	+?+??+	0.0106	0.0032	0.0007612	0.0434106
cg07540326	chr7	7392557	rs10273515	chr7	7332580	T	C	-?-??-	-0.0188	0.0056	0.0007614	0.0434106
cg08929197	chr6	158068523	rs593203	chr6	158086291	A	G	++?+++	0.0078	0.0023	0.0007627	0.0434106
cg17253810	chr6	29945099	rs9261258	chr6	30022808	A	G	+?+-?+	0.0069	0.0021	0.000763	0.0434106
cg03410223	chr6	36853544	rs73732013	chr6	36820683	A	G	+??+?-	0.0038	0.0011	0.0007632	0.0434106
cg25684349	chr12	107725084	rs7307631	chr12	107693595	T	G	+??+?+	0.0096	0.0028	0.0007633	0.0434106
cg09025393	chr1	18438784	rs12132615	chr1	18424791	C	G	++??++	0.0273	0.0081	0.0007634	0.0434106
cg02438965	chr17	31200009	rs2080739	chr17	30978340	T	C	?++?++	0.0089	0.0027	0.0007636	0.0434106
cg03362215	chr6	78176806	rs2504264	chr6	78291914	A	G	-?-??-	-0.01	0.003	0.000764	0.0434106
cg08853359	chr16	331454	rs1204508	chr16	480875	A	G	?-?---	-0.0057	0.0017	0.0007642	0.0434106
cg03990033	chr1	208084030	rs2235766	chr1	208061530	A	G	+?+??+	0.0062	0.0018	0.0007643	0.0434106
cg16931447	chr4	875861	rs71604358	chr4	1099114	A	C	?-?---	-0.0021	0.0006	0.0007647	0.0434106
cg21593149	chr4	1300163	rs10012582	chr4	1324481	A	G	++?+++	0.0139	0.0041	0.0007651	0.0434106
cg12881453	chr6	33131745	rs2281160	chr6	33149965	A	C	?-?--+	-0.0054	0.0016	0.0007651	0.0434106
cg05868516	chr6	26286170	rs16891407	chr6	26206299	A	T	?++?++	0.006	0.0018	0.0007652	0.0434106
cg14792160	chr1	152758632	rs4845490	chr1	152849299	A	G	-+---?	-0.02	0.006	0.0007652	0.0434106
cg08968034	chr4	3022836	rs3129316	chr4	3287906	A	G	-??-?-	-0.007	0.0021	0.0007658	0.043418
cg12269161	chr6	143178039	rs62430706	chr6	143165479	T	G	-??-?+	-0.0075	0.0022	0.000766	0.043418
cg08697665	chr3	158450590	rs6441223	chr3	158449965	T	C	?-??--	-0.015	0.0044	0.0007662	0.043418
cg21557108	chr15	50410962	rs559561	chr15	50016296	A	G	?-++++	0.0208	0.0062	0.0007669	0.0434412
cg27494226	chr12	56040025	rs7137741	chr12	55975255	A	T	--??--	-0.0193	0.0057	0.0007675	0.0434436
cg24542714	chr1	46669345	rs6683274	chr1	46241638	T	G	--??-?	-0.0151	0.0045	0.0007678	0.0434436
cg15090036	chr17	48706075	rs9897335	chr17	48779024	T	C	++?++-	0.0072	0.0021	0.0007682	0.0434436
cg06646969	chr6	31325058	rs4151657	chr6	31917540	T	C	?-?---	-0.0029	0.0009	0.0007684	0.0434436
cg14581129	chr12	53358946	rs34922637	chr12	53457704	A	C	?-?---	-0.0264	0.0079	0.0007684	0.0434436
cg23636072	chr11	1216443	rs11245970	chr11	1128168	C	G	?-?---	-0.0032	0.001	0.0007705	0.0434436
cg24924449	chr13	98507990	rs7997725	chr13	98438255	T	C	?-----	-0.0093	0.0028	0.0007705	0.0434436
cg13979602	chr6	31127004	rs113937848	chr6	31339940	A	T	?-?-+-	-0.0098	0.0029	0.0007711	0.0434436
cg15837308	chr6	32427751	rs2051549	chr6	32730086	A	G	?-----	-0.0279	0.0083	0.0007711	0.0434436
cg07520919	chr6	160721435	rs200177072	chr6	160830418	A	G	?-?---	-0.0159	0.0047	0.0007713	0.0434436
cg15558982	chr1	115632262	rs1146179	chr1	115759393	A	G	+?++?+	0.0015	0.0004	0.0007718	0.0434436
cg23454797	chr7	27183990	rs11971098	chr7	26699061	A	G	--??--	-0.0327	0.0097	0.0007718	0.0434436
cg05810886	chr10	1693107	rs7908431	chr10	1670320	A	G	?++++-	0.0065	0.0019	0.0007719	0.0434436
cg19593741	chr6	31734217	rs35397778	chr6	31307967	T	C	++?+-+	0.0102	0.003	0.000772	0.0434436
cg00086577	chr6	32122894	rs28367832	chr6	31305731	A	G	------	-0.0052	0.0015	0.0007722	0.0434436
cg04231643	chr11	1803975	rs7117359	chr11	1727723	A	G	?+??++	0.0128	0.0038	0.0007726	0.0434436
cg01973695	chr11	128560328	rs7122004	chr11	128503661	T	C	++??++	0.0131	0.0039	0.0007727	0.0434436
cg13442689	chr7	157867812	rs12698153	chr7	157914911	T	C	??++?+	0.0078	0.0023	0.0007727	0.0434436
cg01471232	chr11	415430	rs11246240	chr11	651491	C	G	-+?---	-0.0151	0.0045	0.0007729	0.0434436
cg21951975	chr1	209979733	rs11119344	chr1	209943489	A	G	+?+??+	0.02	0.006	0.000773	0.0434436
cg10584024	chr1	84234998	rs11163846	chr1	84278784	A	T	-??-?+	-0.0146	0.0043	0.0007734	0.0434436
cg17974684	chr2	71694284	rs34654045	chr2	71272082	A	C	?+??++	0.0135	0.004	0.0007734	0.0434436
cg00030604	chr1	2379831	rs2477686	chr1	2392648	C	G	?+?+++	0.0085	0.0025	0.0007747	0.0434436
cg09506473	chr8	87081978	rs13271510	chr8	87030749	T	G	++?+++	0.0106	0.0031	0.0007747	0.0434436
cg17200441	chr12	52715348	rs4761794	chr12	52819181	C	G	++?+++	0.0194	0.0058	0.0007751	0.0434436
cg21110337	chr12	113671028	rs7305270	chr12	113493608	A	G	+??+?+	0.0063	0.0019	0.0007757	0.0434436
cg06759890	chr5	77806538	rs10079577	chr5	77633074	A	G	-?--?-	-0.0103	0.0031	0.0007758	0.0434436
cg00371134	chr1	77912654	rs6658302	chr1	77908985	A	G	?-----	-0.0083	0.0025	0.0007763	0.0434436
cg21935519	chr8	66472955	rs77099326	chr8	66871755	T	G	--??-?	-0.0193	0.0058	0.0007763	0.0434436
cg11203244	chr10	27609286	rs683321	chr10	27762873	T	C	--?---	-0.0089	0.0026	0.0007764	0.0434436
cg27368025	chr11	57414401	rs2443428	chr11	57919150	C	G	?+??++	0.0203	0.006	0.0007767	0.0434436
cg24875593	chr21	45153009	rs9647250	chr21	45333937	A	G	?---+-	-0.0232	0.0069	0.000777	0.0434436
cg13708222	chr14	100613058	rs17099610	chr14	101162782	T	C	?-??+-	-0.0377	0.0112	0.0007772	0.0434436
cg22480875	chr12	77417567	rs10777169	chr12	76651508	T	C	--?-+-	-0.0387	0.0115	0.0007774	0.0434436
cg19424261	chr10	131756727	rs511770	chr10	131361224	A	G	?++?++	0.0123	0.0037	0.0007778	0.0434436
cg22708112	chr15	57883392	rs2922221	chr15	57906670	A	G	++??++	0.015	0.0045	0.0007781	0.0434436
cg06755555	chr17	46704640	rs12940530	chr17	46673724	T	C	?+?+-+	0.0056	0.0017	0.0007782	0.0434436
cg22226091	chr18	43684032	rs4257298	chr18	43689353	A	C	+??+?+	0.0067	0.002	0.0007782	0.0434436
cg00318322	chr16	67708822	rs1968065	chr16	68194647	T	G	+?+??+	0.0044	0.0013	0.0007788	0.0434436
cg00645628	chr1	101213654	rs12135888	chr1	101296067	T	C	+++?++	0.0052	0.0015	0.0007788	0.0434436
cg10382221	chr17	46114672	rs112427233	chr17	45941289	A	G	?+??++	0.0286	0.0085	0.0007792	0.0434436
cg16174809	chr1	26324082	rs11247829	chr1	26265167	T	C	++?+++	0.0082	0.0025	0.0007793	0.0434436
cg22213386	chr5	156887005	rs10054292	chr5	156796959	A	G	?-?+++	0.0101	0.003	0.0007794	0.0434436
cg16922753	chr8	1113291	rs62489009	chr8	1139656	A	G	--?---	-0.0154	0.0046	0.0007806	0.0434837
cg12037947	chr20	23067752	rs4815191	chr20	23268637	T	C	+??+?+	0.0081	0.0024	0.0007807	0.0434837
cg26334154	chr3	42132310	rs77488722	chr3	42107946	A	G	+??-?-	-0.012	0.0036	0.000781	0.0434843
cg05429319	chr11	131559158	rs61391808	chr11	131711469	A	G	++?++-	0.0111	0.0033	0.0007814	0.0434904
cg20373635	chr10	3466795	rs7072196	chr10	3570836	T	G	-??-?-	-0.014	0.0042	0.0007817	0.0434909
cg02188185	chr6	30039524	rs9261408	chr6	30074749	T	C	?-?-+-	-0.028	0.0083	0.000782	0.0434915
cg25954512	chr6	33283021	rs17682662	chr6	33468761	A	G	--??-?	-0.025	0.0075	0.0007827	0.0435143
cg09721423	chr6	29924471	rs166326	chr6	30002860	A	G	?+??++	0.0173	0.0051	0.0007833	0.0435315
cg05737601	chr17	7551277	rs1642797	chr17	7543017	T	C	??++?+	0.006	0.0018	0.0007839	0.0435437
cg04966294	chr6	30893104	rs55848979	chr6	30353045	T	G	??--?+	-0.0081	0.0024	0.0007841	0.0435437
cg00607051	chr5	191500	rs3810865	chr5	189799	T	C	-??-?-	-0.0098	0.0029	0.0007849	0.043572
cg06809153	chr12	91581464	rs3138189	chr12	91565694	T	C	+?++?+	0.02	0.006	0.0007861	0.0436109
cg21636683	chr5	140683699	rs62379258	chr5	140976272	T	C	-??-?-	-0.0304	0.0091	0.0007868	0.0436109
cg02413999	chr10	64280163	rs4147153	chr10	64718927	A	G	??--?-	-0.0055	0.0017	0.0007875	0.0436109
cg21717724	chr9	123604514	rs41312877	chr9	123733171	T	C	+++++-	0.0352	0.0105	0.0007878	0.0436109
cg02642822	chr17	46666926	rs8064957	chr17	46775901	A	G	-?-??-	-0.01	0.003	0.0007882	0.0436109
cg05591447	chr17	21909280	rs1969266	chr17	22218914	A	G	?+??++	0.0153	0.0045	0.0007883	0.0436109
cg24676244	chr7	11872050	rs116374183	chr7	11940497	A	G	++?++?	0.0354	0.0106	0.0007884	0.0436109
cg24311135	chr20	1472264	rs4814244	chr20	1409567	A	G	+?+??-	0.0045	0.0013	0.000789	0.0436109
cg01196592	chr13	23472283	rs9510425	chr13	23488834	A	T	--?--+	-0.0047	0.0014	0.0007898	0.0436109
cg23316191	chr6	106041074	rs6914292	chr6	106006902	T	C	++++-+	0.0034	0.001	0.00079	0.0436109
cg08703038	chr12	131573552	rs7980647	chr12	131452605	A	G	---?+-	-0.0096	0.0029	0.0007905	0.0436109
cg05377161	chr11	75294346	rs61897968	chr11	75410977	A	T	?-?---	-0.0061	0.0018	0.0007906	0.0436109
cg03135983	chr8	135724038	rs17708785	chr8	135799478	T	C	?+?+++	0.0069	0.0021	0.0007907	0.0436109
cg13216022	chr15	51631687	rs12437685	chr15	51562198	A	T	++?+++	0.0135	0.004	0.0007907	0.0436109
cg24631716	chr6	31781967	rs3021304	chr6	32575658	C	G	?-??--	-0.0188	0.0056	0.0007907	0.0436109
cg23105820	chr6	29624956	rs2571408	chr6	29880362	T	C	?-??--	-0.0095	0.0028	0.0007909	0.0436109
cg21290162	chr8	9741960	rs1017760	chr8	9133798	T	G	??++?+	0.0224	0.0067	0.0007913	0.0436109
cg08830588	chr12	49939540	rs192387319	chr12	49909979	A	T	--?-+-	-0.0079	0.0024	0.0007914	0.0436109
cg03597174	chr17	27359875	rs12946844	chr17	27170156	T	C	?+++++	0.0239	0.0071	0.0007916	0.0436109
cg27020362	chr5	138723394	rs1897580	chr5	138659893	A	G	-?-??-	-0.0101	0.003	0.0007918	0.0436109
cg13035743	chr6	32119685	rs3135394	chr6	32408497	A	G	+?+??-	0.0214	0.0064	0.0007918	0.0436109
cg27428104	chr6	32044496	rs2280774	chr6	31928691	A	G	-?-??-	-0.0126	0.0037	0.000792	0.0436109
cg13212186	chr6	31166504	rs16898823	chr6	31106606	A	T	?+?+++	0.018	0.0054	0.0007931	0.0436264
cg03233940	chr19	37894644	rs56138632	chr19	38444182	A	G	?+++++	0.0122	0.0036	0.0007933	0.0436264
cg03337277	chr15	85177473	rs138174079	chr15	84738484	A	C	++++++	0.0064	0.0019	0.0007936	0.0436264
cg25491122	chr13	67801551	rs1781613	chr13	67986867	A	G	++??+?	0.0153	0.0045	0.0007937	0.0436264
cg26841538	chr15	101568393	rs8028993	chr15	101501729	A	G	?-??--	-0.0094	0.0028	0.0007938	0.0436264
cg16662424	chr19	32837316	rs1078214	chr19	32692448	C	G	-??-?-	-0.0048	0.0014	0.0007942	0.0436264
cg10091053	chr16	89603535	rs12933022	chr16	89643014	A	C	?-??--	-0.0091	0.0027	0.0007946	0.0436264
cg01360605	chr20	58983676	rs237649	chr20	59519334	A	G	--?---	-0.0142	0.0042	0.0007948	0.0436264
cg22685215	chr1	178232856	rs2811302	chr1	178552875	T	C	--??--	-0.0133	0.004	0.0007949	0.0436264
cg00316080	chr3	124866646	rs2688994	chr3	124818093	A	G	+?+??+	0.0109	0.0032	0.0007954	0.0436357
cg19722391	chr6	26109250	rs2051541	chr6	25945211	A	G	?+++-+	0.0034	0.001	0.0007958	0.0436357
cg03097111	chr10	99078896	rs11189255	chr10	99283882	T	C	??++?+	0.0021	0.0006	0.0007968	0.0436357
cg13561879	chr8	35092687	rs9297235	chr8	35075019	T	C	----+-	-0.007	0.0021	0.000797	0.0436357
cg23337698	chr2	42991775	rs114930916	chr2	42813388	T	C	?+??++	0.0124	0.0037	0.0007976	0.0436357
cg14799927	chr6	30175074	rs2857439	chr6	30106296	A	G	++++++	0.0088	0.0026	0.0007977	0.0436357
cg18678389	chr6	30130420	rs7767857	chr6	30074198	A	G	?+?+++	0.0047	0.0014	0.0007978	0.0436357
cg16671674	chr2	142150452	rs11895715	chr2	142240595	A	G	?+??++	0.0134	0.004	0.0007982	0.0436357
cg12303981	chr6	2244766	rs3778566	chr6	2213785	T	C	?-??--	-0.0419	0.0125	0.0007984	0.0436357
cg04889061	chr16	87648673	rs73234338	chr16	87656548	A	G	+++?++	0.0124	0.0037	0.0007985	0.0436357
cg13977320	chr9	116859631	rs2251700	chr9	116840772	A	G	--?---	-0.0087	0.0026	0.000799	0.0436357
cg09636302	chr12	96389483	rs10745741	chr12	96353296	T	C	--?---	-0.0105	0.0031	0.0007991	0.0436357
cg04589828	chr12	34495086	rs10772153	chr12	34369926	T	C	------	-0.01	0.003	0.0007997	0.0436357
cg19851715	chr6	26273145	rs76562409	chr6	26202227	C	G	--?---	-0.0045	0.0013	0.0007998	0.0436357
cg01766850	chr6	170580966	rs2935066	chr6	170448237	C	G	?+??++	0.0397	0.0118	0.0008	0.0436357
cg25972578	chr10	92548822	rs7904560	chr10	92544766	A	G	-?-??-	-0.0146	0.0044	0.0008002	0.0436357
cg25067242	chr1	115881259	rs6537860	chr1	115856344	A	G	-?--?+	-0.0071	0.0021	0.0008004	0.0436357
cg04871131	chr7	94954202	rs62466652	chr7	94461067	T	G	-?-??-	-0.0238	0.0071	0.0008014	0.0436357
cg27424853	chr16	89167154	rs3743980	chr16	89180935	T	G	--?-+-	-0.0096	0.0029	0.0008016	0.0436357
cg24180402	chr17	43221464	rs7220839	chr17	43815145	T	C	-??+?-	-0.0041	0.0012	0.0008016	0.0436357
cg06289824	chr16	1076283	rs9936536	chr16	1066396	A	G	?-?-+?	-0.0138	0.0041	0.000802	0.0436357
cg27379109	chr5	74907287	rs10942737	chr5	74682813	T	C	?-?---	-0.0193	0.0058	0.0008022	0.0436357
cg09497789	chr1	118728212	rs12142679	chr1	118629738	A	G	?-??--	-0.0215	0.0064	0.0008023	0.0436357
cg23305502	chr11	71164098	rs6592175	chr11	71225597	C	G	+??+?-	0.0006	0.0002	0.0008025	0.0436357
cg21632158	chr6	29521356	rs3117425	chr6	29260431	T	C	?---+-	-0.0145	0.0043	0.0008026	0.0436357
cg23504463	chr6	70876463	rs149622901	chr6	70810649	T	C	?-?-+-	-0.0112	0.0034	0.0008027	0.0436357
cg26514578	chr4	5892628	rs6446401	chr4	5866947	A	G	-?-??-	-0.0114	0.0034	0.0008032	0.0436357
cg24962941	chr6	29577916	rs9378220	chr6	30077135	A	C	-?--?-	-0.0088	0.0026	0.0008033	0.0436357
cg24171689	chr3	16491130	rs9990090	chr3	16430090	A	G	+?+??+	0.0089	0.0026	0.0008037	0.0436357
cg15942368	chr7	139118969	rs1862880	chr7	139020100	T	C	--?---	-0.0041	0.0012	0.0008038	0.0436357
cg00298399	chr1	17697934	rs111726897	chr1	17793338	A	T	-?-??-	-0.0139	0.0041	0.0008047	0.0436376
cg12524553	chr20	32952045	rs56892901	chr20	33910871	T	C	--?-+-	-0.0086	0.0026	0.000805	0.0436376
cg18416503	chr14	93475974	rs56258011	chr14	93432367	A	G	-??-?-	-0.0177	0.0053	0.000805	0.0436376
cg18785300	chr6	31240047	rs1052248	chr6	31556581	A	T	?+?+++	0.0036	0.0011	0.0008057	0.0436549
cg16617723	chr18	24443905	rs11659906	chr18	24367429	A	G	--?---	-0.0127	0.0038	0.0008059	0.0436549
cg17939401	chr15	92517946	rs7178734	chr15	92514375	T	C	++?+++	0.0049	0.0015	0.0008062	0.0436553
cg05656900	chr2	26235097	rs80007925	chr2	26194969	T	C	+?+??+	0.0188	0.0056	0.000808	0.0436653
cg14484274	chr17	47090616	rs705970	chr17	47335299	T	C	?++++-	0.0078	0.0023	0.000808	0.0436653
cg22988655	chr6	29856070	rs9258170	chr6	29689590	T	G	?+++++	0.0134	0.004	0.000808	0.0436653
cg03015114	chr19	6711092	rs1077667	chr19	6668972	T	C	++++-+	0.0091	0.0027	0.0008083	0.0436653
cg04502852	chr8	131450313	rs2554372	chr8	131333913	T	C	+??+?+	0.011	0.0033	0.0008086	0.0436653
cg23748340	chr12	48592721	rs2732479	chr12	48736260	A	C	+?--?-	-0.0093	0.0028	0.0008093	0.0436653
cg01350934	chr16	57335130	rs4151117	chr16	57417134	T	G	--?---	-0.0084	0.0025	0.0008101	0.0436653
cg05070268	chr16	1414687	rs4786337	chr16	1504017	A	G	?----+	-0.002	0.0006	0.0008102	0.0436653
cg11324010	chr4	182568983	rs11938058	chr4	182207336	A	C	---?--	-0.0273	0.0082	0.0008103	0.0436653
cg08873424	chr6	28945492	rs16894771	chr6	29335360	T	C	-??-?-	-0.0166	0.005	0.0008104	0.0436653
cg09527270	chr2	25390385	rs9309308	chr2	24994570	T	C	--??--	-0.0147	0.0044	0.0008106	0.0436653
cg13601565	chr10	1200124	rs17221435	chr10	936103	A	G	+?+??+	0.0175	0.0052	0.0008108	0.0436653
cg27640348	chr3	128035270	rs1735527	chr3	128115381	A	G	-??-?-	-0.011	0.0033	0.000811	0.0436653
cg13643180	chr6	29761288	rs3734838	chr6	30080231	A	G	-+--+-	-0.013	0.0039	0.0008111	0.0436653
cg16061301	chr6	28886047	rs35990377	chr6	29338928	C	G	--?--+	-0.0106	0.0032	0.0008119	0.0436653
cg23911417	chr1	226448825	rs10915935	chr1	226292385	T	C	??++?+	0.0137	0.0041	0.0008121	0.0436653
cg00846554	chr6	12748001	rs9472790	chr6	12879101	A	T	----+-	-0.0077	0.0023	0.0008124	0.0436653
cg09889987	chr6	32782136	rs2856997	chr6	32781776	A	C	------	-0.0026	0.0008	0.0008124	0.0436653
cg13832372	chr9	124983482	rs10985565	chr9	124968482	A	G	+?+??+	0.0082	0.0025	0.0008124	0.0436653
cg01703246	chr8	2127431	rs17064844	chr8	2123865	C	G	+??+?+	0.0072	0.0021	0.0008125	0.0436653
cg16800111	chr14	105293760	rs2841235	chr14	105348733	T	G	++?+++	0.0034	0.001	0.0008125	0.0436653
cg15547825	chr16	85519178	rs55925653	chr16	85532163	A	G	?-?---	-0.0134	0.004	0.0008128	0.0436658
cg04821520	chr11	37525709	rs7952684	chr11	37654405	A	G	?+?+++	0.0114	0.0034	0.0008133	0.0436672
cg27630957	chr10	134836129	rs59361602	chr10	134610257	A	G	?-?---	-0.0119	0.0036	0.0008135	0.0436672
cg11816923	chr1	214725455	rs3806315	chr1	214724668	A	G	--??--	-0.0029	0.0009	0.0008137	0.0436672
cg02506753	chr1	1245184	rs75064234	chr1	1303345	A	G	?-??--	-0.0168	0.005	0.0008144	0.0436789
cg01329789	chr2	219157515	rs34544664	chr2	219091246	A	G	-??-?-	-0.0098	0.0029	0.0008145	0.0436789
cg25736251	chr3	61235869	rs139076274	chr3	61200517	A	C	--?---	-0.0055	0.0016	0.0008154	0.0436963
cg03935060	chr16	10272021	rs4782274	chr16	10219553	C	G	--?--?	-0.0046	0.0014	0.0008156	0.0436963
cg14238662	chr14	77608299	rs17812088	chr14	77638360	T	C	---?--	-0.0087	0.0026	0.0008157	0.0436963
cg07735586	chr3	57945651	rs2078045	chr3	57964353	A	G	?+??++	0.0322	0.0096	0.000816	0.0436968
cg03954858	chr22	40404957	rs9611283	chr22	40582968	T	C	?++?++	0.0105	0.0031	0.000817	0.0437089
cg19690984	chr6	29521631	rs446198	chr6	29507426	T	C	?-----	-0.0037	0.0011	0.000817	0.0437089
cg16107285	chr15	99645031	rs1670245	chr15	99654989	T	C	--?---	-0.003	0.0009	0.0008171	0.0437089
cg04317195	chr5	32312181	rs13186757	chr5	32359975	C	G	-?--?-	-0.0068	0.002	0.0008175	0.0437098
cg08479675	chr19	48537443	rs35341698	chr19	48533741	T	G	??--?+	-0.0113	0.0034	0.0008177	0.0437098
cg02478409	chr6	33589019	rs34937821	chr6	33026553	A	G	?+?+-+	0.0044	0.0013	0.0008184	0.0437165
cg03652343	chr10	69835287	rs138157031	chr10	69320465	T	G	?-?--?	-0.0055	0.0016	0.0008187	0.0437165
cg24851859	chr5	27532684	rs78388147	chr5	27189141	T	G	++??++	0.0251	0.0075	0.0008187	0.0437165
cg21048669	chr16	78056379	rs254824	chr16	78019335	T	C	-?-??-	-0.0147	0.0044	0.0008194	0.0437334
cg04892758	chr16	7358470	rs1922593	chr16	7313356	A	G	+?+??+	0.0097	0.0029	0.0008196	0.0437334
cg12298872	chr1	228352449	rs12142165	chr1	228383202	T	C	+?+??+	0.0137	0.0041	0.0008204	0.0437605
cg02068689	chr9	131941464	rs10819463	chr9	131863237	A	G	+??+?+	0.0086	0.0026	0.000821	0.0437769
cg24476241	chr1	163037105	rs2842025	chr1	163028465	T	C	?-??--	-0.0129	0.0039	0.0008222	0.0437852
cg03036592	chr10	101287839	rs7088642	chr10	101767140	A	C	-?-??-	-0.0089	0.0026	0.0008228	0.0437852
cg08693738	chr13	79170627	rs7330565	chr13	79015670	T	C	+?+??+	0.0047	0.0014	0.0008229	0.0437852
cg18301423	chr5	131593218	rs3916443	chr5	131369079	T	C	+?+??+	0.004	0.0012	0.0008229	0.0437852
cg03852670	chr4	48484997	rs309887	chr4	48300230	A	G	-?--?+	-0.0235	0.007	0.0008232	0.0437852
cg12596182	chr12	70082885	rs1152965	chr12	70320126	T	C	--?---	-0.0098	0.0029	0.0008232	0.0437852
cg17877449	chr6	26572317	rs2237236	chr6	26451553	A	G	+??+?+	0.0052	0.0016	0.0008232	0.0437852
cg17313945	chr6	32977983	rs660895	chr6	32577380	A	G	------	-0.0098	0.0029	0.0008238	0.0438016
cg02512860	chr7	100880751	rs10487887	chr7	100862209	C	G	------	-0.0104	0.0031	0.0008251	0.0438274
cg27057509	chr6	30883762	rs2535327	chr6	30826904	T	C	----+-	-0.0112	0.0034	0.0008254	0.0438274
cg03986934	chr16	1248980	rs28372678	chr16	1832615	A	G	??--?-	-0.016	0.0048	0.0008257	0.0438274
cg12519783	chr12	131580615	rs1195922	chr12	131499573	C	G	?-?-+-	-0.0058	0.0017	0.0008261	0.0438274
cg13728299	chr19	55281133	rs12151161	chr19	55217589	A	G	-??-?-	-0.0167	0.005	0.0008265	0.0438274
cg04483936	chr15	57668247	rs2431027	chr15	57650119	T	C	??--?-	-0.0081	0.0024	0.0008268	0.0438274
cg10147462	chr8	107024639	rs7003141	chr8	106725009	T	C	??--?-	-0.0069	0.0021	0.0008269	0.0438274
cg21147203	chr5	134529659	rs919233	chr5	134575601	T	C	+??+?+	0.0097	0.0029	0.0008269	0.0438274
cg08653574	chr22	29838687	rs13057382	chr22	29850334	A	T	--?---	-0.0076	0.0023	0.0008271	0.0438274
cg06734510	chr2	198673750	rs7564917	chr2	198453685	T	C	-+?---	-0.0034	0.001	0.0008273	0.0438274
cg06743703	chr13	23500367	rs2335353	chr13	23427749	T	C	-?-??-	-0.0211	0.0063	0.0008275	0.0438274
cg22150270	chr17	75522182	rs4789455	chr17	75493685	A	G	?-?---	-0.0055	0.0017	0.0008285	0.0438612
cg01978236	chr6	32191479	rs115162658	chr6	32987888	A	G	-?-??-	-0.019	0.0057	0.0008292	0.0438612
cg15564896	chr15	84287328	rs75762958	chr15	85177464	T	C	+??+?+	0.0331	0.0099	0.0008292	0.0438612
cg11229771	chr4	640503	rs12719770	chr4	507001	T	C	-??-?-	-0.0259	0.0077	0.0008294	0.0438612
cg03728296	chr12	58013271	rs2277326	chr12	58202419	A	C	+?+??+	0.0104	0.0031	0.0008296	0.0438612
cg02671204	chr16	84076834	rs4150108	chr16	84221393	C	G	+++++?	0.018	0.0054	0.00083	0.0438668
cg03575939	chr16	31345277	rs1232540	chr16	31832976	A	G	------	-0.0042	0.0013	0.0008304	0.0438725
cg17965690	chr19	10736049	rs1975161	chr19	10805160	T	C	?-?+++	0.0233	0.007	0.0008307	0.0438729
cg10269431	chr4	110837358	rs13121758	chr4	110789727	A	G	?-?---	-0.0128	0.0038	0.0008312	0.0438838
cg18327128	chr6	30079139	rs1610651	chr6	29768958	A	G	--??--	-0.0246	0.0074	0.0008319	0.0438975
cg18851960	chr19	43979739	rs2599442	chr19	43995275	A	G	-?-??-	-0.0114	0.0034	0.0008325	0.0438975
cg26305683	chr4	92522792	rs11930833	chr4	92547385	A	T	?+??++	0.0193	0.0058	0.0008329	0.0438975
cg03047570	chr10	32398778	rs7071930	chr10	31988509	A	G	-?-??-	-0.0068	0.002	0.0008331	0.0438975
cg08891605	chr22	25027515	rs2154611	chr22	24989920	T	C	?+??++	0.0162	0.0048	0.0008333	0.0438975
cg08886695	chr4	3369023	rs1881804	chr4	3486135	A	G	?+?+++	0.0029	0.0009	0.0008334	0.0438975
cg26452393	chr15	78441595	rs62011469	chr15	78278875	T	C	+??-?+	0.0017	0.0005	0.0008337	0.0438975
cg23571857	chr17	6658898	rs955461	chr17	6658969	T	C	+??+?+	0.0064	0.0019	0.0008338	0.0438975
cg07734975	chr11	9780844	rs2133216	chr11	9291569	T	C	+-?---	-0.012	0.0036	0.0008347	0.0438986
cg08691235	chr2	179395935	rs2163008	chr2	179528378	T	C	?+?++?	0.0159	0.0047	0.0008347	0.0438986
cg09851545	chr8	72649950	rs11989824	chr8	72649840	T	C	-?-??-	-0.0286	0.0086	0.0008347	0.0438986
cg05100518	chr18	76277599	rs7233761	chr18	76307261	T	G	??--?-	-0.0083	0.0025	0.0008352	0.0438994
cg00107916	chr5	3188066	rs1353261	chr5	3046425	T	C	??--?+	-0.0031	0.0009	0.0008353	0.0438994
cg02925229	chr3	139258948	rs35847383	chr3	139245894	C	G	?++?+?	0.0178	0.0053	0.0008356	0.0438997
cg17731776	chr19	7953054	rs62126692	chr19	7956538	C	G	?-??--	-0.0139	0.0041	0.0008363	0.0439211
cg24147428	chr11	65409760	rs3015997	chr11	65000244	C	G	++?+-+	0.0284	0.0085	0.0008366	0.0439215
cg17813670	chr1	235301919	rs7554192	chr1	235523067	A	C	------	-0.0058	0.0017	0.0008373	0.0439279
cg26546864	chr15	81426434	rs2663945	chr15	81399187	A	G	?-??--	-0.0222	0.0066	0.0008375	0.0439279
cg02995061	chr6	30076742	rs2517546	chr6	31009055	T	C	?+?++-	0.0146	0.0044	0.0008376	0.0439279
cg01510278	chr16	11456238	rs16957849	chr16	11065307	T	C	?+?+-+	0.0074	0.0022	0.0008383	0.0439461
cg23154781	chr15	80634195	rs35222819	chr15	80518506	A	G	?-----	-0.008	0.0024	0.0008386	0.0439461
cg27040700	chr8	91017761	rs2234744	chr8	90970935	A	G	+??+?+	0.0065	0.0019	0.0008392	0.0439461
cg18486707	chr6	33175225	rs112394499	chr6	33111148	T	C	++?++-	0.0127	0.0038	0.0008392	0.0439461
cg10072237	chr6	33872861	rs10947440	chr6	33779716	A	T	++??-+	0.0324	0.0097	0.0008395	0.0439461
cg17141902	chr9	95897216	rs10124846	chr9	95875795	A	C	?-??--	-0.0107	0.0032	0.0008399	0.0439461
cg03057173	chr16	57552056	rs62036073	chr16	57558514	T	G	??++?+	0.0021	0.0006	0.00084	0.0439461
cg23462632	chr6	32038881	rs6937318	chr6	32024832	T	C	+??+?+	0.0048	0.0014	0.0008411	0.0439497
cg24217726	chr3	57312921	rs11544593	chr3	57303684	A	G	-?-??-	-0.0076	0.0023	0.0008414	0.0439497
cg19426731	chr19	49992527	rs2293009	chr19	49967680	A	G	?-??--	-0.0126	0.0038	0.0008418	0.0439497
cg04921109	chr14	69952104	rs57941356	chr14	69822183	C	G	--+-+-	-0.0143	0.0043	0.000842	0.0439497
cg01853216	chr19	17404960	rs7260573	chr19	17419047	A	G	++?+++	0.0093	0.0028	0.0008421	0.0439497
cg23130010	chr6	29855462	rs9261425	chr6	30081108	T	C	-?-??-	-0.0096	0.0029	0.0008422	0.0439497
cg16079541	chr6	30848846	rs2735074	chr6	29944658	T	G	--?---	-0.008	0.0024	0.0008423	0.0439497
cg17244218	chr15	42258950	rs77996527	chr15	42177085	A	G	++?+++	0.0175	0.0052	0.0008425	0.0439497
cg18860932	chr6	29973411	rs1737084	chr6	29717339	A	T	--?---	-0.0093	0.0028	0.0008429	0.0439497
cg18772205	chr3	183236384	rs1876702	chr3	183212976	A	T	?+?+++	0.0097	0.0029	0.000843	0.0439497
cg05800336	chr10	133252069	rs34876534	chr10	133345447	A	G	+?++?+	0.0111	0.0033	0.0008438	0.0439535
cg01347035	chr10	42607194	rs2505822	chr10	42841691	T	C	+?+??+	0.0143	0.0043	0.000844	0.0439535
cg08130490	chr6	32189558	rs444472	chr6	32186726	A	G	++++++	0.003	0.0009	0.0008442	0.0439535
cg18406700	chr6	116833441	rs11753426	chr6	117137541	T	C	++?+++	0.0086	0.0026	0.0008445	0.0439535
cg01794802	chr6	31096931	rs74333110	chr6	31299859	T	C	--??--	-0.0144	0.0043	0.0008449	0.0439535
cg02174092	chr10	43846539	rs57527133	chr10	43994119	A	G	++?+-+	0.0419	0.0126	0.000847	0.0439535
cg11209507	chr4	87813803	rs9992651	chr4	88232510	A	G	?---+-	-0.0038	0.0011	0.000847	0.0439535
cg16810626	chr8	11594003	rs7836059	chr8	11272164	A	G	+?+??+	0.0203	0.0061	0.0008473	0.0439535
cg23119604	chr6	30227854	rs6930977	chr6	30435288	A	G	+++++-	0.0086	0.0026	0.0008473	0.0439535
cg01958934	chr19	45449099	rs4803789	chr19	45523369	T	G	?+??++	0.0192	0.0058	0.0008477	0.0439535
cg04574090	chr11	74178749	rs9516	chr11	74166278	A	G	+?+??+	0.0062	0.0019	0.0008477	0.0439535
cg12006794	chr4	156679085	rs3796581	chr4	156642884	A	G	----+-	-0.0081	0.0024	0.0008481	0.0439535
cg10872209	chr10	104475308	rs75219158	chr10	104747594	T	C	--?-+-	-0.0189	0.0057	0.0008484	0.0439535
cg13272546	chr17	27313239	rs11080075	chr17	27322441	T	G	++?+++	0.0072	0.0022	0.0008485	0.0439535
cg05342906	chr15	93601497	rs11632082	chr15	93601296	T	C	??--?+	-0.0043	0.0013	0.0008487	0.0439535
cg09648424	chr17	72620274	rs62084835	chr17	72565359	C	G	?+?+++	0.006	0.0018	0.0008491	0.0439535
cg16202624	chr6	106960970	rs72941373	chr6	106994029	T	C	+??+?-	0.0081	0.0024	0.0008491	0.0439535
cg01476003	chr16	71460486	rs8049040	chr16	71472704	A	G	-?-??-	-0.0015	0.0004	0.0008492	0.0439535
cg13933070	chr9	93925376	rs943502	chr9	93920745	A	G	+??+?+	0.0081	0.0024	0.0008492	0.0439535
cg13289132	chr10	30722225	rs2009810	chr10	30806199	A	T	?-??--	-0.0115	0.0035	0.0008493	0.0439535
cg08206079	chr4	8386188	rs68011079	chr4	8326026	A	G	+-?---	-0.0074	0.0022	0.0008496	0.0439535
cg22680252	chr8	8681198	rs17594423	chr8	8118143	A	G	-?-??-	-0.0141	0.0042	0.0008498	0.0439535
cg09152120	chr16	4016669	rs2601773	chr16	4001898	A	C	??--?-	-0.0049	0.0015	0.0008499	0.0439535
cg15597136	chr2	242128753	rs9052	chr2	242434809	T	G	?+??++	0.0041	0.0012	0.0008502	0.0439535
cg12287945	chr19	35758300	rs149929632	chr19	35699589	A	G	?-?---	-0.0279	0.0084	0.0008504	0.0439535
cg26297344	chr1	111151163	rs343822	chr1	111343282	A	G	++++++	0.014	0.0042	0.000851	0.0439593
cg16609995	chr6	32159036	rs9264189	chr6	31220163	A	C	---?+-	-0.0071	0.0021	0.0008511	0.0439593
cg15274684	chr21	48054897	rs11700519	chr21	47725576	A	G	+??+?+	0.005	0.0015	0.0008517	0.0439752
cg24412117	chr10	93170566	rs2068866	chr10	93248389	A	G	--??-?	-0.0101	0.003	0.0008525	0.0440013
cg06338710	chr1	92946187	rs17131683	chr1	93481358	A	G	+??+?+	0.0159	0.0048	0.0008529	0.0440068
cg27289463	chr11	110649234	rs678623	chr11	110022893	A	G	+-++++	0.019	0.0057	0.0008533	0.0440123
cg25916993	chr5	134880580	rs77542055	chr5	134837144	A	G	++?+++	0.005	0.0015	0.0008541	0.0440284
cg20486877	chr6	29594481	rs2517689	chr6	29929253	T	C	?+--+-	-0.0037	0.0011	0.0008542	0.0440284
cg27180777	chr10	134164990	rs6560691	chr10	134140245	A	G	??++?-	0.005	0.0015	0.0008549	0.0440494
cg13586051	chr3	58200471	rs1718460	chr3	58006413	A	G	-??-?-	-0.0079	0.0024	0.0008554	0.04406
cg02665650	chr6	34984838	rs2038840	chr6	34746151	A	G	--??--	-0.0164	0.0049	0.0008559	0.0440638
cg15200009	chr1	55909399	rs181453	chr1	55995343	C	G	?-??--	-0.013	0.0039	0.0008573	0.0440638
cg20449619	chr8	10581784	rs6996846	chr8	10976494	C	G	?-?---	-0.0071	0.0021	0.0008573	0.0440638
cg09981013	chr16	88008551	rs60226303	chr16	88032173	T	C	?+??-+	0.0115	0.0034	0.0008574	0.0440638
cg14911204	chr22	41808989	rs202637	chr22	41853928	A	G	?+?+++	0.0064	0.0019	0.0008574	0.0440638
cg09420907	chr12	4273763	rs764706	chr12	4143624	A	G	++?+++	0.0171	0.0051	0.0008581	0.0440638
cg24259291	chr20	47874072	rs6019551	chr20	47569703	T	C	--?---	-0.0112	0.0034	0.0008581	0.0440638
cg24161501	chr1	67218275	rs6664597	chr1	67149522	A	G	++??++	0.0056	0.0017	0.0008584	0.0440638
cg04995300	chr3	66848608	rs62258957	chr3	66864153	T	G	+?++?+	0.0099	0.003	0.0008586	0.0440638
cg21480264	chr4	2137264	rs2022343	chr4	2175791	T	C	?+??-+	0.0206	0.0062	0.0008586	0.0440638
cg16589663	chr20	23618590	rs62206983	chr20	23545939	C	G	?-??+-	-0.0074	0.0022	0.0008589	0.0440638
cg27180286	chr16	57768853	rs2006654	chr16	57716872	A	G	?+?+-+	0.0212	0.0063	0.000859	0.0440638
cg13424029	chr10	101297508	rs6584295	chr10	101345471	T	C	??++?+	0.0097	0.0029	0.0008597	0.0440846
cg09349343	chr6	33245717	6:33016538:G	chr6	33016538	T	G	?++++-	0.0064	0.0019	0.0008607	0.0440871
cg03686959	chr6	30520989	rs9262289	chr6	30885686	A	T	++++-+	0.0022	0.0007	0.0008608	0.0440871
cg11194698	chr7	44184840	rs4724253	chr7	43928072	T	C	?-?---	-0.0095	0.0029	0.0008612	0.0440871
cg09922103	chr17	80668678	rs12943753	chr17	80604023	T	G	++?++-	0.0086	0.0026	0.0008613	0.0440871
cg03945827	chr6	117858157	rs12191882	chr6	117985026	C	G	+++++-	0.0085	0.0025	0.0008615	0.0440871
cg22860775	chr1	26488712	rs1961658	chr1	26247127	A	G	--?---	-0.0039	0.0012	0.0008619	0.0440871
cg04626491	chr6	28584053	rs203887	chr6	28021269	T	C	++?++?	0.0146	0.0044	0.0008621	0.0440871
cg19508985	chr4	69771757	rs1379812	chr4	69831659	C	G	?-??--	-0.0166	0.005	0.0008621	0.0440871
cg19254479	chr1	41249191	rs61779213	chr1	41095350	A	C	-+?---	-0.0029	0.0009	0.0008624	0.0440874
cg06035250	chr1	21835217	rs6675223	chr1	21785229	A	G	-??-?-	-0.0101	0.003	0.0008637	0.0441201
cg07526974	chr10	7899001	rs34591339	chr10	8064278	A	C	?+??++	0.0263	0.0079	0.0008639	0.0441201
cg23524191	chr7	1894688	rs11763750	chr7	2080114	A	G	+?+??+	0.0122	0.0036	0.000864	0.0441201
cg04836028	chr6	31554263	rs4569	chr6	31637807	T	C	++++++	0.0057	0.0017	0.0008644	0.0441201
cg07054502	chr16	89405478	rs889576	chr16	89429653	T	C	-??-?-	-0.006	0.0018	0.0008649	0.0441201
cg06126019	chr11	9253566	rs6486361	chr11	9473074	A	G	+??+?+	0.0094	0.0028	0.000865	0.0441201
cg11189052	chr15	85197271	rs899927	chr15	84561879	T	C	?+++-+	0.0039	0.0012	0.0008651	0.0441201
cg12473912	chr3	136751656	rs151014047	chr3	136724658	A	G	?-??--	-0.02	0.006	0.0008654	0.0441204
cg13863076	chr22	44392508	rs3827385	chr22	44388817	T	C	--?---	-0.007	0.0021	0.0008659	0.0441309
cg27262054	chr16	73067525	rs6563952	chr16	73391982	C	G	-??-?-	-0.0115	0.0035	0.0008667	0.0441377
cg07803420	chr6	30851517	rs3132668	chr6	30187164	A	T	++?+++	0.0053	0.0016	0.000867	0.0441377
cg16652531	chr4	189602185	rs2377334	chr4	189673284	A	G	?-++++	0.0021	0.0006	0.0008673	0.0441377
cg06432655	chr19	36523405	rs2073894	chr19	36501445	T	C	?+?+++	0.0074	0.0022	0.0008676	0.0441377
cg18735015	chr10	105428506	rs3124	chr10	105788905	A	C	-+----	-0.0188	0.0056	0.0008678	0.0441377
cg21544633	chr11	12494428	rs10831869	chr11	12620771	A	T	++?+-+	0.0071	0.0021	0.0008678	0.0441377
cg19891728	chr8	41754871	rs10111436	chr8	41828692	T	C	?+?+-+	0.004	0.0012	0.0008686	0.0441614
cg22875823	chr6	33400543	rs4713668	chr6	33690796	T	C	++++-+	0.0085	0.0026	0.000869	0.0441614
cg19388739	chr19	3581993	rs56861417	chr19	3625528	T	G	--??+-	-0.0273	0.0082	0.0008695	0.0441614
cg03766407	chr2	38176669	rs17412105	chr2	38243239	A	C	------	-0.0091	0.0027	0.0008697	0.0441614
cg03513762	chr6	30923420	rs3131043	chr6	30758466	A	G	----++	-0.0038	0.0011	0.0008702	0.0441614
cg07745915	chr4	1244504	rs6851795	chr4	933660	T	C	?+??++	0.0119	0.0036	0.0008703	0.0441614
cg14299483	chr14	101967780	rs61992227	chr14	101980540	A	T	?+?++-	0.0191	0.0057	0.0008706	0.0441614
cg17843665	chr13	24351673	rs73448112	chr13	24347140	T	C	+??+?+	0.012	0.0036	0.0008707	0.0441614
cg13669036	chr10	95146250	rs787647	chr10	95132905	T	C	-?-??-	-0.0183	0.0055	0.0008714	0.0441614
cg02932314	chr17	42733698	rs35518221	chr17	43365441	A	G	+??+?+	0.0137	0.0041	0.0008717	0.0441614
cg03623770	chr10	82167774	rs115823837	chr10	81794193	T	C	?-----	-0.0153	0.0046	0.0008718	0.0441614
cg01998856	chr11	1365592	rs11023590	chr11	1375960	T	C	?+?++-	0.0074	0.0022	0.0008723	0.0441614
cg19222156	chr6	31085034	rs4248153	chr6	31002527	A	G	?-?---	-0.0058	0.0018	0.0008724	0.0441614
cg03398383	chr2	172941943	rs11673986	chr2	172900758	T	C	??++?+	0.0043	0.0013	0.0008729	0.0441614
cg07565956	chr17	7381288	rs727428	chr17	7537792	T	C	?+++-+	0.0085	0.0025	0.0008733	0.0441614
cg08480854	chr16	1498490	rs12933110	chr16	1507238	A	G	?-?--+	-0.0085	0.0025	0.0008736	0.0441614
cg26884376	chr6	30539453	rs3094694	chr6	30451904	T	C	??--?-	-0.0056	0.0017	0.0008736	0.0441614
cg26782013	chr10	72648543	rs2541231	chr10	72504556	T	C	--?++-	-0.0019	0.0006	0.0008738	0.0441614
cg00868074	chr16	87441555	rs13335533	chr16	87564964	A	G	+?++?-	0.0113	0.0034	0.0008747	0.0441614
cg01166253	chr8	1762177	rs7461883	chr8	1692723	T	C	-?-??-	-0.0051	0.0015	0.0008752	0.0441614
cg09001591	chr2	29236577	rs7591793	chr2	29191620	A	G	--?--+	-0.0042	0.0012	0.0008758	0.0441614
cg19192590	chr2	178524533	rs6718860	chr2	178643119	A	G	?+++++	0.0121	0.0036	0.0008762	0.0441614
cg20152871	chr8	129121542	rs2111565	chr8	129229700	A	G	--?---	-0.0092	0.0028	0.0008771	0.0441614
cg12359904	chr3	156848454	rs68122740	chr3	156917530	T	C	+??+?+	0.002	0.0006	0.0008778	0.0441614
cg04347582	chr3	128205496	rs2860228	chr3	128209667	T	C	++++-+	0.0026	0.0008	0.0008781	0.0441614
cg13009098	chr12	130976551	rs10848112	chr12	130973189	A	G	+??+?+	0.0093	0.0028	0.0008782	0.0441614
cg15595755	chr5	1867978	rs4975742	chr5	1858612	T	C	?+??++	0.078	0.0234	0.0008784	0.0441614
cg27632402	chr6	106957404	rs3747790	chr6	107016731	T	C	+++?--	0.0158	0.0047	0.0008787	0.0441614
cg22386583	chr17	78753756	rs9901550	chr17	78584464	T	C	++??++	0.0249	0.0075	0.0008788	0.0441614
cg21386414	chr1	26421349	rs12061564	chr1	26455277	A	T	?-??--	-0.026	0.0078	0.0008792	0.0441614
cg01150943	chr4	109832501	rs56874625	chr4	109720840	T	C	+??+?+	0.0189	0.0057	0.0008799	0.0441614
cg02712587	chr15	40268421	rs77027525	chr15	40354615	A	G	------	-0.0174	0.0052	0.0008799	0.0441614
cg01154193	chr1	32670957	rs72666769	chr1	32633460	A	C	?-??--	-0.0208	0.0062	0.00088	0.0441614
cg27219399	chr15	67835830	rs10152987	chr15	67451721	A	G	+?+??+	0.0158	0.0047	0.0008804	0.0441614
cg24037938	chr1	4697967	rs6691550	chr1	4677160	T	C	+??+?+	0.0204	0.0061	0.0008812	0.0441614
cg02628680	chr6	32015618	rs2517485	chr6	31074101	T	C	----+-	-0.0056	0.0017	0.0008812	0.0441614
cg18631692	chr21	15645787	rs377628514	chr21	15649610	A	T	?+?+-+	0.0137	0.0041	0.0008814	0.0441614
cg22369786	chr13	80911626	rs9531068	chr13	81062697	T	C	+??+?+	0.0067	0.002	0.0008814	0.0441614
cg26374305	chr14	101293856	rs72698721	chr14	101181189	A	G	++??++	0.0201	0.006	0.0008815	0.0441614
cg26924392	chr17	75238749	rs9889391	chr17	75315299	T	C	?+??++	0.0455	0.0137	0.0008817	0.0441614
cg13771313	chr11	72533295	rs7123876	chr11	72444583	T	C	++++++	0.0215	0.0065	0.0008818	0.0441614
cg11745355	chr20	13085698	rs35029353	chr20	12939100	A	G	--?-+-	-0.0152	0.0046	0.0008823	0.0441614
cg20971998	chr15	36820020	rs75447206	chr15	36811668	A	C	+??+?+	0.0221	0.0067	0.0008825	0.0441614
cg03839625	chr20	43538443	rs58637165	chr20	43502473	A	G	++++-+	0.0016	0.0005	0.0008828	0.0441614
cg21960265	chr6	32015635	rs74979159	chr6	31301041	T	G	-----+	-0.0054	0.0016	0.0008829	0.0441614
cg08093277	chr6	29595299	rs1156533	chr6	30065149	A	G	-??-?-	-0.0084	0.0025	0.0008831	0.0441614
cg22644012	chr21	38353183	rs2073423	chr21	38302129	T	C	+?++?+	0.007	0.0021	0.0008836	0.0441614
cg01796438	chr3	11312864	rs9840982	chr3	11564940	A	C	++?+++	0.0074	0.0022	0.0008839	0.0441614
cg09697033	chr8	10929599	rs12678938	chr8	10016969	T	C	-?-??+	-0.01	0.003	0.0008841	0.0441614
cg17480077	chr1	10895517	rs564760	chr1	10894995	T	C	?-?---	-0.0122	0.0037	0.0008842	0.0441614
cg15019001	chr6	33096303	rs1042169	chr6	33048686	A	G	?-?--?	-0.0577	0.0174	0.0008846	0.0441614
cg16848306	chr3	69588493	rs9828387	chr3	69586487	A	G	?+?+++	0.0166	0.005	0.0008848	0.0441614
cg11302791	chr8	10635419	rs36038176	chr8	11609995	T	C	--?---	-0.0099	0.003	0.0008854	0.0441614
cg23525708	chr14	70152683	rs56399658	chr14	70170755	T	G	++?+++	0.0083	0.0025	0.0008859	0.0441614
cg11210138	chr17	46233945	rs8071778	chr17	46080233	C	G	+--?+-	-0.0131	0.0039	0.0008862	0.0441614
cg02635592	chr3	98376574	rs9859621	chr3	98684328	A	C	----++	-0.0069	0.0021	0.0008863	0.0441614
cg17003395	chr20	16555519	rs6044020	chr20	16470570	A	C	-?-??-	-0.0062	0.0019	0.0008864	0.0441614
cg08186900	chr6	30182518	rs764554	chr6	30378196	A	C	----+-	-0.0073	0.0022	0.0008865	0.0441614
cg16063587	chr6	31691227	rs9265637	chr6	31299975	T	C	-+?-+-	-0.0062	0.0019	0.0008866	0.0441614
cg04520242	chr6	46869727	rs12191082	chr6	46885844	A	G	--?--+	-0.0044	0.0013	0.0008871	0.0441614
cg22014887	chr4	2749539	rs12503560	chr4	2714482	T	C	--??--	-0.0043	0.0013	0.0008873	0.0441614
cg23522475	chr5	95068092	rs34896	chr5	95084131	A	G	+??+?+	0.0092	0.0028	0.0008873	0.0441614
cg14431850	chr9	107666012	rs2777790	chr9	107663039	T	C	++++++	0.0032	0.001	0.0008874	0.0441614
cg08946157	chr1	85594903	rs12141372	chr1	85654851	C	G	+??+?+	0.0051	0.0015	0.0008875	0.0441614
cg15834037	chr1	226899011	rs9426597	chr1	226932611	A	G	-??-?-	-0.0092	0.0028	0.0008876	0.0441614
cg23460145	chr11	73073425	rs10898920	chr11	73140138	A	T	++??+-	0.0028	0.0009	0.0008878	0.0441614
cg19448822	chr6	29974773	rs1233399	chr6	29539482	A	G	----+-	-0.0037	0.0011	0.000888	0.0441614
cg22732126	chr4	4993033	rs4408910	chr4	4943941	A	G	+??+?+	0.0065	0.002	0.0008895	0.0442169
cg11607952	chr12	5541814	rs17785961	chr12	5857395	C	G	-+??--	-0.0056	0.0017	0.0008899	0.0442169
cg27394566	chr14	105391635	rs2919620	chr14	105314007	A	G	?-?---	-0.0085	0.0026	0.00089	0.0442169
cg12027899	chr11	58385947	rs61902801	chr11	57920597	A	C	?+??++	0.0096	0.0029	0.0008903	0.0442172
cg03108827	chr4	3250295	rs61348208	chr4	3089564	T	C	+?+??+	0.0052	0.0016	0.0008916	0.0442671
cg18187198	chr6	27570442	rs9366702	chr6	27734470	T	C	-----+	-0.0173	0.0052	0.0008921	0.0442685
cg10078511	chr15	39872032	rs12906787	chr15	40286873	T	C	--?--+	-0.0308	0.0093	0.0008926	0.0442685
cg24718846	chr6	31465603	rs2248613	chr6	31448432	T	G	?-----	-0.0021	0.0006	0.0008929	0.0442685
cg26974214	chr10	91151885	rs10881617	chr10	91422054	A	C	-+?---	-0.0094	0.0028	0.0008931	0.0442685
cg15135773	chr7	4308372	rs10951439	chr7	4182106	T	G	?+??++	0.0139	0.0042	0.0008934	0.0442685
cg23383149	chr14	24909125	rs2038699	chr14	25402434	A	G	-??-?-	-0.0149	0.0045	0.0008934	0.0442685
cg02278087	chr12	31727011	rs2374190	chr12	31535747	T	G	--?---	-0.0057	0.0017	0.0008937	0.0442687
cg16185015	chr17	7976075	rs12449634	chr17	7953306	A	C	++?+-+	0.0052	0.0016	0.0008945	0.0442937
cg00176496	chr17	6376716	rs60849993	chr17	6508017	A	G	--?---	-0.0065	0.0019	0.0008952	0.0443137
cg05865660	chr4	189158066	rs4863079	chr4	189166087	T	C	-?--?-	-0.0067	0.002	0.000896	0.0443387
cg10309609	chr8	144408081	rs111248327	chr8	144338238	A	G	?-??--	-0.0116	0.0035	0.0008964	0.0443439
cg05162032	chr7	6310773	rs10280585	chr7	6172654	T	C	-----+	-0.0053	0.0016	0.0008972	0.0443546
cg03126946	chr12	2944310	rs10848713	chr12	2956726	A	G	+?+??+	0.0257	0.0077	0.0008973	0.0443546
cg06787397	chr12	13530144	rs12423809	chr12	13529594	A	C	-?-??-	-0.0115	0.0035	0.0008976	0.0443546
cg19380578	chr6	28968973	rs55795312	chr6	28721039	A	T	?-?+++	0.0093	0.0028	0.0008978	0.0443546
cg01739210	chr9	20621641	rs4304409	chr9	20588944	A	G	?-??--	-0.0285	0.0086	0.0008989	0.0443689
cg26175729	chr7	150726136	rs3800792	chr7	150915471	A	T	-??+?+	0.0073	0.0022	0.0008989	0.0443689
cg01382938	chr10	7709848	rs59082088	chr10	7686020	A	G	?-??--	-0.0101	0.003	0.0009005	0.0443689
cg26997880	chr6	32055370	rs9275602	chr6	32682812	A	C	??++?+	0.0071	0.0021	0.0009005	0.0443689
cg04548926	chr11	2219053	rs76275146	chr11	2247371	T	C	+?++?+	0.0073	0.0022	0.0009006	0.0443689
cg13639602	chr14	103604803	rs12185065	chr14	103074636	T	G	-?-??+	-0.0114	0.0034	0.0009008	0.0443689
cg07466983	chr6	29944982	rs9260385	chr6	29918256	T	C	-+---+	-0.0062	0.0019	0.000901	0.0443689
cg17588003	chr17	5138696	rs7220835	chr17	5218740	C	G	--??--	-0.0146	0.0044	0.0009014	0.0443689
cg19009417	chr10	86004704	rs10887272	chr10	86058516	T	C	?-??--	-0.0121	0.0037	0.000902	0.0443689
cg04172115	chr6	32053728	rs115287119	chr6	32723097	A	C	+?+??+	0.0059	0.0018	0.0009021	0.0443689
cg07454192	chr8	74888262	rs28679775	chr8	74891750	T	G	-??-?-	-0.0024	0.0007	0.0009022	0.0443689
cg20414783	chr12	66135018	rs58164669	chr12	66133295	A	T	++??++	0.0033	0.001	0.0009023	0.0443689
cg07647771	chr16	84786436	rs7199123	chr16	84776178	A	T	?+??++	0.0339	0.0102	0.0009024	0.0443689
cg02481669	chr6	31496733	rs9264524	chr6	31233845	T	G	------	-0.0027	0.0008	0.0009031	0.0443689
cg23075555	chr6	33084789	rs116611693	chr6	32916421	T	G	--?--+	-0.0186	0.0056	0.0009033	0.0443689
cg27367142	chr10	77127199	rs11527434	chr10	76990837	A	C	--?---	-0.0405	0.0122	0.0009033	0.0443689
cg09486879	chr17	76497940	rs73383698	chr17	76517009	A	T	+??+?+	0.0089	0.0027	0.0009041	0.0443689
cg15665203	chr13	112282481	rs7336713	chr13	112279865	A	C	++?+++	0.0048	0.0015	0.0009043	0.0443689
cg11083967	chr14	97500345	rs80028507	chr14	97500338	A	T	-+?-+-	-0.0154	0.0046	0.0009044	0.0443689
cg01280080	chr2	216177276	rs11685089	chr2	216178162	T	C	--?-+-	-0.0169	0.0051	0.0009045	0.0443689
cg01835620	chr17	4807758	rs57408017	chr17	4751945	A	G	+??+?+	0.0099	0.003	0.0009045	0.0443689
cg15514496	chr18	12287561	rs45608743	chr18	12274370	A	G	?+?+-+	0.0108	0.0032	0.0009046	0.0443689
cg04885333	chr17	80341642	rs12452708	chr17	80454770	T	C	-?--?-	-0.0065	0.002	0.0009061	0.0443946
cg13954457	chr5	167956819	rs6886486	chr5	168127870	C	G	--?---	-0.0098	0.0029	0.0009061	0.0443946
cg01119407	chr12	113229584	rs7299902	chr12	113162926	T	C	++?++-	0.0136	0.0041	0.0009065	0.0443946
cg22207672	chr7	136815227	rs167718	chr7	136947407	T	C	+??+?+	0.0086	0.0026	0.0009067	0.0443946
cg02159808	chr21	46707872	rs12627165	chr21	46736694	A	G	?-?---	-0.0041	0.0012	0.0009069	0.0443946
cg10180092	chr3	171002363	rs10936694	chr3	171314225	A	G	?-?---	-0.0191	0.0058	0.0009069	0.0443946
cg01274324	chr21	33948002	rs10854360	chr21	33899575	C	G	?+??++	0.0147	0.0044	0.0009074	0.044395
cg02045355	chr6	26365194	rs6940698	chr6	25821580	T	C	?++?++	0.0071	0.0021	0.0009075	0.044395
cg20354882	chr12	96350795	rs2230885	chr12	96367900	T	G	--?---	-0.0234	0.007	0.0009078	0.0443952
cg20669641	chr10	105428818	rs10883861	chr10	105129665	T	C	-??-?-	-0.0182	0.0055	0.0009092	0.0444491
cg16274098	chr8	92053265	rs28542498	chr8	92054476	A	C	++?+++	0.0027	0.0008	0.0009099	0.0444512
cg06013378	chr11	43291210	rs7130404	chr11	43432652	T	C	-?-??-	-0.0109	0.0033	0.0009102	0.0444512
cg08092258	chr2	235902219	rs4663173	chr2	235870708	A	G	?+??++	0.0299	0.009	0.0009102	0.0444512
cg18959621	chr13	23310464	rs73159003	chr13	23370448	A	T	--??--	-0.0469	0.0141	0.0009112	0.0444512
cg24502334	chr1	243264842	rs10926995	chr1	243502623	A	G	?-?---	-0.0219	0.0066	0.0009112	0.0444512
cg21416022	chr15	99789661	rs7167860	chr15	100016225	T	C	++??++	0.0224	0.0067	0.0009114	0.0444512
cg17736895	chr1	112166273	rs1544223	chr1	112046557	T	C	??--?-	-0.0082	0.0025	0.0009115	0.0444512
cg05794117	chr1	228394559	rs12035900	chr1	228547901	T	C	------	-0.0046	0.0014	0.000912	0.0444512
cg02655227	chr16	58426263	rs56139189	chr16	58468090	A	G	+?+??+	0.0016	0.0005	0.0009124	0.0444512
cg13630493	chr9	36190154	rs35573565	chr9	36200624	A	G	+?+??+	0.0155	0.0047	0.0009126	0.0444512
cg18037190	chr17	39023524	rs61745879	chr17	39092784	T	C	?-??--	-0.026	0.0078	0.0009127	0.0444512
cg12539171	chr1	19922782	rs4515815	chr1	20020994	T	C	+?++?+	0.0051	0.0015	0.0009128	0.0444512
cg19283196	chr4	48485233	rs2712156	chr4	48843230	T	C	++??++	0.007	0.0021	0.0009133	0.0444611
cg03604930	chr18	55842605	rs4149589	chr18	55815017	T	C	+?+??+	0.0081	0.0024	0.0009139	0.0444712
cg06902929	chr6	32123258	rs9267653	chr6	31840415	T	C	--?---	-0.0047	0.0014	0.0009141	0.0444712
cg21084702	chr6	31107663	rs757260	chr6	30115204	T	C	-+++++	0.0058	0.0017	0.0009146	0.0444764
cg14834675	chr12	70083105	rs775477	chr12	70075387	T	C	-+----	-0.0027	0.0008	0.0009148	0.0444764
cg04436964	chr1	161167745	rs3892375	chr1	161054054	T	C	-?-??-	-0.0097	0.0029	0.0009153	0.0444862
cg09456829	chr6	166228306	rs78077224	chr6	166223169	A	G	-??-?-	-0.0085	0.0026	0.0009161	0.0445107
cg21497607	chr2	74425593	rs702465	chr2	74369151	A	T	++?+-+	0.0015	0.0004	0.0009174	0.0445594
cg15874903	chr14	38678537	rs2415453	chr14	38621642	T	G	+?+??-	0.0038	0.0011	0.0009193	0.0446373
cg22340747	chr15	45683210	rs12593371	chr15	45640084	A	G	--?---	-0.005	0.0015	0.0009198	0.0446471
cg02255242	chr15	33420912	rs2444955	chr15	33412013	T	G	+?+??+	0.0162	0.0049	0.0009213	0.0447054
cg02919814	chr21	37666008	rs218636	chr21	37799273	A	G	??--?-	-0.0119	0.0036	0.0009218	0.0447056
cg18268041	chr14	105659225	rs1057744	chr14	105617042	T	C	--?---	-0.0123	0.0037	0.0009219	0.0447056
cg15426006	chr13	99869897	rs11619372	chr13	99614865	A	C	++?+++	0.0123	0.0037	0.0009246	0.044798
cg05656990	chr13	23310635	rs11618787	chr13	23500247	A	G	??++?+	0.027	0.0081	0.0009249	0.044798
cg02940003	chr3	186174294	rs6771063	chr3	186184328	A	G	-?-??-	-0.0085	0.0026	0.000925	0.044798
cg08151370	chr3	43073152	rs62247911	chr3	42914458	A	G	++?++?	0.0352	0.0106	0.000925	0.044798
cg21960474	chr1	222025294	rs11118879	chr1	222049433	C	G	-??+?+	0.0057	0.0017	0.0009265	0.0448465
cg06670599	chr6	31631801	rs7757420	chr6	31449213	A	T	++?+++	0.0147	0.0044	0.0009266	0.0448465
cg16066219	chr10	114135054	rs3184349	chr10	114188086	T	C	?--?--	-0.0079	0.0024	0.0009269	0.0448465
cg05501498	chr15	32157878	rs905436	chr15	32096522	A	G	------	-0.0084	0.0025	0.0009272	0.0448466
cg06965803	chr1	6531717	rs2986741	chr1	6548774	A	G	?-??--	-0.0369	0.0111	0.0009276	0.0448514
cg15568408	chr1	11825928	rs59911871	chr1	11830923	A	G	?-??--	-0.0107	0.0032	0.0009284	0.0448714
cg03680517	chr10	43632967	rs2435381	chr10	43678796	T	C	+?+??+	0.0245	0.0074	0.0009301	0.0448714
cg07749845	chr11	124633411	rs35306015	chr11	124610773	A	G	--?---	-0.0175	0.0053	0.0009301	0.0448714
cg10979891	chr14	70345898	rs1887146	chr14	70332971	T	C	-?--?+	-0.0074	0.0022	0.0009307	0.0448714
cg03795903	chr2	30669940	rs1901906	chr2	30884576	A	G	+-++++	0.0057	0.0017	0.0009312	0.0448714
cg07327299	chr17	37896063	rs12943633	chr17	37970365	T	C	---?--	-0.0178	0.0054	0.0009313	0.0448714
cg17650779	chr11	12772915	rs35069643	chr11	12788710	T	C	+??+?+	0.009	0.0027	0.0009314	0.0448714
cg03769383	chr12	41583367	rs17582686	chr12	41961745	T	C	+?+??+	0.0079	0.0024	0.0009316	0.0448714
cg07829465	chr6	30079536	rs1610651	chr6	29768958	A	G	--??--	-0.0163	0.0049	0.0009321	0.0448714
cg24738346	chr1	27479312	rs11806397	chr1	28450288	A	G	+?++?+	0.0091	0.0027	0.0009322	0.0448714
cg26070426	chr10	59388601	rs4935710	chr10	59410353	A	G	++?++-	0.0096	0.0029	0.0009323	0.0448714
cg13019844	chr6	170589897	rs958998	chr6	170697025	A	G	-??-?-	-0.0134	0.0041	0.0009325	0.0448714
cg00962707	chr16	86715554	rs4843413	chr16	86681666	A	G	??++?+	0.003	0.0009	0.0009327	0.0448714
cg03516358	chr2	127733882	rs6431180	chr2	127558703	T	C	-?-??+	-0.0042	0.0013	0.0009327	0.0448714
cg00589581	chr7	1883760	rs1637766	chr7	2204400	A	G	-??-?-	-0.0122	0.0037	0.0009328	0.0448714
cg25006823	chr14	67982456	rs2145466	chr14	67948499	T	C	?+++++	0.0116	0.0035	0.0009328	0.0448714
cg12924302	chr5	154070373	rs71590147	chr5	154041750	T	C	++?++-	0.008	0.0024	0.0009337	0.0448763
cg04966159	chr14	105173801	rs4432208	chr14	105191915	A	G	?+++++	0.0031	0.0009	0.0009338	0.0448763
cg15825916	chr19	47017050	rs73942468	chr19	46967008	A	G	-??-?-	-0.0292	0.0088	0.0009338	0.0448763
cg06043617	chr6	32826197	rs28615950	chr6	31974671	A	G	?-??--	-0.0105	0.0032	0.0009342	0.0448811
cg11183000	chr6	122720825	rs2606643	chr6	122425498	A	G	?-+?++	0.002	0.0006	0.0009353	0.0448871
cg08951403	chr7	157960420	rs17847433	chr7	157997673	A	C	?-----	-0.0141	0.0043	0.0009361	0.0448871
cg08039580	chr7	2614433	rs6959481	chr7	2609309	A	G	-?+??-	-0.0084	0.0025	0.0009362	0.0448871
cg27279991	chr15	83349722	rs8034586	chr15	82453386	A	G	-?-??-	-0.0063	0.0019	0.0009363	0.0448871
cg08427928	chr7	32997111	rs115737524	chr7	32980083	T	C	++??++	0.0045	0.0014	0.0009366	0.0448871
cg20594303	chr10	60680256	rs7917092	chr10	60259622	T	C	-?-??-	-0.0161	0.0049	0.0009368	0.0448871
cg24815934	chr21	46332181	rs11088969	chr21	46330674	A	C	?-?---	-0.0102	0.0031	0.0009373	0.0448871
cg00499700	chr5	76116088	rs16873691	chr5	76019096	A	C	---?--	-0.0071	0.0021	0.0009374	0.0448871
cg06486622	chr6	29718119	rs3131865	chr6	29672165	C	G	?+?+++	0.0134	0.004	0.0009381	0.0448871
cg20536469	chr2	50201505	rs1363041	chr2	50289420	T	G	-??-?-	-0.0196	0.0059	0.0009384	0.0448871
cg08034986	chr1	26860677	rs2474293	chr1	27755669	A	C	+??+?+	0.0195	0.0059	0.0009385	0.0448871
cg08580836	chr5	150284448	rs10065172	chr5	150227998	T	C	----?-	-0.0127	0.0038	0.0009387	0.0448871
cg02171859	chr7	853441	rs10246200	chr7	869846	A	G	--?---	-0.0068	0.0021	0.0009388	0.0448871
cg23173402	chr1	227635558	rs73104870	chr1	228079841	T	C	-??-?-	-0.0227	0.0068	0.0009392	0.0448871
cg06958636	chr1	245255197	rs12731710	chr1	245172650	A	G	+-?---	-0.0111	0.0034	0.0009395	0.0448871
cg08063864	chr2	24346004	rs889831	chr2	24395641	T	C	?+?+++	0.0106	0.0032	0.0009397	0.0448871
cg25663524	chr4	103489295	rs7674640	chr4	103540780	T	C	++??++	0.0104	0.0031	0.0009401	0.0448871
cg09359103	chr1	154839909	rs36035038	chr1	155459050	T	C	+??+?+	0.0475	0.0143	0.0009407	0.0448871
cg04710276	chr6	31164994	rs62400963	chr6	30791230	T	C	+?+??+	0.0156	0.0047	0.0009409	0.0448871
cg17750572	chr10	2544120	rs10903758	chr10	2446376	A	G	+-?+--	0.0221	0.0067	0.000941	0.0448871
cg24825262	chr5	157098421	rs2270813	chr5	157164889	T	C	?-?+-+	0.0058	0.0018	0.0009412	0.0448871
cg08357787	chr2	131668683	rs72861470	chr2	131698649	T	C	-??-?-	-0.0101	0.003	0.0009414	0.0448871
cg17091577	chr6	30854233	rs17200816	chr6	31566840	T	C	++?+-+	0.0234	0.0071	0.0009416	0.0448871
cg14271713	chr9	136153846	rs79158370	chr9	136182159	A	G	++??++	0.008	0.0024	0.0009424	0.0448871
cg06110802	chr4	152020177	rs13150556	chr4	151307398	A	C	++?+++	0.0092	0.0028	0.0009428	0.0448871
cg04825872	chr6	149381604	rs558902	chr6	149526345	T	G	-?-??-	-0.0151	0.0046	0.0009433	0.0448871
cg02019333	chr3	118892215	rs13091704	chr3	118419383	A	C	-??-?-	-0.0147	0.0044	0.0009434	0.0448871
cg11510999	chr12	53591490	rs12231899	chr12	53537022	T	C	++??+-	0.0119	0.0036	0.0009437	0.0448871
cg01857019	chr15	57210107	rs2920270	chr15	57388279	T	G	+++?++	0.0054	0.0016	0.000944	0.0448871
cg13184814	chr4	6754918	rs4501224	chr4	6754075	T	C	?+??++	0.0088	0.0027	0.0009445	0.0448871
cg02919090	chr15	64263738	rs898553	chr15	64333437	A	G	?+++++	0.0073	0.0022	0.0009446	0.0448871
cg17603689	chr1	50883013	rs11205708	chr1	50805652	T	G	-+?++?	0.004	0.0012	0.0009447	0.0448871
cg11884151	chr7	93728657	rs6969694	chr7	93902431	C	G	++??-+	0.0215	0.0065	0.0009452	0.0448871
cg08376583	chr6	32222492	rs4959016	chr6	31297833	T	C	?-??--	-0.0256	0.0077	0.0009453	0.0448871
cg09434085	chr7	157448419	rs2952635	chr7	157508424	A	G	-??-?-	-0.0141	0.0043	0.0009459	0.0448871
cg05283542	chr3	99357613	rs113663609	chr3	99924002	A	G	+?+??+	0.0162	0.0049	0.000946	0.0448871
cg21414636	chr8	144925328	rs10103957	chr8	144599009	T	C	+??+?+	0.0111	0.0034	0.0009461	0.0448871
cg04870460	chr1	146644887	rs111336737	chr1	146819247	T	G	++++++	0.0101	0.0031	0.0009463	0.0448871
cg25470561	chr11	65646656	rs524859	chr11	66041079	A	G	++?+++	0.0037	0.0011	0.0009463	0.0448871
cg27627524	chr8	131325625	rs749029	chr8	130996148	T	C	-?--?-	-0.0084	0.0025	0.0009463	0.0448871
cg03368099	chr7	27184521	rs886340	chr7	27207501	A	G	?----+	-0.013	0.0039	0.0009469	0.0448876
cg21285383	chr16	89894308	rs2965949	chr16	89520452	A	G	-?--?+	-0.007	0.0021	0.0009479	0.0448876
cg10432422	chr1	17475819	rs3750300	chr1	17586134	A	G	--?--+	-0.0157	0.0048	0.000948	0.0448876
cg27418217	chr15	83518427	rs35407574	chr15	83503075	A	G	-??-?-	-0.0092	0.0028	0.000948	0.0448876
cg03168108	chr2	51259697	rs34468035	chr2	51468049	A	C	+?+??+	0.0067	0.002	0.0009487	0.0448876
cg07603239	chr1	180167117	rs72712948	chr1	180182782	C	G	?-?-+-	-0.0087	0.0026	0.0009487	0.0448876
cg03088525	chr16	19421907	rs35161427	chr16	19394446	T	C	?+++++	0.0044	0.0013	0.0009488	0.0448876
cg20282550	chr10	4868331	rs2961618	chr10	4850639	A	G	-?-??-	-0.0202	0.0061	0.0009495	0.0448876
cg03895593	chr1	6064094	rs11121790	chr1	5931205	A	G	++??++	0.0185	0.0056	0.0009496	0.0448876
cg11423684	chr6	29691993	rs2256922	chr6	29940814	T	C	-----+	-0.0027	0.0008	0.0009498	0.0448876
cg02592727	chr19	55574733	rs1054796	chr19	55553206	C	G	------	-0.0052	0.0016	0.0009499	0.0448876
cg04611466	chr5	3092821	rs465809	chr5	3070799	T	G	------	-0.0173	0.0052	0.00095	0.0448876
cg18883951	chr12	6486639	rs11064175	chr12	6516028	T	C	?-?-+-	-0.0119	0.0036	0.0009506	0.0448876
cg22082780	chr1	68452167	rs577305	chr1	68238855	T	C	-?-??-	-0.047	0.0142	0.0009506	0.0448876
cg05749067	chr1	26517321	rs11247933	chr1	26691174	A	C	++++-+	0.0028	0.0008	0.0009508	0.0448876
cg07740110	chr17	3439203	rs76392703	chr17	3431165	A	C	?-??--	-0.0328	0.0099	0.000952	0.0449301
cg07112884	chr14	68548136	rs138871002	chr14	68898254	A	G	--??--	-0.0203	0.0062	0.0009524	0.0449302
cg03963853	chr16	4732369	rs2605573	chr16	4789213	T	G	+?+??+	0.008	0.0024	0.0009531	0.0449302
cg07224726	chr5	115298511	rs156662	chr5	115262449	C	G	?+?+++	0.0175	0.0053	0.0009531	0.0449302
cg08074528	chr22	50528586	rs5771327	chr22	50493472	A	G	?-?--+	-0.004	0.0012	0.0009532	0.0449302
cg22298860	chr6	29690822	rs2262263	chr6	29625538	A	G	--?-+-	-0.0147	0.0045	0.0009537	0.0449349
cg10754659	chr7	38110151	rs1524071	chr7	38093233	A	G	-?--?-	-0.0095	0.0029	0.0009539	0.0449349
cg02180979	chr10	73575440	rs3747867	chr10	73521371	T	C	++??++	0.0085	0.0026	0.0009548	0.0449444
cg24011261	chr3	49396226	rs78807522	chr3	49056150	A	C	+??+?+	0.0113	0.0034	0.000955	0.0449444
cg12848417	chr10	108576571	rs1536673	chr10	108751526	A	G	?-?---	-0.0073	0.0022	0.0009551	0.0449444
cg21892295	chr12	121157589	rs73214141	chr12	121448161	A	G	?+?+-+	0.0392	0.0119	0.0009553	0.0449444
cg21481966	chr2	233280609	rs813746	chr2	233305126	T	C	?+??++	0.0091	0.0027	0.000956	0.0449632
cg06436854	chr16	89043527	rs61732365	chr16	89265087	A	G	++?++-	0.0102	0.0031	0.0009565	0.0449632
cg14515364	chr2	636606	rs4854335	chr2	619575	A	G	-?++?+	0.0086	0.0026	0.000957	0.0449632
cg00934120	chr8	144467828	rs71520515	chr8	144461046	T	C	++??++	0.0217	0.0066	0.0009574	0.0449632
cg15475727	chr22	47396384	rs136101	chr22	47363413	T	C	-??-?-	-0.0108	0.0033	0.0009574	0.0449632
cg13698691	chr6	32064660	rs9268209	chr6	32280620	A	C	?-??--	-0.0454	0.0138	0.0009575	0.0449632
cg24388424	chr6	28565403	rs6942030	chr6	28315958	A	T	-??-?-	-0.0129	0.0039	0.0009578	0.0449632
cg14129790	chr14	102510790	rs10136116	chr14	102515504	C	G	++??++	0.019	0.0058	0.0009583	0.0449726
cg00207890	chr16	1098059	rs2744147	chr16	1073146	C	G	?+?+-+	0.0083	0.0025	0.0009588	0.044982
cg18811731	chr1	203086869	rs1105454	chr1	203039049	A	G	--??--	-0.0214	0.0065	0.0009598	0.0450007
cg14122633	chr5	456516	rs10078	chr5	438102	T	G	-??-?-	-0.006	0.0018	0.00096	0.0450007
cg08987251	chr16	58769104	rs34069258	chr16	58862589	T	C	--?---	-0.0128	0.0039	0.0009601	0.0450007
cg00673651	chr6	5007264	rs1108040	chr6	5026715	T	G	++?+++	0.0088	0.0027	0.0009606	0.0450007
cg05734456	chr6	41516085	rs6917029	chr6	41548540	C	G	-?--?-	-0.0046	0.0014	0.0009607	0.0450007
cg02401792	chr22	46664110	rs1055657	chr22	46638117	A	G	++??++	0.0078	0.0024	0.0009611	0.0450054
cg21345949	chr10	135171718	rs2185747	chr10	135191460	T	G	+-?---	-0.02	0.0061	0.0009629	0.0450522
cg08389350	chr10	11198709	rs61832283	chr10	11198875	T	C	?+??++	0.0165	0.005	0.000963	0.0450522
cg07454491	chr12	48578076	rs7307566	chr12	48604682	A	G	--?---	-0.0023	0.0007	0.0009632	0.0450522
cg15132611	chr6	63921458	rs721423	chr6	63034767	T	G	-?-??-	-0.0201	0.0061	0.0009633	0.0450522
cg04956806	chr20	62693657	rs67080992	chr20	62676243	A	G	+?+??+	0.0083	0.0025	0.0009637	0.0450568
cg22847228	chr5	140792700	rs183350620	chr5	140830382	A	T	++?++-	0.0078	0.0024	0.000964	0.0450568
cg01367322	chr6	33283796	rs176249	chr6	32952708	A	G	??++?+	0.0062	0.0019	0.0009647	0.0450755
cg12723492	chr11	126572385	rs1946076	chr11	126673586	A	G	-??-?-	-0.0083	0.0025	0.0009654	0.0450893
cg02193355	chr10	851439	rs12356576	chr10	849001	T	C	?-??--	-0.0042	0.0013	0.0009659	0.0450893
cg08040755	chr14	76716894	rs719077	chr14	76722680	T	C	++??++	0.0361	0.011	0.0009661	0.0450893
cg15570293	chr19	2327692	rs8111911	chr19	2306575	A	G	++?+-+	0.0119	0.0036	0.0009662	0.0450893
cg15696627	chr4	4861183	rs13133350	chr4	4919866	A	G	?+?+++	0.0037	0.0011	0.0009673	0.0450937
cg06452683	chr6	170249553	rs78202389	chr6	170250305	A	G	?-??--	-0.0152	0.0046	0.0009677	0.0450937
cg10537192	chr6	33132318	rs4713534	chr6	32445926	T	G	?+??++	0.0198	0.006	0.0009679	0.0450937
cg13954206	chr12	110059808	rs2075438	chr12	109717210	A	G	+??+?+	0.0196	0.0059	0.000968	0.0450937
cg13301003	chr11	32449254	rs2067666	chr11	32498355	T	C	--??--	-0.0318	0.0096	0.0009683	0.0450937
cg14098780	chr14	51061306	rs1265880	chr14	50880437	T	C	++++++	0.0048	0.0014	0.0009683	0.0450937
cg09252377	chr1	64553047	rs7546930	chr1	64649955	A	G	-??-?-	-0.0017	0.0005	0.0009685	0.0450937
cg19455306	chr3	45154734	rs12494480	chr3	45154357	A	G	+-+++-	0.0027	0.0008	0.0009687	0.0450937
cg14254126	chr9	136856352	rs58816065	chr9	136713363	T	C	?+??++	0.0122	0.0037	0.0009694	0.0451123
cg00174851	chr7	134142981	rs782506	chr7	134203383	A	G	--?--+	-0.0168	0.0051	0.0009704	0.0451448
cg07127456	chr16	66583081	rs72790434	chr16	66637954	A	T	?-??--	-0.0292	0.0089	0.0009707	0.0451448
cg18011803	chr13	77597325	rs628346	chr13	77499456	T	C	?-??--	-0.0275	0.0083	0.0009715	0.0451586
cg14927004	chr15	68852384	rs622851	chr15	68862673	A	G	+?+??+	0.0021	0.0006	0.0009716	0.0451586
cg06906087	chr17	80053205	rs11077968	chr17	80052651	A	G	?+??++	0.0082	0.0025	0.0009721	0.0451609
cg03808351	chr9	123631620	rs7470129	chr9	123855185	A	G	??++?+	0.0086	0.0026	0.0009726	0.0451609
cg18390816	chr1	209921031	rs3179860	chr1	209795909	T	C	+?+??+	0.0086	0.0026	0.000973	0.0451609
cg02459469	chr12	115792152	rs12426128	chr12	115672148	A	G	+++?+-	0.0129	0.0039	0.0009734	0.0451609
cg09559823	chr16	57728700	rs12444859	chr16	57722328	T	C	+??+?+	0.0035	0.0011	0.0009736	0.0451609
cg27243166	chr11	64479496	rs7948329	chr11	63907301	A	G	-??-?+	-0.0053	0.0016	0.0009737	0.0451609
cg02797195	chr21	43185674	rs8133138	chr21	43166626	T	G	-?-??+	-0.0141	0.0043	0.0009742	0.0451609
cg11806203	chr1	93254890	rs1325432	chr1	92940850	T	G	?+?+-+	0.0045	0.0014	0.0009745	0.0451609
cg26429520	chr11	1283875	rs36064646	chr11	1410195	C	G	?+?+++	0.0239	0.0072	0.000975	0.0451609
cg13416381	chr17	46090231	rs188268	chr17	46235053	T	G	++?++-	0.0162	0.0049	0.0009759	0.0451609
cg14797402	chr11	58673453	rs10896886	chr11	58745444	T	C	--??--	-0.0074	0.0022	0.0009763	0.0451609
cg26160945	chr12	27396706	rs58876597	chr12	27525030	A	G	++??++	0.0209	0.0063	0.0009775	0.0451609
cg05766251	chr17	37024760	rs8076343	chr17	36981872	T	C	+??+?+	0.0078	0.0024	0.0009777	0.0451609
cg21494379	chr5	88275243	rs301706	chr5	88242706	A	G	+?+??+	0.0097	0.003	0.000978	0.0451609
cg19444779	chr17	46831306	rs4629011	chr17	46833298	A	G	?+??++	0.0462	0.014	0.0009781	0.0451609
cg03519880	chr3	125321157	rs7647098	chr3	125739695	A	G	-?--?+	-0.0043	0.0013	0.0009785	0.0451609
cg04182912	chr14	95157037	rs7151768	chr14	95129190	T	G	+?+??+	0.0227	0.0069	0.0009792	0.0451609
cg17858364	chr1	93811570	rs17110225	chr1	94118883	A	G	+?+??+	0.0044	0.0013	0.0009792	0.0451609
cg21507987	chr11	10527506	rs4909942	chr11	10562140	T	G	+?+??+	0.0106	0.0032	0.0009798	0.0451609
cg22473097	chr6	29818300	rs9260542	chr6	29921342	A	G	?+??++	0.0693	0.021	0.0009798	0.0451609
cg00773937	chr3	45687022	rs11713933	chr3	45789972	T	G	++?+-+	0.0038	0.0012	0.0009799	0.0451609
cg14776040	chr11	27948182	rs199653448	chr11	28496929	T	C	?+?+++	0.0083	0.0025	0.0009801	0.0451609
cg24039042	chr6	170580947	rs2935066	chr6	170448237	C	G	?+??++	0.0258	0.0078	0.0009801	0.0451609
cg00326902	chr6	117747649	rs9481717	chr6	117778588	A	G	++?+++	0.0135	0.0041	0.0009805	0.0451609
cg24018756	chr11	300286	rs28365927	chr11	236091	A	G	?-?---	-0.0372	0.0113	0.0009814	0.0451609
cg12253571	chr8	8283032	rs10903311	chr8	8643387	A	G	?+??++	0.0145	0.0044	0.0009815	0.0451609
cg04332235	chr6	74363879	rs184665512	chr6	74964948	T	G	??+-?+	0.0031	0.0009	0.0009816	0.0451609
cg18572650	chr3	120449890	rs9858561	chr3	120507751	T	C	+?+??+	0.0091	0.0028	0.0009819	0.0451609
cg03234813	chr21	45811363	rs60270826	chr21	45789452	T	G	?+++-+	0.0051	0.0015	0.0009826	0.0451609
cg24021129	chr5	114408148	rs285879	chr5	114047868	T	C	??--?-	-0.0044	0.0013	0.0009826	0.0451609
cg00943384	chr15	98064827	rs1021985	chr15	98285658	A	G	?+?+++	0.0066	0.002	0.000983	0.0451609
cg23139584	chr8	56987506	rs75883078	chr8	57312016	A	C	?-??--	-0.0372	0.0113	0.0009833	0.0451609
cg03225882	chr11	121987054	rs11218657	chr11	122401374	T	C	-?-??-	-0.0079	0.0024	0.0009834	0.0451609
cg03515829	chr7	134233829	rs78502062	chr7	134441125	A	G	?+++--	0.0152	0.0046	0.0009836	0.0451609
cg13492245	chr9	130566157	rs11794990	chr9	130171020	A	G	?-?---	-0.0153	0.0046	0.0009838	0.0451609
cg20056908	chr2	85808945	rs11680227	chr2	85707654	A	G	?-?---	-0.0066	0.002	0.0009838	0.0451609
cg21870640	chr6	33084624	rs3129304	chr6	32973743	T	C	?-++++	0.0197	0.006	0.0009838	0.0451609
cg06002197	chr16	81039458	rs6564794	chr16	80904259	A	C	--?---	-0.0154	0.0047	0.0009839	0.0451609
cg03994465	chr1	119544230	rs10923753	chr1	119662799	A	G	+??+?+	0.0036	0.0011	0.000984	0.0451609
cg00105306	chr15	85194978	rs117135238	chr15	84757573	T	C	--?---	-0.0125	0.0038	0.0009841	0.0451609
cg05458609	chr22	40417760	rs6001722	chr22	40428433	A	G	-?+??+	0.006	0.0018	0.0009845	0.0451609
cg20318748	chr20	25605178	rs34442345	chr20	24833195	A	G	?+?++?	0.0292	0.0089	0.0009845	0.0451609
cg21103316	chr7	6699526	rs7786706	chr7	6747267	T	C	++??+-	0.0095	0.0029	0.0009846	0.0451609
cg25119261	chr6	33081351	rs3129289	chr6	33088202	A	G	--?-+-	-0.0059	0.0018	0.0009852	0.0451654
cg10035583	chr6	39869840	rs11965107	chr6	39928125	A	G	--?---	-0.0073	0.0022	0.0009853	0.0451654
cg06883206	chr4	152172102	rs10009103	chr4	152197000	A	T	?-?--?	-0.0082	0.0025	0.0009864	0.0451927
cg24891702	chr6	30875881	rs17196137	chr6	30933397	A	C	?+?+++	0.0032	0.001	0.0009865	0.0451927
cg08690031	chr2	174219209	rs4972555	chr2	174228418	T	C	+-+++-	0.0032	0.001	0.0009875	0.0452154
cg15718594	chr1	212874742	rs12747251	chr1	212903089	A	G	--?--+	-0.0056	0.0017	0.0009876	0.0452154
cg10097313	chr14	25591076	rs76757485	chr14	25502275	T	G	+??+?+	0.015	0.0046	0.0009882	0.0452154
cg19434937	chr12	7104184	rs61266046	chr12	7074385	T	C	?-??--	-0.0298	0.0091	0.0009882	0.0452154
cg08735211	chr6	32920657	rs9277753	chr6	33094809	T	C	++?++-	0.0105	0.0032	0.0009887	0.0452244
cg01654446	chr6	33280476	rs206775	chr6	32954634	A	C	-?--?-	-0.0038	0.0012	0.0009892	0.0452335
cg00718883	chr8	26493115	rs11778165	chr8	26494011	A	C	+?+??+	0.0047	0.0014	0.0009898	0.0452378
cg27193735	chr7	90562815	rs57165508	chr7	90398789	T	C	?-??--	-0.0315	0.0096	0.00099	0.0452378
cg11162637	chr15	101818008	rs1038336	chr15	101803999	T	C	?+??++	0.0111	0.0034	0.0009902	0.0452378
cg26803305	chr18	43304452	rs1122903	chr18	43252629	T	C	+?+??+	0.015	0.0045	0.0009907	0.0452422
cg16415104	chr4	3496300	rs9684786	chr4	3495095	A	G	-??-?-	-0.0186	0.0057	0.0009912	0.0452422
cg22352772	chr7	12151481	rs2908742	chr7	12016050	T	C	?+?+++	0.0054	0.0016	0.0009912	0.0452422
cg23957850	chr13	103528318	rs766223	chr13	103606829	A	G	---?--	-0.0083	0.0025	0.0009921	0.0452465
cg21153758	chr5	52083992	rs171288	chr5	52046104	A	G	?+?+++	0.003	0.0009	0.0009922	0.0452465
cg26464482	chr8	95565502	rs7005317	chr8	95847150	T	C	?+++++	0.0023	0.0007	0.0009922	0.0452465
cg07947016	chr19	51375893	rs2569743	chr19	51374237	T	C	++?+++	0.0079	0.0024	0.0009932	0.0452552
cg04087571	chr11	116723030	rs10400366	chr11	117000955	A	G	?-??--	-0.019	0.0058	0.0009933	0.0452552
cg01902605	chr5	78366076	rs598927	chr5	78383133	T	G	++??++	0.0187	0.0057	0.0009936	0.0452552
cg16723488	chr2	21266947	rs1801701	chr2	21228827	T	C	------	-0.0188	0.0057	0.0009938	0.0452552
cg01783492	chr16	10721112	rs4780313	chr16	10696794	A	G	+??+?+	0.0075	0.0023	0.0009939	0.0452552
cg25605800	chr6	32333231	rs34039593	chr6	32570311	T	G	?-+++-	0.0038	0.0011	0.0009944	0.0452642
cg16481365	chr14	105554352	rs2241867	chr14	105453413	C	G	?+?++-	0.0229	0.007	0.0009956	0.0452678
cg00284153	chr10	135171713	rs2275720	chr10	135082346	A	G	+-++++	0.012	0.0037	0.0009958	0.0452678
cg19758881	chr2	217928518	rs7564605	chr2	217898088	T	C	++?+++	0.0072	0.0022	0.0009959	0.0452678
cg09913449	chr8	42400586	rs28578856	chr8	41951322	T	C	--?---	-0.0108	0.0033	0.000996	0.0452678
cg01635742	chr3	64561075	rs57211630	chr3	64555132	A	T	?-?---	-0.0096	0.0029	0.0009962	0.0452678
cg04799778	chr3	170609282	rs61792998	chr3	170624488	A	G	+?+??+	0.0326	0.0099	0.0009965	0.0452678
cg04878842	chr19	45874111	rs78777228	chr19	45963927	A	G	-?-??-	-0.0142	0.0043	0.0009967	0.0452678
cg27088176	chr3	196050645	rs3772108	chr3	196005189	T	C	+?+??+	0.0076	0.0023	0.0009972	0.0452678
cg01227294	chr7	31747928	rs7779445	chr7	32250317	T	C	-?-??-	-0.0093	0.0028	0.0009975	0.0452678
cg27031099	chr8	126620534	rs2980885	chr8	126474306	A	G	-?-??-	-0.0152	0.0046	0.0009977	0.0452678
cg23734418	chr13	61221316	rs79062464	chr13	61088958	A	G	++??++	0.0427	0.013	0.0009978	0.0452678
cg01089589	chr2	10920095	rs76076331	chr2	10977585	T	C	?-??--	-0.0099	0.003	0.0009985	0.0452717
cg03947632	chr13	28404089	rs142892912	chr13	28420120	A	C	+?+??+	0.012	0.0037	0.0009986	0.0452717
cg03966708	chr1	112302816	rs17028042	chr1	112129621	A	G	??--?-	-0.0088	0.0027	0.0009993	0.0452717
cg00687135	chr3	21792991	rs62236194	chr3	21790249	T	C	?-??--	-0.0276	0.0084	0.001	0.0452717
cg06776256	chr12	13043728	rs1684388	chr12	13073148	A	G	--?---	-0.0058	0.0018	0.001	0.0452717
cg11798891	chr8	143485435	rs9324590	chr8	143498997	A	C	-??-?-	-0.0134	0.0041	0.001	0.0452717
cg22673999	chr6	37752301	rs11758012	chr6	37753977	A	C	?-?---	-0.0126	0.0038	0.001	0.0452717
cg00531978	chr5	108063468	rs10059461	chr5	108479058	T	G	+??+?+	0.0052	0.0016	0.001001	0.045276
cg10934807	chr2	113191815	rs10183121	chr2	112953542	A	G	+?+??+	0.0191	0.0058	0.001001	0.045276
cg16058990	chr6	30359364	rs9261387	chr6	30061361	T	C	??++?+	0.0239	0.0073	0.001001	0.045276
cg13404038	chr9	126123344	rs1105222	chr9	126128253	C	G	+??+?+	0.014	0.0043	0.001003	0.0453391
cg23403099	chr17	32942254	rs1482104	chr17	33240222	A	G	++?+++	0.0067	0.002	0.001003	0.0453391
cg26985447	chr14	105343315	rs8181961	chr14	105314642	T	C	?-?+++	0.0053	0.0016	0.001005	0.0454021
cg02000145	chr6	31509402	rs3099849	chr6	31351415	A	G	?++?++	0.0074	0.0023	0.001005	0.0454021
cg26786924	chr2	219187654	rs4996257	chr2	219162836	T	C	+++?++	0.0039	0.0012	0.001006	0.0454336
cg11784564	chr13	30688502	rs202093	chr13	30814918	T	C	-??-?+	-0.0071	0.0022	0.001007	0.0454377
cg15612947	chr5	14464064	rs163815	chr5	14122952	T	C	++?+++	0.0093	0.0028	0.001007	0.0454377
cg19108771	chr6	32076337	rs9268954	chr6	32434011	A	G	?-??--	-0.0297	0.009	0.001007	0.0454377
cg01578324	chr6	31704774	rs3130439	chr6	31221023	A	G	?-??--	-0.0122	0.0037	0.001008	0.0454418
cg07030516	chr10	66813744	rs1566851	chr10	67080523	T	G	?+??++	0.0359	0.0109	0.001008	0.0454418
cg25664381	chr4	4577473	rs6817807	chr4	4776519	T	C	++??++	0.021	0.0064	0.001008	0.0454418
cg05575639	chr8	61593696	rs6987676	chr8	61609912	A	G	+?+??+	0.0268	0.0082	0.001009	0.0454445
cg26972389	chr5	169407753	rs7705027	chr5	169403819	A	G	-+--+-	-0.0066	0.002	0.001009	0.0454445
cg09777637	chr7	123674510	rs6972103	chr7	123857105	T	C	++??++	0.0394	0.012	0.001009	0.0454445
cg01839639	chr16	202542	rs2038228	chr16	539429	A	G	--?---	-0.0056	0.0017	0.001011	0.0454445
cg13585776	chr9	126783547	rs4838057	chr9	126157360	A	C	+??+?+	0.0102	0.0031	0.001011	0.0454445
cg17350544	chr2	206197930	rs4675519	chr2	206204300	A	G	+?+??+	0.009	0.0027	0.001011	0.0454445
cg19945060	chr8	41508779	rs137940786	chr8	41235969	A	G	?+??++	0.0209	0.0064	0.001011	0.0454445
cg02018291	chr17	65487462	rs7215632	chr17	65523556	T	C	?-??--	-0.0304	0.0092	0.001012	0.0454445
cg05196969	chr15	76627594	rs34607003	chr15	77606441	T	C	++++++	0.0044	0.0013	0.001012	0.0454445
cg17933300	chr4	141178298	rs17005686	chr4	141207032	T	C	?-?---	-0.0109	0.0033	0.001012	0.0454445
cg19502867	chr8	58907088	rs10216963	chr8	59268335	A	G	-?-??-	-0.0036	0.0011	0.001012	0.0454445
cg24561207	chr8	144605470	rs2305496	chr8	144659949	A	C	--?-+-	-0.0056	0.0017	0.001012	0.0454445
cg24899138	chr5	134872639	rs56952938	chr5	134876742	A	G	?+?+++	0.0251	0.0077	0.001012	0.0454445
cg06777813	chr15	101085111	rs1105658	chr15	101108962	A	C	--?--+	-0.017	0.0052	0.001013	0.0454486
cg08200404	chr15	62359539	rs2059471	chr15	62146155	A	C	-??-?-	-0.0082	0.0025	0.001013	0.0454486
cg14739664	chr5	140683467	rs78818071	chr5	140703293	A	T	--??--	-0.0165	0.005	0.001013	0.0454486
cg11121969	chr21	47268670	rs7276098	chr21	47420726	C	G	++?++?	0.0119	0.0036	0.001014	0.0454527
cg19913688	chr11	428466	rs11246302	chr11	754157	A	G	?+?++-	0.0063	0.0019	0.001014	0.0454527
cg10401017	chr6	28887586	rs1345228	chr6	29432390	A	G	--??+-	-0.019	0.0058	0.001014	0.0454527
cg17250082	chr6	31275875	rs2532934	chr6	30894759	A	G	?---+-	-0.0314	0.0096	0.001015	0.0454839
cg02816923	chr17	46620447	rs2740760	chr17	46643389	A	G	-----+	-0.0024	0.0007	0.001016	0.0454864
cg12644625	chr22	25202073	rs9306397	chr22	25159862	T	C	+?+??-	0.0024	0.0007	0.001016	0.0454864
cg02524099	chr4	1037816	rs17165046	chr4	813393	T	C	-?--?-	-0.0194	0.0059	0.001017	0.0454864
cg18633693	chr10	23982387	rs1832311	chr10	24269640	T	G	-+??++	-0.004	0.0012	0.001017	0.0454864
cg03555881	chr6	31275551	rs7773105	chr6	31329372	A	G	?----+	-0.007	0.0021	0.001018	0.0454864
cg14508696	chr15	74199578	rs12441130	chr15	74234902	T	C	++?+++	0.0045	0.0014	0.001018	0.0454864
cg10547205	chr6	31854520	rs2596458	chr6	31417647	T	C	----++	-0.0015	0.0005	0.001018	0.0454864
cg04892570	chr17	202690	rs11652193	chr17	562531	A	T	?++?-+	0.0124	0.0038	0.001019	0.0454864
cg13424940	chr9	136844397	rs66573956	chr9	136761498	A	C	-??-?-	-0.0118	0.0036	0.001019	0.0454864
cg16232071	chr8	10907718	rs34144801	chr8	10309032	T	C	?-??--	-0.0114	0.0035	0.001019	0.0454864
cg25179758	chr13	36918614	rs1556059	chr13	36743924	T	C	+??+?+	0.0116	0.0035	0.001019	0.0454864
cg26978290	chr6	33158960	rs60045856	chr6	32799845	T	G	?-?---	-0.0097	0.0029	0.001019	0.0454864
cg27525524	chr1	16468313	rs680202	chr1	16668371	A	C	-??-?-	-0.0092	0.0028	0.001019	0.0454864
cg00476653	chr13	47169346	rs9316217	chr13	47209806	C	G	------	-0.013	0.004	0.00102	0.0454904
cg06183267	chr2	100759134	rs4851252	chr2	100757280	T	C	--?---	-0.0043	0.0013	0.00102	0.0454904
cg14006800	chr4	11652483	rs16882780	chr4	11498424	T	C	++??+?	0.0297	0.009	0.00102	0.0454904
cg10409919	chr3	53530016	rs62255999	chr3	53280686	T	C	-??-?-	-0.0052	0.0016	0.001021	0.0455215
cg00972950	chr4	1684791	rs7662657	chr4	1738050	T	C	++?++-	0.0039	0.0012	0.001023	0.0455818
cg20601276	chr20	36148133	rs6066727	chr20	36155377	T	C	+??+?-	0.0057	0.0017	0.001023	0.0455818
cg02247838	chr6	31110639	rs28397305	chr6	31222223	A	T	?+??++	0.0245	0.0075	0.001024	0.0455818
cg08496953	chr17	42733527	rs9908905	chr17	43309078	A	G	+??+?+	0.0136	0.0041	0.001024	0.0455818
cg10603592	chr17	40896097	rs17881032	chr17	40496309	A	G	?-?---	-0.0183	0.0056	0.001024	0.0455818
cg08143133	chr22	32598570	rs79257145	chr22	32545097	T	C	--?---	-0.0169	0.0051	0.001025	0.0455818
cg13552999	chr14	89020850	rs77306894	chr14	88960851	A	G	++?+-+	0.0038	0.0012	0.001025	0.0455818
cg02562740	chr2	228582797	rs13013696	chr2	228572460	T	C	+-++++	0.0027	0.0008	0.001026	0.0455818
cg04854282	chr4	178682852	rs3943470	chr4	178649091	T	C	+?+??+	0.0102	0.0031	0.001026	0.0455818
cg07391088	chr8	33330912	rs10106706	chr8	33420360	T	C	+??+?+	0.0035	0.0011	0.001026	0.0455818
cg08762603	chr12	2031417	rs2470425	chr12	2077897	C	G	--?--+	-0.0203	0.0062	0.001026	0.0455818
cg10075287	chr2	180727677	rs3914709	chr2	180883708	T	C	++??++	0.0194	0.0059	0.001026	0.0455818
cg10203631	chr6	43210511	rs2242416	chr6	43273604	A	G	--?---	-0.0074	0.0023	0.001027	0.0455992
cg17306706	chr19	12800019	rs1054487	chr19	12772165	A	G	--??-?	-0.0142	0.0043	0.001027	0.0455992
cg21245287	chr2	231276538	rs7565654	chr2	231246402	A	C	?+??++	0.0041	0.0012	0.001028	0.0456128
cg09855212	chr11	85427572	rs3862785	chr11	85558723	T	G	--?--+	-0.003	0.0009	0.001029	0.0456128
cg22413090	chr6	29986760	rs9261302	chr6	30042349	A	G	+---+-	-0.0042	0.0013	0.001029	0.0456128
cg06493994	chr6	25652602	rs60626645	chr6	25674896	T	C	++?+-+	0.0053	0.0016	0.00103	0.0456128
cg14818546	chr7	69296381	7:69557105:T	chr7	69557105	T	G	?+?---	-0.0099	0.003	0.00103	0.0456128
cg16371032	chr8	95654541	rs3924088	chr8	95769335	C	G	?+?+-+	0.0053	0.0016	0.00103	0.0456128
cg11291889	chr13	81229444	rs4473061	chr13	81591523	A	C	?-?---	-0.0088	0.0027	0.001031	0.0456128
cg16241473	chr3	193361843	rs369022111	chr3	193394757	A	G	?-?-+-	-0.0102	0.0031	0.001031	0.0456128
cg17002645	chr5	6717799	rs12188231	chr5	6761511	T	G	+??+?+	0.0044	0.0013	0.001031	0.0456128
cg10736208	chr6	32078398	rs3869129	chr6	31410649	T	C	??--?-	-0.0051	0.0016	0.001031	0.0456128
cg08248297	chr19	16311377	rs8101555	chr19	16292559	T	C	?+?+++	0.0129	0.0039	0.001032	0.0456128
cg15995592	chr2	160614976	rs7589215	chr2	160684485	A	G	++?+++	0.0109	0.0033	0.001032	0.0456128
cg21390624	chr6	133561677	rs9385643	chr6	133606617	A	G	-?-??-	-0.0064	0.0019	0.001032	0.0456128
cg27176129	chr20	43937155	rs2267859	chr20	43646645	T	C	+?++?+	0.0136	0.0041	0.001032	0.0456128
cg09510077	chr11	68722976	rs7935851	chr11	68731122	A	G	?+?+++	0.0075	0.0023	0.001033	0.0456128
cg10385805	chr19	35164371	rs2305762	chr19	35169540	A	C	+?+??+	0.0039	0.0012	0.001033	0.0456128
cg27172150	chr16	75528920	rs1874022	chr16	75655049	T	C	-+----	-0.0049	0.0015	0.001033	0.0456128
cg19579005	chr6	30782272	rs3094130	chr6	30211782	A	G	+?++?+	0.0072	0.0022	0.001033	0.0456128
cg01090161	chr6	34032747	rs6457748	chr6	33872149	A	G	+-++-+	0.0069	0.0021	0.001034	0.0456128
cg01767631	chr13	20716728	rs7330942	chr13	20741115	T	C	??--?-	-0.0133	0.004	0.001034	0.0456128
cg11886965	chr6	28879849	rs2394049	chr6	28239681	A	G	+??+?+	0.0082	0.0025	0.001034	0.0456128
cg25591451	chr7	99517509	rs2527900	chr7	99525241	A	G	+?+??+	0.0157	0.0048	0.001034	0.0456128
cg01866431	chr12	129417669	rs112567213	chr12	129390508	A	G	-??-?-	-0.0121	0.0037	0.001035	0.0456167
cg11337289	chr13	96294131	rs927709	chr13	97081566	T	G	--?---	-0.01	0.0031	0.001035	0.0456167
cg16397176	chr5	110899314	rs1673754	chr5	111032741	A	G	++?++?	0.022	0.0067	0.001035	0.0456167
cg06888698	chr14	100204149	rs75016974	chr14	100197940	T	C	?-??--	-0.0174	0.0053	0.001036	0.0456263
cg10308445	chr2	197705262	rs11888210	chr2	197850652	T	C	??++?-	0.0063	0.0019	0.001036	0.0456263
cg05683292	chr5	155133584	rs873880	chr5	154793188	A	G	+?+??+	0.0167	0.0051	0.001037	0.0456263
cg15889804	chr11	6947647	rs1008168	chr11	7277252	T	C	?-?---	-0.0094	0.0029	0.001037	0.0456263
cg00338702	chr12	133463694	rs111792039	chr12	133422994	A	G	-?-??-	-0.0086	0.0026	0.001038	0.0456263
cg11951010	chr1	57746735	rs10489465	chr1	57672097	A	C	+++?++	0.0088	0.0027	0.001039	0.0456263
cg23359665	chr6	32120907	rs2269426	chr6	32076499	A	G	-??-?-	-0.0069	0.0021	0.001039	0.0456263
cg23443327	chr12	3248285	rs7298272	chr12	3253768	T	C	++??++	0.0313	0.0096	0.001039	0.0456263
cg15025640	chr3	14183669	rs1873003	chr3	13926117	A	G	?-??--	-0.0239	0.0073	0.00104	0.0456263
cg27365295	chr16	1483170	rs76876166	chr16	1486598	A	G	?+?+++	0.0231	0.007	0.00104	0.0456263
cg01806741	chr6	1527072	rs7753739	chr6	1549189	T	C	?+??++	0.0445	0.0136	0.001041	0.0456263
cg03295554	chr11	128395450	rs8705	chr11	128328913	A	G	-?-??-	-0.0177	0.0054	0.001041	0.0456263
cg03376029	chr16	89133406	rs9932527	chr16	89147801	T	C	?-?---	-0.0135	0.0041	0.001041	0.0456263
cg05310774	chr12	58259554	rs4760335	chr12	58239548	T	C	??--?-	-0.0075	0.0023	0.001041	0.0456263
cg08490304	chr19	1929260	rs3810414	chr19	1993444	T	C	?-?---	-0.0164	0.005	0.001041	0.0456263
cg13486491	chr13	36944640	rs55949529	chr13	36646650	A	G	-??-?-	-0.0176	0.0054	0.001041	0.0456263
cg13495235	chr9	34379714	rs117371901	chr9	34361732	T	C	?-??--	-0.0101	0.0031	0.001041	0.0456263
cg16341495	chr8	142228727	rs67932682	chr8	142301335	A	G	++?++-	0.0073	0.0022	0.001041	0.0456263
cg02925367	chr6	32116905	rs9263927	chr6	31178233	T	C	++++++	0.0022	0.0007	0.001041	0.0456263
cg10116432	chr10	104953276	rs7902306	chr10	104290462	T	C	+-?+++	0.0088	0.0027	0.001042	0.0456339
cg12803068	chr7	45002919	rs1294943	chr7	45216441	T	C	--?---	-0.0208	0.0064	0.001042	0.0456339
cg05594525	chr8	53476865	rs55779207	chr8	53503374	A	G	-?--?-	-0.0083	0.0025	0.001043	0.0456339
cg05718389	chr15	59950093	rs11071467	chr15	59952341	T	C	??++?-	0.013	0.004	0.001043	0.0456339
cg07556911	chr7	2044787	rs117624174	chr7	2081425	T	C	++?+++	0.0101	0.0031	0.001043	0.0456339
cg13355704	chr2	69968414	rs4852944	chr2	69950772	C	G	?+??++	0.0122	0.0037	0.001043	0.0456339
cg02462661	chr15	74275622	rs2279379	chr15	74421010	C	G	--?---	-0.0093	0.0029	0.001044	0.0456586
cg00767201	chr19	22141063	rs3862494	chr19	22519522	A	G	?-?---	-0.0133	0.0041	0.001045	0.0456586
cg04062190	chr7	86413438	rs10276808	chr7	86386262	T	G	+++++-	0.0072	0.0022	0.001045	0.0456586
cg26768964	chr7	124445705	rs67940283	chr7	124916778	A	G	+??+?+	0.0096	0.0029	0.001045	0.0456586
cg01317569	chr5	60140824	rs79513808	chr5	60575859	T	C	--??--	-0.009	0.0027	0.001046	0.0456586
cg11535366	chr2	128422284	rs17015526	chr2	128491076	T	C	-??-?-	-0.0098	0.003	0.001046	0.0456586
cg12303160	chr4	54343119	rs28459503	chr4	54310058	A	C	?+?+++	0.0073	0.0022	0.001046	0.0456586
cg19468883	chr12	121198447	rs2393778	chr12	121140319	T	G	--?---	-0.0035	0.0011	0.001046	0.0456586
cg03018949	chr10	127371658	rs7921349	chr10	127208822	T	C	++++++	0.0062	0.0019	0.001047	0.0456756
cg09405083	chr10	104536121	rs12769906	chr10	104463301	T	C	+++?++	0.0076	0.0023	0.001047	0.0456756
cg09386376	chr11	638939	rs11246268	chr11	691636	A	G	?-?---	-0.0227	0.0069	0.001049	0.0456869
cg16240781	chr2	45234379	rs139086537	chr2	45262908	A	T	?-??--	-0.0223	0.0068	0.001049	0.0456869
cg19773296	chr19	37806526	rs10402455	chr19	37728707	A	G	--??--	-0.0125	0.0038	0.001049	0.0456869
cg20051292	chr8	101118512	rs3133706	chr8	101065564	T	C	?+?+++	0.0042	0.0013	0.001049	0.0456869
cg11383134	chr6	29648590	rs1632987	chr6	29772549	C	G	++??++	0.0557	0.017	0.001049	0.0456869
cg00356500	chr6	32028152	rs141986821	chr6	32746258	T	C	-?--?+	-0.0101	0.0031	0.00105	0.0456869
cg03461641	chr4	26454190	rs9884830	chr4	26027797	T	C	-?-??-	-0.0479	0.0146	0.00105	0.0456869
cg04319685	chr10	134021501	rs34735249	chr10	134134205	T	C	+++++-	0.0026	0.0008	0.00105	0.0456869
cg12818159	chr8	1590916	rs7824038	chr8	1538735	A	G	-----+	-0.0049	0.0015	0.00105	0.0456869
cg03016867	chr5	148442890	rs250665	chr5	148454394	A	C	++++++	0.0035	0.0011	0.001051	0.0457039
cg14630106	chr7	139345115	rs11972338	chr7	139346740	A	G	??--?+	-0.0073	0.0022	0.001051	0.0457039
cg07684519	chr12	29303184	rs10128768	chr12	29206071	T	G	+?++??	0.0159	0.0049	0.001052	0.0457208
cg20139336	chr6	10495435	rs796024	chr6	10547029	T	C	?+?+++	0.0146	0.0044	0.001052	0.0457208
cg14704714	chr19	15740395	rs2283612	chr19	15760213	T	C	??++?+	0.0037	0.0011	0.001053	0.0457261
cg18942934	chr6	32847762	rs719655	chr6	32752333	T	C	-+++++	0.0081	0.0025	0.001053	0.0457261
cg03281426	chr2	240109471	rs3791501	chr2	240075590	T	C	++++++	0.0032	0.001	0.001054	0.0457261
cg04873221	chr11	107992290	rs611018	chr11	108185949	A	G	??--?-	-0.0057	0.0017	0.001054	0.0457261
cg24348448	chr19	55493930	rs1043684	chr19	55512431	A	G	++?+++	0.0035	0.0011	0.001054	0.0457261
cg13458005	chr10	27702309	rs2172085	chr10	27963672	A	C	--?---	-0.0076	0.0023	0.001055	0.0457261
cg01592387	chr4	7774382	rs28404732	chr4	7838526	A	T	--?---	-0.0043	0.0013	0.001056	0.0457261
cg02398342	chr17	80708632	rs2677924	chr17	80641308	A	G	?-?---	-0.0684	0.0209	0.001056	0.0457261
cg16127683	chr15	40268777	rs16970319	chr15	40367825	C	G	--?---	-0.0139	0.0042	0.001056	0.0457261
cg19996418	chr8	145737578	rs4610795	chr8	145881333	T	C	-?-??-	-0.0032	0.001	0.001056	0.0457261
cg23936294	chr10	123325021	rs7918409	chr10	123205065	T	G	+?+??+	0.0068	0.0021	0.001056	0.0457261
cg02925144	chr10	12085488	rs138248542	chr10	12016291	T	C	?+++-+	0.0036	0.0011	0.001057	0.0457261
cg07056079	chr6	32765314	rs35546426	chr6	32925590	T	G	-?--?-	-0.0098	0.003	0.001057	0.0457261
cg11983857	chr6	5145532	rs374253	chr6	5185467	A	G	?+??++	0.0192	0.0059	0.001057	0.0457261
cg12493058	chr6	32052444	rs28749551	chr6	31163972	C	G	+??+?+	0.0072	0.0022	0.001057	0.0457261
cg25264948	chr6	31734232	rs3819294	chr6	31322487	A	G	+??+?+	0.0244	0.0075	0.001057	0.0457261
cg15246238	chr7	5635134	rs852396	chr7	5719739	A	G	-?--?+	-0.0128	0.0039	0.001058	0.0457371
cg23447996	chr9	93564603	rs290267	chr9	93552550	T	C	?++?++	0.0061	0.0019	0.001058	0.0457371
cg17010394	chr1	84464224	rs67184560	chr1	84414994	T	C	?+??++	0.0111	0.0034	0.001059	0.0457371
cg25720264	chr12	19389751	rs68113869	chr12	19416367	C	G	--?-+-	-0.0123	0.0038	0.001059	0.0457371
cg24847621	chr6	30122565	rs28732075	chr6	30815816	T	C	-??-?-	-0.03	0.0091	0.001059	0.0457371
cg03584056	chr19	4910798	rs67625472	chr19	4968620	T	C	??++?+	0.0055	0.0017	0.00106	0.0457371
cg03770646	chr19	17504972	rs62128111	chr19	17463214	T	C	??--?-	-0.0126	0.0038	0.00106	0.0457371
cg12741572	chr18	57565356	rs9966076	chr18	57549766	A	C	------	-0.0086	0.0026	0.00106	0.0457371
cg26163537	chr7	50861592	rs2244347	chr7	50739588	C	G	--?-+-	-0.0062	0.0019	0.00106	0.0457371
cg05133853	chr11	5265008	rs2227271	chr11	5528918	T	C	?+++++	0.0092	0.0028	0.001062	0.0457839
cg11211795	chr1	16554984	rs56062384	chr1	16197581	A	C	+??+?+	0.0383	0.0117	0.001062	0.0457839
cg16278329	chr6	33397594	rs9277668	chr6	33085575	A	C	------	-0.0044	0.0013	0.001062	0.0457839
cg07417146	chr6	33400528	rs513349	chr6	33541719	A	G	--?---	-0.0084	0.0026	0.001063	0.0458006
cg09179723	chr6	30704955	rs3130047	chr6	31610479	T	C	+?++?+	0.0109	0.0033	0.001063	0.0458006
cg17288892	chr5	178956874	rs4131080	chr5	179044292	A	G	-?-??-	-0.009	0.0027	0.001064	0.0458042
cg25707669	chr3	194990988	rs3773418	chr3	195006791	T	C	--?--+	-0.0019	0.0006	0.001064	0.0458042
cg27202913	chr16	89258862	rs379334	chr16	89661506	A	G	?-?---	-0.0238	0.0073	0.001064	0.0458042
cg10961733	chr10	6807134	rs4101103	chr10	6869792	A	G	++??++	0.0072	0.0022	0.001066	0.0458281
cg20713492	chr1	154293482	rs11265606	chr1	154356459	T	C	--??--	-0.0092	0.0028	0.001066	0.0458281
cg27024876	chr19	49867109	rs7255778	chr19	49906608	A	G	?+?+++	0.0054	0.0017	0.001066	0.0458281
cg18749555	chr6	32097853	rs28732113	chr6	31263475	T	G	?--++-	-0.0032	0.001	0.001066	0.0458281
cg05798318	chr11	536758	rs1061501	chr11	614864	T	C	?--?--	-0.0254	0.0078	0.001067	0.0458281
cg09390350	chr8	114451137	rs13280853	chr8	113950999	A	G	-?--?-	-0.0125	0.0038	0.001067	0.0458281
cg19726408	chr10	105428651	rs642743	chr10	105933417	A	C	--?---	-0.0104	0.0032	0.001067	0.0458281
cg25425074	chr17	42218912	rs2905981	chr17	42238625	T	C	+?+??+	0.014	0.0043	0.001067	0.0458281
cg19046167	chr17	80928561	rs80243549	chr17	80821485	T	G	--??--	-0.0212	0.0065	0.001068	0.0458448
cg20100408	chr6	33050888	rs113637139	chr6	33029511	A	G	?-??--	-0.0092	0.0028	0.001068	0.0458448
cg04951819	chr12	551573	rs12313707	chr12	607226	T	C	+?+??+	0.0141	0.0043	0.001069	0.0458746
cg12104246	chr6	24718589	rs12199955	chr6	24531450	T	G	++?+++	0.0099	0.003	0.00107	0.0459035
cg03969906	chr6	26021768	rs175319	chr6	25956172	A	G	?-----	-0.0015	0.0005	0.001071	0.0459035
cg17339543	chr10	102772928	rs912473	chr10	102638993	T	C	-+--+-	-0.0037	0.0011	0.001071	0.0459035
cg12833048	chr6	29639582	rs1632983	chr6	29773509	T	C	++++++	0.0066	0.002	0.001071	0.0459035
cg05685023	chr3	187870940	rs9816875	chr3	187887192	A	G	+?+??+	0.0171	0.0052	0.001072	0.0459035
cg22272056	chr11	33065566	rs34005370	chr11	33320378	C	G	-??-?-	-0.0084	0.0026	0.001072	0.0459035
cg26055446	chr6	33245990	rs2772392	chr6	33438883	T	C	-??-?-	-0.0064	0.0019	0.001072	0.0459035
cg01329151	chr20	61559756	rs3746759	chr20	61560004	T	G	--?---	-0.0062	0.0019	0.001073	0.0459035
cg01928779	chr9	34125731	rs145546972	chr9	33978730	A	T	+??+?+	0.006	0.0018	0.001074	0.0459035
cg07345515	chr6	32054771	rs3129843	chr6	32395726	A	G	------	-0.0092	0.0028	0.001074	0.0459035
cg20701182	chr2	24300061	rs115697725	chr2	23903541	C	G	?+??++	0.0148	0.0045	0.001075	0.0459035
cg21977766	chr11	1107580	rs7105198	chr11	1140041	C	G	++??++	0.0165	0.005	0.001075	0.0459035
cg00925020	chr19	2543877	rs12975010	chr19	2565176	T	C	-?+??-	-0.0023	0.0007	0.001076	0.0459035
cg18657303	chr4	1051139	rs62294694	chr4	1048307	C	G	?-??--	-0.0089	0.0027	0.001076	0.0459035
cg01123739	chr4	2398557	rs58819372	chr4	2223070	C	G	+??+?+	0.0257	0.0079	0.001077	0.0459035
cg06380691	chr13	114828264	rs9525359	chr13	114820598	T	G	?+??++	0.0091	0.0028	0.001077	0.0459035
cg15352829	chr14	105391018	rs10149533	chr14	105308529	A	G	?+?++?	0.0096	0.0029	0.001077	0.0459035
cg20627046	chr2	201271178	rs1367858	chr2	201160771	T	C	-??-?-	-0.0103	0.0032	0.001077	0.0459035
cg02148612	chr1	248018816	rs12145321	chr1	248016100	A	C	-?-??-	-0.0079	0.0024	0.001078	0.0459035
cg06850241	chr22	41845214	rs5758566	chr22	42454354	A	G	?-??--	-0.0174	0.0053	0.001078	0.0459035
cg16124601	chr17	80096774	rs8066284	chr17	80127825	T	C	+?++?+	0.0023	0.0007	0.001078	0.0459035
cg00350199	chr11	67418213	rs6591268	chr11	67427159	T	G	++?++?	0.0178	0.0054	0.001079	0.0459035
cg02168186	chr15	29413491	rs3751555	chr15	29410073	C	G	?+?+++	0.0049	0.0015	0.001079	0.0459035
cg04161137	chr1	22974180	rs292001	chr1	22964958	A	G	+??+?+	0.0022	0.0007	0.001079	0.0459035
cg18449021	chr5	107004816	rs35080621	chr5	107996967	A	C	+??+?+	0.0085	0.0026	0.001079	0.0459035
cg23198998	chr6	150244323	rs62439776	chr6	149878587	A	C	--??-+	-0.0025	0.0008	0.001079	0.0459035
cg18909389	chr6	31701110	rs1264323	chr6	30855907	A	G	------	-0.0082	0.0025	0.001079	0.0459035
cg01917340	chr14	90720130	rs4904661	chr14	90729332	T	C	++??++	0.0158	0.0048	0.00108	0.0459035
cg11543397	chr8	120220094	rs1381339	chr8	120339493	A	G	--?--+	-0.0179	0.0055	0.00108	0.0459035
cg22751848	chr7	158858057	rs3793217	chr7	158848821	A	G	++??++	0.0107	0.0033	0.00108	0.0459035
cg10218546	chr6	32729823	rs2076533	chr6	32363527	T	C	--?--+	-0.0037	0.0011	0.00108	0.0459035
cg06068801	chr17	37784711	rs143688322	chr17	37498805	A	G	++??++	0.0184	0.0056	0.001081	0.0459035
cg07533533	chr8	41559593	rs35418033	chr8	41416190	A	T	?+?+++	0.0184	0.0056	0.001081	0.0459035
cg08642111	chr8	3141844	rs10099968	chr8	3141555	A	G	?-??--	-0.0411	0.0126	0.001081	0.0459035
cg09817162	chr6	27185676	rs187242505	chr6	26888304	T	C	?+??++	0.0797	0.0244	0.001081	0.0459035
cg19190593	chr6	6588737	rs9392807	chr6	6581449	A	G	++?+-+	0.0082	0.0025	0.001081	0.0459035
cg27292417	chr3	53850724	rs3774592	chr3	53818754	A	G	++??++	0.0172	0.0053	0.001081	0.0459035
cg06885757	chr1	42089581	rs349431	chr1	42240625	A	C	+??+?+	0.0123	0.0038	0.001082	0.0459199
cg25349610	chr15	76470979	rs12148786	chr15	76800362	A	G	--??--	-0.0163	0.005	0.001082	0.0459199
cg01785359	chr8	38757652	rs7387874	chr8	38770987	A	G	++++++	0.0038	0.0012	0.001083	0.0459364
cg14316231	chr8	41895100	rs4263746	chr8	42018956	A	G	++??++	0.0132	0.004	0.001083	0.0459364
cg23540938	chr18	44494277	rs7240132	chr18	44858634	T	C	+?--?-	-0.0062	0.0019	0.001084	0.0459528
cg24065755	chr6	30009751	rs1655901	chr6	29916804	T	C	?-??--	-0.0108	0.0033	0.001084	0.0459528
cg19037539	chr5	107011761	rs13161819	chr5	107399351	T	C	+??+?+	0.0122	0.0037	0.001085	0.0459664
cg11300208	chr3	178422610	rs12633264	chr3	178429613	T	C	+??+?+	0.0076	0.0023	0.001086	0.0459664
cg00452882	chr16	67687119	rs1127773	chr16	68332747	A	G	-?--?-	-0.0102	0.0031	0.001087	0.0459664
cg04783474	chr7	55799845	rs6959939	chr7	56661576	A	G	?--?--	-0.0077	0.0024	0.001087	0.0459664
cg10445988	chr7	2144559	rs56265641	chr7	2087923	C	G	++?+++	0.0184	0.0056	0.001087	0.0459664
cg11670060	chr5	145316416	rs11167919	chr5	145307410	A	C	?+??++	0.0212	0.0065	0.001087	0.0459664
cg13690564	chr20	36148182	rs6125111	chr20	36092914	A	C	-?-??-	-0.015	0.0046	0.001087	0.0459664
cg03556669	chr6	32064497	rs429150	chr6	32075563	T	C	??++?+	0.0121	0.0037	0.001088	0.0459664
cg08957733	chr12	130618580	rs7314441	chr12	130639849	T	C	-??-?+	-0.0174	0.0053	0.001088	0.0459664
cg11825431	chr1	151131330	rs7535275	chr1	150354210	A	G	--?---	-0.0069	0.0021	0.001088	0.0459664
cg18515868	chr4	1304836	rs12505896	chr4	1171863	T	C	--??-+	-0.0036	0.0011	0.001088	0.0459664
cg00588198	chr6	29648452	rs2523972	chr6	29937784	T	C	?+?+-+	0.0361	0.011	0.001088	0.0459664
cg02889774	chr8	21824555	rs4357289	chr8	21777476	A	G	?++?++	0.0084	0.0026	0.001089	0.0459698
cg05028773	chr19	13947162	rs3745453	chr19	13942221	A	G	-?-??-	-0.0058	0.0018	0.001089	0.0459698
cg11720950	chr6	32223114	rs4644106	chr6	31319586	T	C	?+?++-	0.0047	0.0015	0.001089	0.0459698
cg03390472	chr9	5043263	rs62554837	chr9	5266200	T	C	+?+??+	0.0197	0.006	0.00109	0.0459749
cg12185975	chr8	131773696	rs10101790	chr8	131693352	T	C	+??+?+	0.016	0.0049	0.00109	0.0459749
cg01383911	chr6	30297627	rs9260499	chr6	29920611	A	G	?-?+++	0.0188	0.0058	0.001091	0.0459749
cg27400746	chr16	89904261	rs35414122	chr16	89742979	A	G	+??+?+	0.005	0.0015	0.001091	0.0459749
cg01365486	chr6	150378881	rs4869779	chr6	150301825	A	C	?-??--	-0.0289	0.0088	0.001092	0.0459749
cg12810212	chr2	232379626	rs1549339	chr2	231982826	A	G	+??-?+	0.0108	0.0033	0.001092	0.0459749
cg27543607	chr16	89762101	rs112579477	chr16	90080747	A	C	?+??++	0.0164	0.005	0.001092	0.0459749
cg27556861	chr20	3128566	rs11699145	chr20	3185313	A	G	?+??++	0.027	0.0083	0.001092	0.0459749
cg01760100	chr16	90130162	rs11644935	chr16	89917235	T	G	+??+?-	0.0151	0.0046	0.001093	0.0459749
cg02455397	chr11	119293385	rs11217280	chr11	119304002	A	G	??++?+	0.0059	0.0018	0.001093	0.0459749
cg16249711	chr14	55907501	rs34727214	chr14	55873805	A	G	?+??++	0.0139	0.0043	0.001093	0.0459749
cg00094595	chr12	91775374	rs898063	chr12	91761723	T	C	--?-+-	-0.0075	0.0023	0.001094	0.0459749
cg08009669	chr6	31465202	rs36004907	chr6	31281491	T	G	?+??++	0.0334	0.0102	0.001094	0.0459749
cg14531663	chr6	32116933	rs389883	chr6	31947460	T	G	-----+	-0.002	0.0006	0.001094	0.0459749
cg16124141	chr6	11487017	rs3823449	chr6	11461950	T	C	?-?-+-	-0.008	0.0025	0.001094	0.0459749
cg03921216	chr6	31166799	rs1419687	chr6	30415111	C	G	------	-0.0129	0.0039	0.001095	0.0459749
cg27241909	chr6	29714043	rs6456895	chr6	29039895	A	G	??++?+	0.0052	0.0016	0.001095	0.0459749
cg12583325	chr7	75695788	rs2302429	chr7	75614777	A	G	--?---	-0.0075	0.0023	0.001096	0.0459749
cg22140583	chr5	113723647	rs13187461	chr5	113713131	T	C	??++?+	0.0057	0.0017	0.001096	0.0459749
cg25317746	chr6	32192024	rs9264601	chr6	31237354	A	G	?+?+++	0.0192	0.0059	0.001096	0.0459749
cg05598246	chr6	29624414	rs1264706	chr6	30063652	C	G	------	-0.008	0.0024	0.001096	0.0459749
cg26071631	chr6	29942505	rs407238	chr6	29806901	C	G	-??-?-	-0.008	0.0025	0.001096	0.0459749
cg18927185	chr6	33091634	rs1480380	chr6	32913246	T	C	?-----	-0.0336	0.0103	0.001097	0.0459749
cg05237114	chr8	58905672	rs7841432	chr8	58929688	A	G	-+----	-0.0039	0.0012	0.001098	0.0459749
cg11544138	chr19	1003455	rs2240158	chr19	1005230	T	C	++??++	0.011	0.0034	0.001098	0.0459749
cg20120438	chr19	4305239	rs3826912	chr19	4250807	C	G	?-?---	-0.0058	0.0018	0.001098	0.0459749
cg12698626	chr17	32581466	rs188729079	chr17	32624454	T	C	?+??++	0.0164	0.005	0.001099	0.0459749
cg17178966	chr12	12420075	rs10845498	chr12	12394574	A	G	?+?+-+	0.0109	0.0033	0.001099	0.0459749
cg23348014	chr7	94023483	rs35950674	chr7	94105528	A	G	+??+?+	0.0142	0.0044	0.001099	0.0459749
cg06951627	chr6	26196580	rs79868973	chr6	26189312	C	G	?+?+++	0.0146	0.0045	0.0011	0.0459749
cg08601457	chr6	112115117	rs1319237	chr6	112330475	A	G	+?++??	0.0102	0.0031	0.0011	0.0459749
cg10636020	chr7	150656979	rs10240738	chr7	150544134	T	C	+?+??+	0.0246	0.0075	0.0011	0.0459749
cg12857638	chr11	62212169	rs118108980	chr11	61978495	A	G	++?+-+	0.0173	0.0053	0.0011	0.0459749
cg08768218	chr8	13372483	rs62493431	chr8	13205873	T	C	-??-?-	-0.0132	0.004	0.001101	0.0459749
cg13575298	chr3	170626725	3:170858977:C	chr3	170858977	A	C	?-?---	-0.0182	0.0056	0.001101	0.0459749
cg17252489	chr2	169069249	rs7581207	chr2	168977568	A	G	++?+++	0.0074	0.0023	0.001101	0.0459749
cg17967224	chr22	43506194	rs11704452	chr22	43511868	T	G	+??+?+	0.0045	0.0014	0.001101	0.0459749
cg27314482	chr6	26401793	rs4712998	chr6	26455114	A	C	--??--	-0.0158	0.0048	0.001101	0.0459749
cg05844832	chr2	212786221	rs10932414	chr2	212893219	T	C	+?+??+	0.0289	0.0089	0.001102	0.0459749
cg13631075	chr6	80310885	rs71565044	chr6	80258593	C	G	?-?---	-0.0131	0.004	0.001102	0.0459749
cg17894803	chr15	99254470	rs62024530	chr15	99287474	A	G	--??--	-0.0095	0.0029	0.001102	0.0459749
cg23100428	chr20	48600203	rs73276408	chr20	48608228	C	G	+??+?+	0.009	0.0027	0.001102	0.0459749
cg20988073	chr3	125900093	rs35837559	chr3	125907072	T	C	+++++-	0.0129	0.004	0.001103	0.0459755
cg16352527	chr10	72476178	rs80019657	chr10	72359787	A	G	++?+++	0.019	0.0058	0.001104	0.0459755
cg23536255	chr6	31276105	rs430916	chr6	32188099	T	C	-?-??-	-0.0142	0.0044	0.001104	0.0459755
cg02033302	chr14	35822554	rs34416212	chr14	35854422	T	C	-??-?-	-0.0112	0.0034	0.001105	0.0459755
cg10726475	chr3	149375252	rs6807742	chr3	149375420	A	T	?+?+++	0.0076	0.0023	0.001105	0.0459755
cg22851880	chr1	36038701	rs189615800	chr1	36250983	T	C	++?++-	0.0147	0.0045	0.001105	0.0459755
cg20427378	chr6	33143129	rs3129228	chr6	33112601	T	G	----++	-0.0047	0.0015	0.001105	0.0459755
cg12777862	chr16	31548756	rs7205156	chr16	31531006	A	T	--??--	-0.017	0.0052	0.001106	0.0459755
cg15656686	chr6	30854551	rs2233967	chr6	31080828	C	G	--?---	-0.0137	0.0042	0.001106	0.0459755
cg17284609	chr11	16424673	rs1583611	chr11	16291837	T	C	?-----	-0.0086	0.0026	0.001106	0.0459755
cg17566592	chr6	144417471	rs9496851	chr6	144392861	T	G	+??+?+	0.0137	0.0042	0.001106	0.0459755
cg20591728	chr17	46683606	rs35621842	chr17	46606222	T	C	++??++	0.0045	0.0014	0.001106	0.0459755
cg24239999	chr17	1316657	rs8075892	chr17	1251996	T	G	+-??++	0.0075	0.0023	0.001106	0.0459755
cg08368148	chr13	80917381	rs9601352	chr13	80896094	T	C	?+?+++	0.0063	0.0019	0.001107	0.0459916
cg23216685	chr1	86174607	rs586635	chr1	86468704	T	C	?+??++	0.0078	0.0024	0.001107	0.0459916
cg09301800	chr8	70067203	rs2380520	chr8	70084098	A	G	++?+++	0.0116	0.0036	0.001108	0.0460076
cg00219626	chr6	28983835	rs2394102	chr6	28512017	A	G	?-?---	-0.0257	0.0079	0.001108	0.0460076
cg02088470	chr10	1551251	rs2820651	chr10	1471765	A	C	-?+??-	-0.0083	0.0025	0.001109	0.0460114
cg00629289	chr6	31461728	rs2535340	chr6	30838497	T	C	?-++++	0.0018	0.0006	0.001109	0.0460114
cg03128534	chr1	43423976	rs4660691	chr1	43417150	T	G	??++?+	0.002	0.0006	0.00111	0.0460114
cg05318361	chr4	1166839	rs12233733	chr4	1058276	T	C	------	-0.0065	0.002	0.00111	0.0460114
cg02680909	chr6	39899321	rs17619142	chr6	40312918	T	C	+??+?+	0.0085	0.0026	0.001111	0.0460114
cg06995810	chr5	157079468	rs2900625	chr5	157041033	T	C	--??+-	-0.0199	0.0061	0.001111	0.0460114
cg27406802	chr6	29995967	rs6910898	chr6	29963179	T	C	-?-??-	-0.0162	0.005	0.001111	0.0460114
cg16456371	chr6	41770101	rs2296916	chr6	41895150	A	G	-?-??-	-0.0088	0.0027	0.001112	0.0460114
cg19214707	chr7	3157722	rs11769794	chr7	3332204	A	C	+??+?+	0.0745	0.0228	0.001112	0.0460114
cg21195235	chr18	44530218	rs34358806	chr18	44917004	A	G	++?+++	0.0122	0.0037	0.001112	0.0460114
cg24834889	chr19	37825406	rs56290614	chr19	38312337	A	G	?+?+-+	0.0226	0.0069	0.001112	0.0460114
cg02637318	chr8	38965252	rs11777149	chr8	38903029	A	G	?+??++	0.0251	0.0077	0.001113	0.0460114
cg04289314	chr2	131046480	rs2292850	chr2	131102538	A	C	-?-??-	-0.0185	0.0057	0.001113	0.0460114
cg06987292	chr12	125626746	rs77481673	chr12	125562892	T	C	+??+?+	0.0078	0.0024	0.001113	0.0460114
cg09688588	chr3	191047460	rs66809497	chr3	191080825	C	G	--??--	-0.0079	0.0024	0.001113	0.0460114
cg13702357	chr7	75367549	rs78842785	chr7	75357791	T	C	+??+?+	0.0065	0.002	0.001113	0.0460114
cg21722170	chr6	31977443	rs9275596	chr6	32681631	T	C	-??-?-	-0.0071	0.0022	0.001114	0.0460118
cg03375371	chr2	69665094	rs4592895	chr2	69567984	A	G	--?-+?	-0.0055	0.0017	0.001115	0.0460118
cg03535255	chr16	87492531	rs62053133	chr16	87491972	T	C	-?-??-	-0.0085	0.0026	0.001115	0.0460118
cg04083076	chr1	169452126	rs142156028	chr1	169246185	T	C	-??-?-	-0.0216	0.0066	0.001115	0.0460118
cg08355045	chr6	80787529	rs2505927	chr6	80832033	T	C	+??+?-	0.0173	0.0053	0.001115	0.0460118
cg13048903	chr13	21755056	rs2281914	chr13	21714920	A	G	+??+?+	0.0085	0.0026	0.001115	0.0460118
cg00344260	chr12	45270406	rs2703047	chr12	45293855	T	C	------	-0.0021	0.0006	0.001116	0.0460118
cg01963374	chr11	704987	rs11603404	chr11	656940	A	G	+?+??+	0.0093	0.0028	0.001116	0.0460118
cg02553486	chr4	47840095	rs10030996	chr4	47511610	T	C	+++?-+	0.0129	0.004	0.001116	0.0460118
cg09278980	chr11	64739343	rs72932851	chr11	64906716	A	T	-??-?-	-0.0101	0.0031	0.001117	0.0460118
cg26781524	chr16	81272080	rs7203174	chr16	81289572	C	G	++?+++	0.0087	0.0027	0.001117	0.0460118
cg11862551	chr6	29817963	rs3130896	chr6	28983887	A	G	?-----	-0.0368	0.0113	0.001117	0.0460118
cg21618521	chr6	33245770	rs2567274	chr6	33016707	T	C	++++++	0.0082	0.0025	0.001117	0.0460118
cg23753748	chr10	105212808	rs10883859	chr10	105128134	T	G	+??+?+	0.0097	0.003	0.001118	0.0460404
cg24908198	chr11	128812992	rs4334028	chr11	129097579	T	C	-+?---	-0.0042	0.0013	0.001119	0.0460562
cg23828265	chr6	30657146	rs10947055	chr6	30093364	T	C	--++++	0.0038	0.0012	0.001119	0.0460562
cg00818106	chr10	134221503	rs34941889	chr10	134220137	T	C	?+?+-+	0.0148	0.0045	0.00112	0.0460595
cg19366091	chr12	44292779	rs11182396	chr12	44431156	A	G	----+-	-0.0055	0.0017	0.00112	0.0460595
cg26796341	chr6	100905691	rs241819	chr6	100910798	A	G	--??--	-0.0098	0.003	0.00112	0.0460595
cg01236616	chr12	121019343	rs35239344	chr12	121356168	T	C	?+?+++	0.0165	0.0051	0.001121	0.0460627
cg24797456	chr4	76622044	rs4859964	chr4	76500152	T	C	?+?+++	0.0099	0.003	0.001121	0.0460627
cg25042383	chr16	90115646	rs116853582	chr16	89788768	A	T	?+??++	0.018	0.0055	0.001121	0.0460627
cg00545705	chr1	208382186	rs2590681	chr1	208407503	T	C	?+++-+	0.0067	0.002	0.001122	0.0460785
cg26711820	chr12	81101689	rs11114533	chr12	81021289	A	G	?-??--	-0.0232	0.0071	0.001122	0.0460785
cg12149795	chr21	47882121	rs2839243	chr21	47830843	T	C	-?--?-	-0.0074	0.0023	0.001123	0.0460943
cg15605704	chr1	4770676	rs607850	chr1	4581623	A	G	+-?-+-	-0.0057	0.0017	0.001123	0.0460943
cg18417562	chr5	138211909	rs13154573	chr5	138148064	T	C	++?+++	0.0047	0.0014	0.001124	0.0461228
cg12340454	chr15	61519486	rs12900971	chr15	61518209	T	C	-?-??-	-0.0058	0.0018	0.001125	0.0461259
cg16754082	chr6	28888687	rs1555046	chr6	28329037	C	G	--??--	-0.0164	0.005	0.001125	0.0461259
cg20008101	chr14	55595227	rs10134905	chr14	55911792	A	G	?+?+++	0.0112	0.0034	0.001125	0.0461259
cg16448847	chr3	134710864	rs1103963	chr3	135155909	A	G	?-?-++	-0.0135	0.0041	0.001127	0.0461825
cg27170268	chr14	104171695	rs17791722	chr14	104286210	T	C	+?+??+	0.012	0.0037	0.001128	0.0461825
cg27276456	chr19	58180770	rs10422444	chr19	58278429	T	C	-??-?-	-0.0032	0.001	0.001128	0.0461825
cg00576525	chr7	148902712	rs1202421	chr7	148906758	T	C	-?--?-	-0.0074	0.0023	0.001129	0.0461825
cg01866178	chr2	48165642	rs17397852	chr2	48822114	A	G	-?-??-	-0.0117	0.0036	0.001129	0.0461825
cg06012483	chr16	86388853	rs8049795	chr16	86395119	T	C	??++?+	0.0083	0.0025	0.001129	0.0461825
cg08077071	chr2	157176106	rs7355634	chr2	157924492	T	C	+?++?+	0.0086	0.0027	0.001129	0.0461825
cg18934443	chr7	149569776	rs3735333	chr7	149565163	A	G	+??+?+	0.0109	0.0033	0.001129	0.0461825
cg23934075	chr6	29933697	rs2844654	chr6	30838688	T	G	++++++	0.0061	0.0019	0.00113	0.0461825
cg03704061	chr1	230883300	rs1316409	chr1	230885776	T	C	-?--?-	-0.0056	0.0017	0.001131	0.0461825
cg03948048	chr10	91352963	rs11185883	chr10	91553642	A	C	---?-+	-0.0083	0.0026	0.001131	0.0461825
cg10512769	chr1	211675356	rs12752336	chr1	211138045	A	G	++??++	0.0091	0.0028	0.001131	0.0461825
cg17815187	chr18	77619526	rs73970106	chr18	77564298	A	C	++?+-+	0.0081	0.0025	0.001131	0.0461825
cg23552820	chr17	64272071	rs11654490	chr17	63592110	T	C	?+??++	0.0106	0.0032	0.001131	0.0461825
cg25436684	chr6	31461972	rs181230783	chr6	31471762	A	G	??--?-	-0.0038	0.0012	0.001131	0.0461825
cg22524980	chr12	115893200	rs1391710	chr12	115941658	A	T	-??-?-	-0.0075	0.0023	0.001132	0.0462107
cg03748476	chr16	3701727	rs6500550	chr16	3746241	T	C	+?++?+	0.0039	0.0012	0.001133	0.04622
cg10268548	chr6	160184041	rs3777423	chr6	160218605	A	G	+??+?+	0.0054	0.0017	0.001133	0.04622
cg19401519	chr1	228466523	rs10916258	chr1	228219882	A	C	-?++?+	0.0046	0.0014	0.001134	0.04622
cg26967723	chr5	169617918	rs6868503	chr5	169496051	T	C	+?+??+	0.013	0.004	0.001134	0.04622
cg25358415	chr6	30036493	rs9260975	chr6	29961722	T	C	?+++-+	0.005	0.0015	0.001134	0.04622
cg14914046	chr6	32223098	rs9273062	chr6	32612161	A	C	?+-?--	-0.0059	0.0018	0.001135	0.04622
cg15282632	chr12	49213195	rs10747561	chr12	49500509	T	C	?-??--	-0.0181	0.0056	0.001135	0.04622
cg23221017	chr17	78073452	rs12601244	chr17	78069367	A	G	++??+-	0.0037	0.0011	0.001135	0.04622
cg19142682	chr6	31169214	rs2516416	chr6	31459697	A	T	-??-?-	-0.0064	0.002	0.001135	0.04622
cg04057106	chr9	34263427	rs928150	chr9	34685940	T	C	-?-??-	-0.0122	0.0037	0.001137	0.0462698
cg07775309	chr3	12595852	rs9829613	chr3	12738911	A	G	?-??--	-0.0705	0.0217	0.001137	0.0462698
cg07554011	chr11	537737	rs11246273	chr11	704864	A	G	?+?++-	0.0086	0.0027	0.001138	0.0462698
cg11491998	chr6	30419493	rs9259003	chr6	29842157	T	G	?+?+++	0.0217	0.0067	0.001138	0.0462698
cg20700740	chr1	9339683	rs2179072	chr1	9349150	T	C	--?---	-0.0085	0.0026	0.001138	0.0462698
cg14628343	chr8	58788163	rs16923447	chr8	59330166	A	G	--?--?	-0.0095	0.0029	0.001139	0.0462698
cg15146462	chr11	86142587	rs621653	chr11	86172078	T	C	?+??++	0.0355	0.0109	0.001139	0.0462698
cg21838488	chr13	79234435	rs9574288	chr13	79322505	T	C	+?+??+	0.0307	0.0094	0.001139	0.0462698
cg05381852	chr6	32368318	rs9276133	chr6	32697768	A	G	++++++	0.0038	0.0012	0.001139	0.0462698
cg12073833	chr7	1965232	rs3778971	chr7	2146254	A	C	--??--	-0.017	0.0052	0.00114	0.0462853
cg16158807	chr9	95946891	rs10821094	chr9	95998990	T	C	+??+?-	0.004	0.0012	0.00114	0.0462853
cg03808007	chr17	33167772	rs1825063	chr17	33500209	A	G	+??+?+	0.0203	0.0063	0.001141	0.0463068
cg09449988	chr7	151328116	rs58212083	chr7	151331244	A	G	++?+++	0.0173	0.0053	0.001142	0.0463068
cg18860310	chr4	87752504	rs16996086	chr4	88471575	A	C	?-----	-0.0086	0.0026	0.001142	0.0463068
cg03130816	chr1	39456103	rs9439073	chr1	39295490	A	G	??--?-	-0.0102	0.0031	0.001143	0.0463068
cg05942508	chr11	113846922	rs3923972	chr11	113462012	A	G	??++?+	0.0152	0.0047	0.001143	0.0463068
cg10359230	chr19	54024834	rs7252200	chr19	54033531	C	G	?-?--+	-0.0132	0.004	0.001143	0.0463068
cg21452447	chr2	1880131	rs79138995	chr2	1959971	A	G	?-??--	-0.0183	0.0056	0.001143	0.0463068
cg22023169	chr15	63606774	rs2291881	chr15	63597639	T	C	-?--?-	-0.0081	0.0025	0.001143	0.0463068
cg00003965	chr3	108476878	rs78752467	chr3	108241938	T	C	+?+??+	0.0291	0.009	0.001145	0.0463532
cg24892433	chr13	112183412	rs1163829	chr13	112146194	A	C	-?--?+	-0.0095	0.0029	0.001145	0.0463532
cg02273647	chr14	45722745	rs4906568	chr14	45662577	T	C	+??+?-	0.007	0.0021	0.001146	0.0463532
cg09926783	chr15	49716645	rs7170947	chr15	50399672	T	C	+?+??+	0.0131	0.004	0.001146	0.0463532
cg11062466	chr8	58055876	rs12375285	chr8	58040084	A	G	+??+?+	0.0394	0.0121	0.001146	0.0463532
cg16134399	chr10	31390916	rs76222744	chr10	31358361	A	G	--??-?	-0.0152	0.0047	0.001146	0.0463532
cg16043144	chr15	83316378	rs783535	chr15	83250425	A	T	?-?---	-0.0039	0.0012	0.001147	0.0463686
cg21764029	chr12	2028475	rs2429163	chr12	2022501	A	G	-?-??-	-0.0053	0.0016	0.001147	0.0463686
cg20265953	chr7	4250060	rs2141824	chr7	3575846	A	G	?+??++	0.0091	0.0028	0.001148	0.046384
cg26093148	chr1	151690075	rs2275920	chr1	151700214	T	C	?+?+-+	0.0113	0.0035	0.001148	0.046384
cg16008966	chr1	114761794	rs545237	chr1	114707145	A	G	?+++++	0.0065	0.002	0.001149	0.0463994
cg19149789	chr2	234225955	rs75902620	chr2	234192145	A	G	++?+-+	0.0172	0.0053	0.001149	0.0463994
cg14580211	chr5	150161299	rs200789799	chr5	150264899	C	G	?-?-?-	-0.0168	0.0052	0.00115	0.0464081
cg00184457	chr8	8946301	rs1461728	chr8	9200042	A	G	+?+??+	0.0038	0.0012	0.001151	0.0464081
cg24737505	chr11	70564116	rs2000516	chr11	70534272	A	G	--??--	-0.034	0.0105	0.001151	0.0464081
cg27074582	chr2	240114406	rs2121980	chr2	240055553	T	C	-??-?-	-0.0427	0.0131	0.001151	0.0464081
cg14518907	chr6	31860292	rs3129849	chr6	32397309	A	G	-?-??-	-0.0053	0.0016	0.001151	0.0464081
cg07625271	chr19	11492376	rs4804591	chr19	11511527	T	C	?-?-+-	-0.0111	0.0034	0.001152	0.0464081
cg16751357	chr6	35150268	rs6938946	chr6	35280697	T	C	+++++-	0.0144	0.0044	0.001152	0.0464081
cg25842763	chr7	4870162	rs10266401	chr7	4909983	A	G	-?-??-	-0.0102	0.0032	0.001152	0.0464081
cg27104695	chr3	15345841	rs1447645	chr3	15930342	T	C	+++++-	0.0175	0.0054	0.001152	0.0464081
cg06633739	chr10	71570947	rs10762313	chr10	71583391	A	G	-?--?-	-0.006	0.0019	0.001153	0.0464234
cg08834902	chr16	8806690	rs6497327	chr16	8790884	T	C	+?+??+	0.02	0.0062	0.001153	0.0464234
cg06645921	chr12	8025394	rs10845785	chr12	7880898	T	C	?+?+-+	0.037	0.0114	0.001154	0.0464263
cg08005208	chr1	163395211	rs3001079	chr1	163438031	A	G	+++?++	0.0092	0.0028	0.001154	0.0464263
cg10059324	chr1	7884824	rs113333746	chr1	7862366	A	G	-??-?-	-0.0257	0.0079	0.001154	0.0464263
cg03926050	chr12	111020225	rs73194035	chr12	111165793	A	G	??--?-	-0.0084	0.0026	0.001155	0.0464291
cg03995156	chr6	32122864	rs9270880	chr6	32571659	T	G	??++?+	0.0071	0.0022	0.001155	0.0464291
cg15015426	chr1	159506559	rs4656210	chr1	159299566	A	G	++++++	0.0137	0.0042	0.001155	0.0464291
cg12106855	chr8	107281510	rs10089338	chr8	107639358	A	G	-?-??-	-0.0205	0.0063	0.001156	0.046432
cg22687902	chr17	43657317	rs114903757	chr17	43993376	T	G	-?-??-	-0.0077	0.0024	0.001156	0.046432
cg24656388	chr6	8085918	rs267186	chr6	7834019	A	G	?-??--	-0.0214	0.0066	0.001156	0.046432
cg17764715	chr19	33622953	rs28372855	chr19	33572089	C	G	?-?---	-0.0043	0.0013	0.001157	0.0464377
cg00576936	chr15	66332091	rs189518	chr15	65837444	T	C	++?++?	0.0205	0.0063	0.001158	0.0464377
cg07953845	chr7	25946223	rs73081656	chr7	25935747	A	C	-??-?-	-0.0115	0.0036	0.001158	0.0464377
cg10573932	chr20	17549697	rs8184791	chr20	17730818	T	C	--?---	-0.0079	0.0024	0.001158	0.0464377
cg14155397	chr15	66678782	rs12902078	chr15	66539116	T	G	+??+?+	0.0111	0.0034	0.001158	0.0464377
cg22398359	chr1	53558066	rs11804953	chr1	53486581	T	G	-+?+++	0.0121	0.0037	0.001158	0.0464377
cg00983697	chr1	217314284	rs2185226	chr1	217175860	A	G	-??-?-	-0.0178	0.0055	0.001159	0.0464405
cg09811183	chr1	115631515	rs10858061	chr1	115571192	A	G	++?++-	0.0126	0.0039	0.001159	0.0464405
cg18330041	chr22	32343725	rs5998086	chr22	32080244	A	G	+?+??+	0.013	0.004	0.001159	0.0464405
cg05483076	chr5	74347539	rs6891341	chr5	75239518	A	G	??--?+	-0.0088	0.0027	0.00116	0.0464462
cg13910377	chr21	43111998	rs57465959	chr21	43108400	A	G	?+?+++	0.0096	0.003	0.00116	0.0464462
cg03149128	chr1	61509260	rs9326049	chr1	61455168	A	G	-?--?-	-0.0087	0.0027	0.001161	0.0464462
cg20630560	chr1	228395858	rs72757829	chr1	228397810	A	C	?+??++	0.0129	0.004	0.001161	0.0464462
cg15570656	chr6	29648628	rs1632987	chr6	29772549	C	G	++??++	0.0616	0.019	0.001161	0.0464462
cg19134644	chr6	32063126	rs453098	chr6	31691657	A	G	-+++++	0.004	0.0012	0.001161	0.0464462
cg06445343	chr7	94538403	rs6465448	chr7	94573288	T	C	++??++	0.0131	0.004	0.001162	0.0464614
cg09409585	chr6	28882403	rs41317782	chr6	29260204	T	C	+-++++	0.0094	0.0029	0.001162	0.0464614
cg04607131	chr1	19990783	rs1977101	chr1	19988894	A	G	+++?++	0.0198	0.0061	0.001163	0.046489
cg22237668	chr12	114682739	rs1920568	chr12	114669732	C	G	-??-?-	-0.0131	0.004	0.001164	0.0464918
cg23474190	chr21	38937109	rs17284497	chr21	38972951	A	C	?-?---	-0.0148	0.0046	0.001164	0.0464918
cg08222513	chr6	30079280	rs2523742	chr6	30204399	C	G	--?---	-0.0229	0.007	0.001164	0.0464918
cg02679745	chr9	139927646	rs11793787	chr9	139860631	T	C	--?--+	-0.0067	0.002	0.001165	0.0465193
cg02505015	chr12	121197625	rs55805582	chr12	121486388	T	G	--??-?	-0.0158	0.0049	0.001166	0.0465221
cg04287574	chr1	201619622	rs7367452	chr1	201622356	T	C	??--?-	-0.0243	0.0075	0.001166	0.0465221
cg16218477	chr7	1066167	rs10233430	chr7	1051664	T	C	+-?---	-0.0041	0.0013	0.001166	0.0465221
cg00334245	chr6	30923446	rs115176861	chr6	31412961	T	C	+?+??+	0.0031	0.001	0.001167	0.0465249
cg03994717	chr6	168628662	rs58189671	chr6	168581689	A	G	??++?+	0.0091	0.0028	0.001167	0.0465249
cg24776411	chr7	6098330	rs6953775	chr7	6169741	C	G	-??-?-	-0.0019	0.0006	0.001167	0.0465249
cg19846096	chr12	133049188	rs4883542	chr12	133204412	A	T	--?---	-0.0082	0.0025	0.001168	0.0465482
cg02923485	chr1	223959609	rs35600877	chr1	223807589	T	C	??++?+	0.0072	0.0022	0.001169	0.0465482
cg03005132	chr6	48669539	rs12202633	chr6	48891836	A	C	++?++-	0.0073	0.0022	0.001169	0.0465482
cg15586679	chr2	128784392	rs4662764	chr2	128755794	T	C	-?-??-	-0.0019	0.0006	0.001169	0.0465482
cg10725227	chr6	107012207	rs9320187	chr6	107141376	A	G	+?+-?+	0.0062	0.0019	0.00117	0.0465482
cg12287358	chr6	29796032	rs1632873	chr6	29923497	T	C	-+---+	-0.0047	0.0014	0.00117	0.0465482
cg06181069	chr1	154293494	rs11265606	chr1	154356459	T	C	--??--	-0.0088	0.0027	0.001171	0.0465482
cg11601932	chr3	195578011	rs67788941	chr3	195293190	A	G	?+?+++	0.0082	0.0025	0.001171	0.0465482
cg14914442	chr10	82363288	rs11186135	chr10	82337214	C	G	++??++	0.0225	0.0069	0.001171	0.0465482
cg15180617	chr6	29705436	rs370377	chr6	29906581	A	G	?+??++	0.0218	0.0067	0.001171	0.0465482
cg24626660	chr12	32551988	rs17587970	chr12	32356838	C	G	++?++-	0.0104	0.0032	0.001171	0.0465482
cg06874016	chr17	40177415	rs61653336	chr17	40296923	A	G	--?---	-0.0091	0.0028	0.001172	0.0465632
cg16247184	chr17	63822421	rs1812058	chr17	63785617	T	C	-?--?-	-0.0073	0.0023	0.001172	0.0465632
cg20808089	chr6	11360140	rs77535739	chr6	11402157	T	C	?+?+++	0.0182	0.0056	0.001173	0.046566
cg25835179	chr11	67418291	rs6591268	chr11	67427159	T	G	++?++?	0.0276	0.0085	0.001173	0.046566
cg27547873	chr2	37424360	rs2287350	chr2	37368452	T	C	?-----	-0.0041	0.0013	0.001173	0.046566
cg07123118	chr8	13133706	rs12677202	chr8	13201087	C	G	+??+?-	0.0064	0.002	0.001174	0.0465864
cg00443307	chr12	9141740	rs34791180	chr12	9110919	T	C	??++?+	0.0103	0.0032	0.001175	0.0465864
cg14599998	chr2	65086822	rs35939776	chr2	65032759	A	C	-?--??	-0.0101	0.0031	0.001175	0.0465864
cg13156589	chr2	101008252	rs4378827	chr2	100980682	C	G	++??++	0.0049	0.0015	0.001176	0.0465864
cg17143192	chr8	8559678	rs10090227	chr8	8936962	A	G	?-++++	0.0024	0.0007	0.001176	0.0465864
cg18582073	chr15	85202042	rs6496090	chr15	85140587	A	G	?-??--	-0.0236	0.0073	0.001176	0.0465864
cg26587870	chr6	27730563	rs200992	chr6	27814677	A	G	?-?--+	-0.018	0.0055	0.001176	0.0465864
cg26967842	chr7	157369158	rs221271	chr7	157338736	T	C	?+++++	0.0126	0.0039	0.001176	0.0465864
cg03049445	chr6	21277954	rs12202226	chr6	21237544	C	G	--??--	-0.0082	0.0025	0.001177	0.0466137
cg17273911	chr11	126872863	rs1946047	chr11	126679585	A	G	+?+??+	0.0494	0.0152	0.001178	0.0466163
cg18427120	chr4	178377613	rs7686890	chr4	178411431	T	C	-?-??-	-0.014	0.0043	0.001178	0.0466163
cg27119904	chr13	114814333	rs7997959	chr13	114786066	T	C	?+??++	0.0278	0.0086	0.001178	0.0466163
cg04023204	chr16	68281979	rs6499137	chr16	67671804	T	G	------	-0.0056	0.0017	0.001179	0.0466313
cg16751764	chr10	82168743	rs7100689	chr10	82222178	A	C	?-??--	-0.0125	0.0039	0.001179	0.0466313
cg11760395	chr10	33701708	rs58426506	chr10	34193191	T	C	-??-?+	-0.0207	0.0064	0.001182	0.0467304
cg03039002	chr13	53776259	rs9536337	chr13	53596686	A	G	-?-??-	-0.0147	0.0045	0.001183	0.0467304
cg05023013	chr22	42195063	rs5996064	chr22	42172080	T	C	++++++	0.0048	0.0015	0.001184	0.0467304
cg05480350	chr8	128972681	rs12548864	chr8	128928246	T	C	?-??--	-0.0103	0.0032	0.001184	0.0467304
cg11778840	chr21	40823722	rs55740356	chr21	40709096	T	C	?+??++	0.01	0.0031	0.001184	0.0467304
cg26300802	chr10	4191562	rs7088561	chr10	4214123	A	T	+??+?+	0.0061	0.0019	0.001184	0.0467304
cg17006042	chr6	31620002	rs9268268	chr6	32312610	A	G	?+--+-	-0.003	0.0009	0.001184	0.0467304
cg23117647	chr6	32712930	rs2213567	chr6	32711655	C	G	--?---	-0.0075	0.0023	0.001184	0.0467304
cg01412419	chr16	87856264	rs4843272	chr16	87889714	T	C	?-?---	-0.0113	0.0035	0.001185	0.0467356
cg14019826	chr9	34638141	rs7029741	chr9	34066599	A	G	+??+?+	0.0083	0.0026	0.001185	0.0467356
cg06817772	chr12	50678007	rs4238107	chr12	50998386	A	T	--??--	-0.0221	0.0068	0.001186	0.0467356
cg14802742	chr2	78768994	rs1402676	chr2	78843581	T	C	-??-?-	-0.0065	0.002	0.001186	0.0467356
cg20316614	chr1	226065637	rs6426075	chr1	225637606	A	G	++++++	0.0069	0.0021	0.001186	0.0467356
cg23956648	chr3	185479235	rs13413	chr3	185351208	C	G	++??++	0.0217	0.0067	0.001186	0.0467356
cg16207528	chr7	48964051	rs7776966	chr7	48549633	A	G	+-----	-0.0115	0.0036	0.001187	0.0467504
cg25154699	chr13	114886883	rs76125116	chr13	114887811	A	G	?+??++	0.0142	0.0044	0.001187	0.0467504
cg11065575	chr4	42403471	rs181353826	chr4	42316253	T	C	?-??--	-0.0553	0.0171	0.001188	0.0467529
cg18115132	chr1	107819805	rs114900405	chr1	107065714	A	T	--?-+-	-0.0109	0.0033	0.001188	0.0467529
cg23760778	chr17	46089993	rs11651168	chr17	46597193	A	G	-?-??+	-0.0022	0.0007	0.001188	0.0467529
cg04014685	chr3	115509674	rs12635328	chr3	115461467	A	G	+?+??-	0.0185	0.0057	0.00119	0.0468071
cg13526221	chr8	987389	rs10113837	chr8	1116809	A	G	?+++++	0.0054	0.0017	0.00119	0.0468071
cg05904716	chr5	179779205	rs11745140	chr5	179829025	T	C	+?+??+	0.0183	0.0056	0.001191	0.0468079
cg23681687	chr2	130636142	rs6721214	chr2	130628517	A	G	-??-?-	-0.0053	0.0016	0.001191	0.0468079
cg25442600	chr5	1888033	rs4975807	chr5	2032660	T	C	--??+-	-0.019	0.0059	0.001192	0.0468079
cg14630099	chr6	32975702	rs4435981	chr6	32981682	T	C	?-----	-0.0029	0.0009	0.001193	0.0468079
cg24092470	chr20	62289557	rs2872811	chr20	62290193	T	G	?+?+++	0.0057	0.0017	0.001193	0.0468079
cg21386484	chr6	32159527	rs3132503	chr6	31179006	A	T	+??+?+	0.017	0.0052	0.001193	0.0468079
cg20691507	chr6	28956683	rs79291185	chr6	28454395	A	C	+-?-+-	0.0043	0.0013	0.001194	0.0468079
cg05551922	chr3	49396232	rs5030795	chr3	49141116	A	G	--?---	-0.0068	0.0021	0.001195	0.0468079
cg06682445	chr7	43915791	rs10232805	chr7	43940832	A	G	+?+??+	0.0125	0.0039	0.001195	0.0468079
cg16127286	chr4	119199871	rs298988	chr4	119648399	A	G	+??+?+	0.0049	0.0015	0.001195	0.0468079
cg18734877	chr8	27297419	rs17057065	chr8	27243074	T	C	+?+??+	0.0112	0.0034	0.001195	0.0468079
cg24978835	chr4	76912244	rs13130917	chr4	76985365	T	C	-?-??-	-0.0081	0.0025	0.001195	0.0468079
cg24129356	chr6	32920735	rs4713614	chr6	33127987	A	C	+++++-	0.0084	0.0026	0.001195	0.0468079
cg06912304	chr11	4113452	rs896531	chr11	3923909	A	G	+??+?-	0.0097	0.003	0.001196	0.0468079
cg07678644	chr2	71558969	rs2609510	chr2	71508286	C	G	?+??++	0.0172	0.0053	0.001196	0.0468079
cg14576733	chr5	1170384	rs12519065	chr5	1164178	A	G	?+?+-+	0.0073	0.0022	0.001196	0.0468079
cg23880581	chr15	78912387	rs4887113	chr15	79095287	T	C	?+?+++	0.006	0.0018	0.001196	0.0468079
cg25824218	chr12	25104798	rs61914770	chr12	25223718	C	G	?-??--	-0.0621	0.0192	0.001196	0.0468079
cg17691233	chr11	100534857	rs11224382	chr11	100551900	A	G	------	-0.0082	0.0025	0.001197	0.0468079
cg20678835	chr1	23521332	rs7519093	chr1	23541078	A	T	--?---	-0.0053	0.0016	0.001198	0.0468079
cg25645491	chr6	32411067	rs379464	chr6	32186348	T	C	-?--??	-0.0087	0.0027	0.001198	0.0468079
cg26755097	chr6	30711844	rs3094193	chr6	31137774	T	G	?+----	-0.004	0.0012	0.001198	0.0468079
cg17560073	chr8	124850602	rs2163533	chr8	124884158	T	C	+?+??+	0.0091	0.0028	0.001199	0.0468079
cg20905413	chr3	36375125	rs6807628	chr3	36388644	A	C	+?+??+	0.0181	0.0056	0.001199	0.0468079
cg22685369	chr1	234040395	rs61826221	chr1	233969186	T	C	?+??++	0.0068	0.0021	0.001199	0.0468079
cg26572608	chr15	80543353	rs67213183	chr15	80533824	T	C	++?+++	0.0169	0.0052	0.0012	0.0468079
cg00594793	chr4	48176413	rs10517218	chr4	48455934	T	C	++?+++	0.0064	0.002	0.001201	0.0468079
cg05530630	chr7	55224743	rs1140475	chr7	55266417	T	C	++??++	0.0229	0.0071	0.001201	0.0468079
cg21610815	chr2	113994035	rs55699240	chr2	113838725	C	G	?-??--	-0.0158	0.0049	0.001202	0.0468079
cg27230009	chr3	11241399	rs347611	chr3	11270803	T	G	-?-??-	-0.0092	0.0029	0.001202	0.0468079
cg02071172	chr3	64430000	rs73118125	chr3	64461422	C	G	-??-?-	-0.0184	0.0057	0.001203	0.0468079
cg02477603	chr10	125034296	rs7900363	chr10	124965185	T	G	--??--	-0.0231	0.0071	0.001203	0.0468079
cg10343314	chr10	114043305	rs72819629	chr10	114041948	A	T	+??+?+	0.0104	0.0032	0.001203	0.0468079
cg13060970	chr2	68592349	rs10196560	chr2	68668459	T	C	??++?+	0.0076	0.0023	0.001204	0.0468079
cg16449649	chr3	158290728	rs28620769	chr3	157935687	T	C	?+??++	0.0152	0.0047	0.001204	0.0468079
cg17340373	chr3	13679068	rs4684965	chr3	13663732	C	G	?-??--	-0.0102	0.0032	0.001204	0.0468079
cg18438591	chr1	205473341	rs11240503	chr1	205484073	A	G	+?+??+	0.0125	0.0039	0.001204	0.0468079
cg21105827	chr1	23763782	rs1757041	chr1	23506063	A	G	++?+-+	0.0061	0.0019	0.001204	0.0468079
cg02396224	chr1	10698794	rs6540940	chr1	10651460	T	C	+??+?+	0.0226	0.007	0.001205	0.0468079
cg04948284	chr11	65313608	rs34789990	chr11	65252477	T	G	+++?++	0.017	0.0053	0.001205	0.0468079
cg08355863	chr6	33587496	rs3806110	chr6	33770629	A	G	++??++	0.0141	0.0044	0.001205	0.0468079
cg01652244	chr6	74063982	rs2073465	chr6	74229792	A	G	++?+++	0.0083	0.0026	0.001206	0.0468079
cg12511487	chr13	50418481	rs9568339	chr13	50436185	A	G	--?---	-0.0054	0.0017	0.001206	0.0468079
cg12949547	chr12	58718950	rs7308860	chr12	58434334	A	G	++++++	0.006	0.0018	0.001206	0.0468079
cg14311597	chr17	2652531	rs4790355	chr17	2583976	T	G	++?+++	0.0134	0.0041	0.001206	0.0468079
cg20652464	chr8	752313	rs11137104	chr8	742490	A	C	-?-??-	-0.0107	0.0033	0.001206	0.0468079
cg07467062	chr6	31619513	rs1634724	chr6	30981753	C	G	+??+?+	0.0086	0.0027	0.001206	0.0468079
cg00326908	chr8	66755120	rs17397530	chr8	66913287	T	C	?++?++	0.0268	0.0083	0.001207	0.0468079
cg06755448	chr16	89791093	rs8056353	chr16	89789311	A	G	?+?+++	0.0079	0.0024	0.001207	0.0468079
cg14037440	chr9	14910315	rs7043477	chr9	14947083	A	G	+?+??+	0.0177	0.0055	0.001208	0.0468079
cg24047736	chr2	39006193	rs4265996	chr2	39143353	A	C	++??++	0.0116	0.0036	0.001208	0.0468079
cg06372233	chr2	79252027	rs75235420	chr2	79285918	T	C	-??-?-	-0.0082	0.0025	0.001209	0.0468079
cg06730678	chr12	6166943	rs216322	chr12	6144897	T	C	++??++	0.0033	0.001	0.001209	0.0468079
cg15633056	chr8	10236882	rs10091993	chr8	10931829	A	G	?+??++	0.0118	0.0036	0.001209	0.0468079
cg17417049	chr13	114817960	rs2026733	chr13	114845922	T	C	+??+?+	0.0068	0.0021	0.001209	0.0468079
cg22720041	chr19	44952725	rs2686767	chr19	44995037	C	G	+??+?+	0.0066	0.0021	0.001209	0.0468079
cg24153763	chr6	42928144	rs6930764	chr6	43096067	A	G	-+--+-	-0.0103	0.0032	0.001209	0.0468079
cg24310904	chr21	47421270	rs112122107	chr21	47441095	A	G	--?---	-0.0023	0.0007	0.001209	0.0468079
cg27528510	chr7	101006058	rs10246021	chr7	100692680	T	G	+?+-?+	0.0029	0.0009	0.001209	0.0468079
cg11247343	chr6	31237824	rs9265912	chr6	31313733	T	C	?-?---	-0.0069	0.0021	0.001209	0.0468079
cg03782800	chr12	132652459	rs61942451	chr12	132428855	T	C	?-----	-0.0164	0.0051	0.00121	0.0468079
cg04872848	chr14	76045543	rs4903354	chr14	76373861	A	G	++++++	0.0158	0.0049	0.00121	0.0468079
cg13158272	chr14	74257174	rs34587485	chr14	74308298	T	C	?-?---	-0.0142	0.0044	0.00121	0.0468079
cg14723344	chr6	97285662	rs1328122	chr6	97324845	A	T	+??+?+	0.0019	0.0006	0.00121	0.0468079
cg00514268	chr1	47010056	rs1545206	chr1	47185082	C	G	+-?+++	0.0054	0.0017	0.001211	0.0468128
cg00418071	chr1	86073001	rs7415711	chr1	86457896	C	G	??++?-	0.0046	0.0014	0.001212	0.0468128
cg05317207	chr19	58867669	rs3745140	chr19	58812530	T	C	-?-??-	-0.0147	0.0046	0.001212	0.0468128
cg20118840	chr11	119928838	rs66553012	chr11	120067624	A	G	?+??++	0.0276	0.0085	0.001212	0.0468128
cg26699292	chr16	78079801	rs8051790	chr16	78041814	T	C	?-?---	-0.0226	0.007	0.001212	0.0468128
cg07939626	chr6	30853073	rs7756521	chr6	30848253	T	C	-+--++	-0.0114	0.0035	0.001212	0.0468128
cg00065048	chr1	27962037	rs7531313	chr1	27782390	T	C	-??-?-	-0.0151	0.0047	0.001213	0.0468152
cg07749943	chr4	3468188	rs1006798	chr4	3258373	A	G	?+??++	0.0187	0.0058	0.001213	0.0468152
cg21399703	chr1	247681439	rs55646866	chr1	247620385	T	C	--?-++	-0.0193	0.006	0.001213	0.0468152
cg06523752	chr4	123299985	rs7687313	chr4	123028619	T	G	-??-?-	-0.0058	0.0018	0.001214	0.0468201
cg17085576	chr10	5658249	rs12777494	chr10	5666527	T	C	?+??++	0.0105	0.0032	0.001214	0.0468201
cg00772868	chr6	151814981	rs12213009	chr6	151656443	T	C	--??-+	-0.0072	0.0022	0.001215	0.0468201
cg04126713	chr6	33869760	rs10485346	chr6	33866059	A	G	+?+??+	0.0083	0.0026	0.001215	0.0468201
cg05115375	chr15	33360485	rs1813017	chr15	33505330	T	C	--?---	-0.0025	0.0008	0.001215	0.0468201
cg10981598	chr20	36148699	rs11696112	chr20	36565475	A	T	?-?-++	-0.006	0.0019	0.001215	0.0468201
cg24003832	chr6	40722820	rs7742524	chr6	40711810	T	C	-??-?-	-0.0071	0.0022	0.001216	0.0468466
cg04445427	chr8	133699791	rs853296	chr8	133941626	T	G	+++?-+	0.0102	0.0032	0.001217	0.0468611
cg26264318	chr6	32942400	rs35546426	chr6	32925590	T	G	++++-+	0.0107	0.0033	0.001217	0.0468611
cg23282585	chr6	26272333	rs1125000	chr6	26287256	T	C	-??-?-	-0.0027	0.0008	0.001218	0.0468875
cg26544377	chr7	54955929	rs4263706	chr7	54911742	T	G	--??--	-0.0177	0.0055	0.001219	0.046914
cg20864214	chr11	73054121	rs672660	chr11	73023353	A	G	-+?+++	0.0075	0.0023	0.00122	0.0469377
cg00397859	chr20	13768987	rs6042333	chr20	13727740	T	C	+?++?+	0.0129	0.004	0.001221	0.0469377
cg20902758	chr6	30695962	rs2523523	chr6	31340113	A	G	-----+	-0.0097	0.003	0.001221	0.0469377
cg05996538	chr6	32191210	rs9267949	chr6	32212237	T	G	--?---	-0.0064	0.002	0.001223	0.0469377
cg01614237	chr4	6660771	rs6814426	chr4	6649947	T	G	?+??++	0.0392	0.0121	0.001224	0.0469377
cg03473125	chr7	157550806	rs112801448	chr7	157515371	T	G	-?-??-	-0.0155	0.0048	0.001224	0.0469377
cg04154027	chr5	78985588	rs16877044	chr5	78990485	T	C	-?-??-	-0.0267	0.0083	0.001224	0.0469377
cg07070113	chr17	79283738	rs66977279	chr17	79237921	A	G	--?--+	-0.0117	0.0036	0.001224	0.0469377
cg11847933	chr1	227130394	rs34702208	chr1	227426023	A	C	--??--	-0.015	0.0046	0.001224	0.0469377
cg14213394	chr8	38508585	rs13253867	chr8	38497650	T	G	??++?+	0.0084	0.0026	0.001224	0.0469377
cg15469655	chr3	33245094	rs35086745	chr3	33204921	A	G	?+?+++	0.0069	0.0021	0.001224	0.0469377
cg18685995	chr2	44588913	rs72804933	chr2	44564887	T	C	?-?-+-	-0.0037	0.0011	0.001224	0.0469377
cg24246628	chr6	168435914	rs4577766	chr6	168542168	T	G	+?+??+	0.0381	0.0118	0.001224	0.0469377
cg25459558	chr6	33161290	rs1871664	chr6	32804881	A	G	++++++	0.005	0.0016	0.001224	0.0469377
cg16112248	chr7	54164018	rs4427120	chr7	54409856	A	C	+?++?+	0.006	0.0019	0.001227	0.0470408
cg03578926	chr11	70508032	rs1198655	chr11	70577352	A	G	-??-?-	-0.0156	0.0048	0.001228	0.047043
cg07637554	chr6	32179971	rs3135029	chr6	32921774	T	G	-+++-+	0.0111	0.0034	0.001228	0.047043
cg15551881	chr9	123688715	rs41308020	chr9	123796039	A	G	-?--?-	-0.01	0.0031	0.001228	0.047043
cg15133098	chr3	195648538	rs34235578	chr3	195576563	C	G	?-??--	-0.01	0.0031	0.001229	0.0470693
cg23234607	chr14	81421763	rs10134220	chr14	81016077	T	C	-?-??-	-0.0094	0.0029	0.00123	0.0470858
cg13755512	chr2	24583121	rs9967832	chr2	24042357	T	C	?-?+-+	0.0075	0.0023	0.001231	0.0470858
cg14487379	chr9	135481870	rs117938197	chr9	135400051	A	T	+??+?+	0.0123	0.0038	0.001231	0.0470858
cg14789659	chr10	63809073	rs35482056	chr10	63893615	T	C	?-?---	-0.008	0.0025	0.001231	0.0470858
cg25406755	chr22	26908877	rs57917026	chr22	26832218	A	G	+??+?-	0.0115	0.0036	0.001231	0.0470858
cg01044731	chr13	24554006	rs2765158	chr13	24569307	A	G	-?-??-	-0.0027	0.0008	0.001232	0.0471
cg16988611	chr10	82224946	rs10887721	chr10	82045354	C	G	------	-0.0078	0.0024	0.001232	0.0471
cg25571269	chr17	29886758	rs7212160	chr17	29836853	A	G	?+?+++	0.0092	0.0028	0.001233	0.0471142
cg00971309	chr6	32809960	rs9275728	chr6	32688638	T	C	+?--?-	-0.0054	0.0017	0.001233	0.0471142
cg08654915	chr3	157813417	rs7624184	chr3	158246989	A	G	-??-?-	-0.0079	0.0024	0.001234	0.0471207
cg25565476	chr7	106270744	rs41823	chr7	106253605	A	G	?++?++	0.0102	0.0031	0.001234	0.0471207
cg18771300	chr14	63671737	rs10150465	chr14	63999381	T	C	--?--+	-0.0713	0.0221	0.001235	0.0471207
cg25942880	chr11	8662007	rs36092927	chr11	8692339	A	G	?+??++	0.0183	0.0057	0.001235	0.0471207
cg26864084	chr8	1404885	rs28680850	chr8	1373720	A	G	?-?--+	-0.0073	0.0023	0.001235	0.0471207
cg02362620	chr8	109144230	rs370662	chr8	109103640	A	G	--?---	-0.0028	0.0009	0.001236	0.0471207
cg08624648	chr6	31651029	rs9266663	chr6	31347982	A	G	?+?+++	0.0447	0.0138	0.001236	0.0471207
cg16103604	chr8	11284912	rs17153240	chr8	11292068	A	G	+++?--	0.0103	0.0032	0.001236	0.0471207
cg25134328	chr7	47783668	rs12702375	chr7	47773915	A	G	-?-??+	-0.0084	0.0026	0.001236	0.0471207
cg21338225	chr7	30179748	rs7809651	chr7	30226895	T	C	++??++	0.0092	0.0029	0.001237	0.0471349
cg21752469	chr8	57594909	rs919022	chr8	57572882	A	G	??++?+	0.0066	0.0021	0.001237	0.0471349
cg24762932	chr10	23460245	rs7088061	chr10	23214658	T	C	+?+??+	0.0187	0.0058	0.001238	0.047161
cg23709855	chr14	21927732	rs61973214	chr14	21935303	T	C	--??--	-0.0154	0.0048	0.001239	0.0471632
cg02429905	chr6	32119944	rs805274	chr6	31665194	T	C	?----+	-0.0104	0.0032	0.001239	0.0471632
cg03866862	chr6	33401542	rs206776	chr6	32953711	T	C	++++++	0.0082	0.0025	0.001239	0.0471632
cg11534593	chr11	120044594	rs4938757	chr11	119878632	T	C	?-?---	-0.0098	0.003	0.00124	0.0471653
cg19059495	chr6	30095495	rs147907740	chr6	30091434	T	C	++?+++	0.0241	0.0075	0.00124	0.0471653
cg15613012	chr6	28887742	rs9380092	chr6	28766237	A	G	++?+++	0.0035	0.0011	0.00124	0.0471653
cg24890222	chr13	115000162	rs6560939	chr13	114970729	A	C	+??+?+	0.0114	0.0035	0.001241	0.0471696
cg02742133	chr14	77608987	rs1078692	chr14	77673341	C	G	---?--	-0.0127	0.0039	0.001242	0.0471696
cg06559878	chr5	156642345	rs30118	chr5	156666799	T	G	?--?--	-0.0097	0.003	0.001242	0.0471696
cg13010344	chr12	123464640	rs34032470	chr12	123862813	T	C	++?+++	0.004	0.0012	0.001242	0.0471696
cg13250024	chr10	133954211	rs4534498	chr10	133960422	A	C	?-?-+-	-0.0028	0.0009	0.001242	0.0471696
cg26381452	chr3	155027702	rs13085829	chr3	155099714	T	C	??--?-	-0.0149	0.0046	0.001242	0.0471696
cg07514654	chr7	157258062	rs9767890	chr7	157241363	A	G	++??+-	0.017	0.0053	0.001243	0.0471956
cg18371410	chr6	29699406	rs9258631	chr6	29821293	A	C	------	-0.0047	0.0015	0.001245	0.0472596
cg10141019	chr11	790169	rs12293143	chr11	705404	A	G	-+?---	-0.0097	0.003	0.001246	0.0472856
cg17524478	chr22	43623494	rs138973	chr22	43593132	C	G	-??-?-	-0.0141	0.0044	0.001247	0.0472996
cg27075654	chr16	1503444	rs4984798	chr16	1336438	A	G	?-??--	-0.0387	0.012	0.001247	0.0472996
cg25588826	chr17	7755583	rs9890643	chr17	7409091	A	G	--?---	-0.0076	0.0024	0.001248	0.0473016
cg10466124	chr6	32498285	rs9268978	chr6	32434978	A	G	------	-0.0035	0.0011	0.001248	0.0473016
cg18598029	chr6	31164921	rs3094703	chr6	30358957	T	C	?+++++	0.0299	0.0093	0.001248	0.0473016
cg11485823	chr6	30921592	rs3094111	chr6	30788191	T	C	--?---	-0.0083	0.0026	0.001249	0.0473275
cg24174730	chr19	18321168	rs12974657	chr19	18237571	T	C	-??-?-	-0.0063	0.002	0.001251	0.0473913
cg21610090	chr2	39455859	rs7596120	chr2	39467723	A	G	--??--	-0.0219	0.0068	0.001252	0.0474053
cg22691626	chr12	19402314	rs7297373	chr12	19396200	A	G	++++++	0.0121	0.0038	0.001252	0.0474053
cg06155229	chr7	102937535	rs7780405	chr7	102700247	A	C	+??+?-	0.0162	0.005	0.001253	0.0474312
cg06998640	chr12	27589538	rs1839204	chr12	27253874	A	C	++?+-+	0.0035	0.0011	0.001255	0.0474709
cg11584098	chr5	115914999	rs254209	chr5	115894579	T	C	--?---	-0.0088	0.0027	0.001255	0.0474709
cg10181330	chr6	29818243	rs3129153	chr6	29139487	A	C	?+++++	0.0275	0.0085	0.001255	0.0474709
cg10724867	chr7	27218867	rs6976129	chr7	27177746	T	C	--?---	-0.0102	0.0032	0.001256	0.0474968
cg09313734	chr7	155327245	rs55971585	chr7	155366749	T	G	?-?---	-0.0212	0.0066	0.001257	0.0475106
cg10704395	chr10	12430937	rs2768371	chr10	12459061	C	G	?+??++	0.0175	0.0054	0.001257	0.0475106
cg13083436	chr11	24518414	rs11823466	chr11	23622247	A	G	?+?---	-0.0075	0.0023	0.001258	0.0475364
cg12565635	chr7	16845331	rs7796749	chr7	16854446	A	G	--?---	-0.0103	0.0032	0.001259	0.0475622
cg26282731	chr4	148939288	rs72953456	chr4	148658597	T	C	++??++	0.0222	0.0069	0.00126	0.047564
cg16646298	chr6	30698987	rs28753017	chr6	31307129	C	G	--??--	-0.0112	0.0035	0.00126	0.047564
cg24375209	chr6	31801042	rs3095324	chr6	31087133	T	C	+?++?+	0.0077	0.0024	0.00126	0.047564
cg18407136	chr15	83681092	rs1045742	chr15	83685314	A	T	?+?+++	0.0134	0.0041	0.001261	0.0475659
cg20036207	chr19	10397031	rs75231016	chr19	10420982	C	G	++?+++	0.0245	0.0076	0.001261	0.0475659
cg23826559	chr6	74678454	rs3012572	chr6	74531720	T	C	+?+??+	0.0132	0.0041	0.001261	0.0475659
cg25386194	chr19	6375770	rs147192398	chr19	6336626	T	C	+??+?+	0.0095	0.003	0.001262	0.0475916
cg06487442	chr6	41757330	rs11756454	chr6	41798578	A	T	-??-?-	-0.0054	0.0017	0.001263	0.0475934
cg08642068	chr20	31591776	rs200939793	chr20	31567079	A	C	?-?-+-	-0.0465	0.0144	0.001263	0.0475934
cg15887283	chr7	94955348	rs854552	chr7	94927924	T	C	+?++?+	0.0063	0.002	0.001263	0.0475934
cg03895159	chr3	183355291	rs71318345	chr3	183566276	A	G	+?+??+	0.0178	0.0055	0.001264	0.0476072
cg05910124	chr8	141057427	rs2665914	chr8	140951083	T	C	?++++-	0.01	0.0031	0.001264	0.0476072
cg26912131	chr7	129978694	rs368521833	chr7	130262056	A	C	?-??--	-0.0175	0.0054	0.001265	0.0476209
cg08180596	chr6	30700616	rs3131061	chr6	30763656	A	T	--?---	-0.0049	0.0015	0.001265	0.0476209
cg26033127	chr14	88788545	rs10134036	chr14	89334166	A	G	+++++-	0.009	0.0028	0.001266	0.0476346
cg27138281	chr6	84140898	rs583637	chr6	84196263	T	G	?-??--	-0.0178	0.0055	0.001266	0.0476346
cg03716984	chr10	54538505	rs10762885	chr10	54545590	A	G	??++?+	0.0145	0.0045	0.001267	0.0476603
cg09627520	chr3	58410836	rs28688980	chr3	57523472	T	C	--??--	-0.0118	0.0036	0.001268	0.0476792
cg03053407	chr7	28966460	rs6462118	chr7	29003479	A	G	?-++-+	0.0024	0.0007	0.001269	0.0476792
cg09715059	chr6	32223336	rs504653	chr6	31840766	A	G	?+??++	0.0237	0.0073	0.001269	0.0476792
cg13813391	chr16	66613407	rs58464270	chr16	66507110	A	G	?-?-+-	-0.0139	0.0043	0.001269	0.0476792
cg04615668	chr5	10991866	rs398041	chr5	11218850	T	G	-?-??-	-0.0201	0.0062	0.00127	0.0476792
cg21780711	chr5	122765476	rs9918113	chr5	123009201	T	G	?+?---	-0.015	0.0047	0.00127	0.0476792
cg21165793	chr6	31129397	rs2523598	chr6	31326175	T	G	++?+++	0.0039	0.0012	0.00127	0.0476792
cg01678292	chr8	41522873	rs113981974	chr8	41377702	C	G	?-??--	-0.018	0.0056	0.001271	0.0476792
cg03998636	chr13	111210121	rs9652147	chr13	111188135	A	G	+?++?+	0.0093	0.0029	0.001271	0.0476792
cg06158227	chr15	43662311	rs7162939	chr15	43230670	T	C	++?+-+	0.0098	0.003	0.001271	0.0476792
cg10296718	chr8	1848143	rs28547001	chr8	1833082	A	C	?-??--	-0.0282	0.0088	0.001271	0.0476792
cg15841167	chr6	29633622	rs3130247	chr6	30515043	T	C	-?-??+	-0.0223	0.0069	0.001272	0.0476913
cg08121925	chr3	180588041	rs13086883	chr3	180738530	T	C	+++?++	0.0142	0.0044	0.001273	0.0476913
cg00655913	chr1	228633920	rs10733022	chr1	228660501	A	C	?+?+++	0.0032	0.001	0.001274	0.0476913
cg07213414	chr16	23153611	rs4968021	chr16	23045854	T	C	------	-0.0103	0.0032	0.001274	0.0476913
cg12476230	chr10	17569855	rs1053926	chr10	17636309	A	G	+?+??+	0.0145	0.0045	0.001274	0.0476913
cg00979931	chr11	72533664	rs12292949	chr11	72457531	T	C	--??--	-0.0222	0.0069	0.001275	0.0476913
cg04650676	chr17	75315486	rs56038813	chr17	75088806	A	G	+?+??+	0.0175	0.0054	0.001275	0.0476913
cg06372475	chr10	73534286	rs9415040	chr10	73522768	A	G	--??--	-0.0068	0.0021	0.001275	0.0476913
cg15541040	chr2	3486749	rs9752760	chr2	3494562	T	C	?+??++	0.0298	0.0093	0.001275	0.0476913
cg08133631	chr1	26527909	rs7548333	chr1	26376631	T	C	?-?--+	-0.03	0.0093	0.001276	0.0476913
cg14644475	chr5	167792594	rs34509932	chr5	167741083	T	C	--??--	-0.0117	0.0036	0.001276	0.0476913
cg17967453	chr4	143947083	rs17017409	chr4	144154424	A	G	-?-??-	-0.0113	0.0035	0.001276	0.0476913
cg02551604	chr5	131831745	rs3864277	chr5	131420249	A	G	?+?+++	0.0118	0.0037	0.001277	0.0476913
cg02987906	chr4	54243303	rs62325969	chr4	54225853	T	C	?+++++	0.0185	0.0057	0.001277	0.0476913
cg07812715	chr12	117483086	rs11068315	chr12	117510552	T	C	++??++	0.022	0.0068	0.001277	0.0476913
cg09990446	chr6	29716108	rs1633059	chr6	29726550	T	C	?-----	-0.0043	0.0013	0.001277	0.0476913
cg03459415	chr1	56343697	rs79116285	chr1	56273004	T	C	+++++-	0.0164	0.0051	0.001278	0.0476913
cg03467501	chr4	39481691	rs59232578	chr4	39403243	A	G	??--?+	-0.0062	0.0019	0.001278	0.0476913
cg03523917	chr6	20662519	rs12199271	chr6	20751220	A	G	-?--?-	-0.0081	0.0025	0.001279	0.0476913
cg15309361	chr7	2152625	rs10275045	chr7	1920826	T	C	+??+?+	0.0104	0.0032	0.001279	0.0476913
cg26246658	chr6	32936741	rs9271538	chr6	32589983	A	G	?-----	-0.0084	0.0026	0.001279	0.0476913
cg27366263	chr12	96332678	rs11108337	chr12	96316396	T	C	----+-	-0.0077	0.0024	0.001279	0.0476913
cg02628907	chr10	43562544	rs1864399	chr10	43610455	T	C	+?++?+	0.006	0.0019	0.00128	0.0476913
cg05954192	chr11	57056613	rs4939140	chr11	57130473	T	G	+?++?+	0.0077	0.0024	0.00128	0.0476913
cg14506032	chr9	137426206	rs11103391	chr9	137468339	T	C	-??-?-	-0.0152	0.0047	0.00128	0.0476913
cg18488462	chr19	11979877	rs59689881	chr19	12072960	T	C	-??-?-	-0.0169	0.0052	0.00128	0.0476913
cg00798876	chr7	2670978	rs4721924	chr7	2700700	C	G	?-?+-+	0.0094	0.0029	0.001281	0.0476913
cg00206463	chr6	30179435	rs1633059	chr6	29726550	T	C	?+++-+	0.0066	0.002	0.001281	0.0476913
cg18657988	chr14	89804447	rs12588090	chr14	89849826	A	G	++?++-	0.0282	0.0088	0.001282	0.0476913
cg19886087	chr6	32335123	6:32452562:A	chr6	32452562	A	G	?-??--	-0.0159	0.005	0.001282	0.0476913
cg26207503	chr12	81110749	rs12372225	chr12	81229423	T	G	++++++	0.0083	0.0026	0.001282	0.0476913
cg03686645	chr10	65030337	rs61853309	chr10	64861858	T	C	+?+??+	0.0141	0.0044	0.001283	0.0476913
cg15120085	chr1	32041898	rs10914464	chr1	32132319	A	G	?-?---	-0.0077	0.0024	0.001283	0.0476913
cg15874113	chr6	29987762	rs2285802	chr6	30209099	T	C	++++--	0.0045	0.0014	0.001283	0.0476913
cg05786548	chr4	152330215	rs11726157	chr4	152283500	T	C	+++?++	0.0017	0.0005	0.001284	0.0476913
cg24590430	chr10	99097076	rs7893335	chr10	99259977	T	G	-??-?-	-0.0145	0.0045	0.001284	0.0476913
cg25191172	chr6	33283789	rs6901663	chr6	33098289	A	G	?+++++	0.0044	0.0014	0.001284	0.0476913
cg03449660	chr3	111732551	rs4682081	chr3	111762518	A	G	?--?--	-0.0062	0.0019	0.001285	0.0476913
cg03524461	chr10	21823437	rs2183271	chr10	21957229	T	C	+?+??-	0.0015	0.0005	0.001285	0.0476913
cg12856392	chr7	64126140	rs6460163	chr7	64035764	T	G	+??+?+	0.0198	0.0061	0.001285	0.0476913
cg19846154	chr8	74332112	rs10216697	chr8	74299041	T	C	-?-??-	-0.0097	0.003	0.001285	0.0476913
cg26060535	chr6	29948514	rs143621629	chr6	29690662	A	G	?+??++	0.0187	0.0058	0.001285	0.0476913
cg08696107	chr6	29759949	rs1264542	chr6	30386996	A	G	?+--++	-0.013	0.004	0.001285	0.0476913
cg05981862	chr2	238790781	rs6431564	chr2	238813947	A	G	?-?--+	-0.0052	0.0016	0.001286	0.047693
cg21546981	chr4	646089	rs80249794	chr4	531946	T	G	-??-?-	-0.0156	0.0048	0.001286	0.047693
cg11834473	chr6	29591753	rs2253981	chr6	29805922	A	G	-?--?-	-0.0079	0.0025	0.001286	0.047693
cg05084827	chr2	55402999	rs2920973	chr2	55528855	A	T	+?+??+	0.0115	0.0036	0.001287	0.0477183
cg09555818	chr19	45449301	rs4803789	chr19	45523369	T	G	?+??++	0.0326	0.0101	0.001288	0.0477436
cg03835824	chr15	90744010	rs79961631	chr15	90899286	A	C	?+----	-0.0076	0.0024	0.001289	0.047757
cg12174341	chr8	41424342	rs1465500	chr8	41312670	A	G	+++++-	0.0241	0.0075	0.001289	0.047757
cg09508934	chr13	113717379	rs4907479	chr13	113659108	A	G	--?---	-0.0054	0.0017	0.00129	0.0477705
cg14753356	chr6	30720108	rs13191258	chr6	30978717	T	C	-?--?-	-0.0185	0.0058	0.00129	0.0477705
cg12451530	chr2	54087209	rs13417064	chr2	54362726	A	G	+?++?+	0.0076	0.0024	0.001291	0.0477888
cg13333954	chr12	1098663	rs7134570	chr12	1202358	T	C	-?--?-	-0.0097	0.003	0.001292	0.0477888
cg27045756	chr6	28971967	rs142906391	chr6	29692470	A	C	-+?+++	0.0066	0.0021	0.001292	0.0477888
cg12094174	chr6	31466187	rs2535324	chr6	30718035	A	C	??--?-	-0.0131	0.0041	0.001293	0.0477888
cg16533146	chr12	27901072	rs17224065	chr12	27952633	T	C	??++?+	0.0116	0.0036	0.001293	0.0477888
cg11187245	chr6	31323397	rs3132569	chr6	31101426	A	G	?---+-	-0.0113	0.0035	0.001293	0.0477888
cg00547530	chr16	3559687	rs2240885	chr16	3647098	A	G	?-??--	-0.0112	0.0035	0.001294	0.0477888
cg06204665	chr1	24744118	rs9729036	chr1	24917543	A	G	?+?+++	0.0083	0.0026	0.001294	0.0477888
cg25909396	chr17	64300729	rs144579769	chr17	64243880	T	C	+??+?+	0.0147	0.0046	0.001294	0.0477888
cg26062581	chr11	118585993	rs637563	chr11	118575479	A	G	--?-+-	-0.0052	0.0016	0.001294	0.0477888
cg12841296	chr6	28557283	rs3749977	chr6	29080344	A	G	-?--?-	-0.0074	0.0023	0.001294	0.0477888
cg03537591	chr10	72727859	rs12357710	chr10	72729877	A	G	?--?+-	-0.0075	0.0023	0.001295	0.0477931
cg05191655	chr4	38162793	rs35770203	chr4	38131741	T	G	+?++?+	0.0069	0.0021	0.001295	0.0477931
cg00056754	chr1	167063958	rs4233414	chr1	167021041	T	C	-?+??+	0.0074	0.0023	0.001296	0.0477931
cg06635952	chr2	70025869	rs4852944	chr2	69950772	C	G	?-??--	-0.0178	0.0055	0.001296	0.0477931
cg24382070	chr8	22013694	rs4636204	chr8	21823206	T	G	++??++	0.0114	0.0035	0.001297	0.0477931
cg00733115	chr6	37105406	rs6921165	chr6	37104492	A	G	-?-??-	-0.0089	0.0028	0.001298	0.0477931
cg05823589	chr5	863749	rs1051630	chr5	870619	A	G	---?-+	-0.0085	0.0026	0.001298	0.0477931
cg23573526	chr4	7754465	rs6828005	chr4	7774352	A	G	++++++	0.0055	0.0017	0.001298	0.0477931
cg24899558	chr5	103329070	rs2015384	chr5	103462027	A	G	+??+?+	0.0147	0.0046	0.001298	0.0477931
cg13706315	chr9	134724316	rs12238221	chr9	134835852	A	G	--?--+	-0.0077	0.0024	0.001299	0.0477931
cg19909127	chr13	114075034	rs66527945	chr13	114075135	T	C	?+??++	0.0198	0.0062	0.001299	0.0477931
cg20173170	chr6	31127120	rs17197024	chr6	31115965	T	C	---?--	-0.0318	0.0099	0.001299	0.0477931
cg21293943	chr6	32337906	rs9275988	chr6	32694169	A	C	?---+-	-0.0029	0.0009	0.0013	0.0477931
cg03167954	chr22	29707782	rs34967120	chr22	29468721	C	G	??--?+	-0.0083	0.0026	0.001301	0.0477931
cg05703009	chr11	5841688	rs34277799	chr11	5957231	A	C	---?+-	-0.0067	0.0021	0.001301	0.0477931
cg08802482	chr7	2657119	rs3846991	chr7	2781249	C	G	-?-??-	-0.0156	0.0048	0.001301	0.0477931
cg15892650	chr5	150524635	rs4958864	chr5	150373423	A	G	?-??--	-0.0423	0.0132	0.001301	0.0477931
cg16062253	chr6	32170494	rs2855804	chr6	31467365	T	C	-?--?-	-0.0063	0.0019	0.001301	0.0477931
cg23850212	chr19	57049857	rs9304777	chr19	57073614	A	G	+??+?+	0.0023	0.0007	0.001301	0.0477931
cg11991824	chr6	31651283	rs28638783	chr6	32572737	A	G	------	-0.0154	0.0048	0.001302	0.0477931
cg18809830	chr7	99032528	rs13224433	chr7	98799772	A	G	-?-??-	-0.0203	0.0063	0.001302	0.0477931
cg12963246	chr6	28129442	rs1233608	chr6	28736189	A	G	----+-	-0.0079	0.0025	0.001302	0.0477931
cg03607813	chr12	105948248	rs7957721	chr12	105850388	T	C	-?-??-	-0.029	0.009	0.001303	0.0477931
cg05477217	chr15	26235162	rs72707734	chr15	26237708	T	C	-----+	-0.0045	0.0014	0.001303	0.0477931
cg09462806	chr7	150084	rs62428637	chr7	170133	T	C	?+?---	-0.0158	0.0049	0.001303	0.0477931
cg14689515	chr3	39190648	rs11708850	chr3	39259082	T	C	-?--?-	-0.0134	0.0042	0.001303	0.0477931
cg01392313	chr6	33561181	rs188340	chr6	33564352	T	C	--?--+	-0.0203	0.0063	0.001304	0.0477931
cg03635073	chr11	20499293	rs7942430	chr11	20638059	T	C	+??+?+	0.0116	0.0036	0.001304	0.0477931
cg10731256	chr3	100054274	rs1609481	chr3	99976462	T	C	-?-??-	-0.0128	0.004	0.001304	0.0477931
cg15782153	chr7	917662	rs3735687	chr7	1066297	A	G	?-??--	-0.0446	0.0139	0.001304	0.0477931
cg26688911	chr20	39969536	rs6129801	chr20	39916437	T	C	-??-?-	-0.0067	0.0021	0.001304	0.0477931
cg02762363	chr5	126852998	rs3805635	chr5	127673121	T	C	-+--+-	-0.0137	0.0043	0.001305	0.0477947
cg22109240	chr2	201374010	rs4674194	chr2	201445152	T	C	-??-?-	-0.0106	0.0033	0.001305	0.0477947
cg27525037	chr1	182361500	rs2986061	chr1	182426705	A	G	??++?+	0.0034	0.001	0.001305	0.0477947
cg02847897	chr4	88142275	rs62308365	chr4	87336143	A	T	+?+??+	0.0231	0.0072	0.001306	0.047808
cg19384697	chr7	76139922	rs7779012	chr7	75868010	A	G	?+??++	0.0398	0.0124	0.001306	0.047808
cg09840645	chr14	69337590	rs1742501	chr14	69329149	T	C	------	-0.0082	0.0025	0.001307	0.0478329
cg10091709	chr13	100003011	rs9517712	chr13	100079833	T	C	--?---	-0.0053	0.0016	0.001308	0.0478462
cg21222743	chr6	31543545	rs9264393	chr6	31229279	A	G	?+?+++	0.0071	0.0022	0.001308	0.0478462
cg21890820	chr11	65308645	rs370331072	chr11	65006862	T	C	?+?+++	0.0224	0.007	0.001309	0.0478711
cg16421619	chr2	240305693	rs908267	chr2	240325093	T	C	?-?---	-0.0046	0.0014	0.001312	0.0479457
cg23271831	chr7	94024254	rs42519	chr7	94039032	T	C	++??++	0.0046	0.0014	0.001312	0.0479457
cg27491398	chr6	29708311	rs1245367	chr6	30053983	T	C	--???-	-0.0218	0.0068	0.001312	0.0479457
cg15881404	chr10	49732637	rs935276	chr10	49705161	T	C	--?---	-0.0065	0.002	0.001314	0.0479852
cg18507018	chr8	92035517	rs2740784	chr8	91999947	A	G	-??-?-	-0.0115	0.0036	0.001314	0.0479852
cg07452235	chr16	72207328	rs3812988	chr16	72049621	T	C	++?+++	0.0063	0.002	0.001315	0.0479852
cg26285502	chr15	36871420	rs12899475	chr15	36820330	A	G	+??+?-	0.0032	0.001	0.001315	0.0479852
cg01910419	chr6	33174761	rs9277394	chr6	33050970	A	T	?-?---	-0.0071	0.0022	0.001315	0.0479852
cg24870273	chr6	31938891	rs3134608	chr6	32117971	T	G	++----	-0.0049	0.0015	0.001315	0.0479852
cg12024906	chr19	37825679	rs56290614	chr19	38312337	A	G	?+?+-+	0.0235	0.0073	0.001316	0.0479983
cg18811130	chr10	131268886	rs9299870	chr10	131269309	C	G	-??-?-	-0.0191	0.0059	0.001316	0.0479983
cg10731507	chr3	138067853	rs773184	chr3	138362294	C	G	?+?+++	0.0059	0.0018	0.001317	0.0480114
cg21809927	chr6	30079265	6:29792343:C	chr6	29792343	T	C	?-?---	-0.0152	0.0047	0.001317	0.0480114
cg11007075	chr8	22722124	rs2466182	chr8	22747327	A	G	-?--?-	-0.0082	0.0026	0.001318	0.0480259
cg15223726	chr17	35119063	rs9892242	chr17	35087610	T	C	?-----	-0.0044	0.0014	0.001319	0.0480259
cg15652989	chr16	69222106	rs6499215	chr16	69112398	A	C	+?+??+	0.0047	0.0015	0.001319	0.0480259
cg15945287	chr17	53809462	rs1454115	chr17	53899965	T	C	++??++	0.0216	0.0067	0.001319	0.0480259
cg20151795	chr6	28129481	rs9461425	chr6	27919688	A	G	-??-?-	-0.0045	0.0014	0.001319	0.0480259
cg04066190	chr6	10407470	rs10080494	chr6	10293868	C	G	+?+??+	0.0225	0.007	0.00132	0.0480271
cg15952994	chr10	114206714	rs6585152	chr10	114111278	T	C	?+??-+	0.0131	0.0041	0.00132	0.0480271
cg02773045	chr6	31168568	rs2524058	chr6	31251569	A	G	?+?+++	0.0063	0.0019	0.001321	0.0480271
cg06955214	chr7	157968683	rs6965596	chr7	157954391	A	T	?-?---	-0.0042	0.0013	0.001321	0.0480271
cg08729755	chr7	1586256	rs113333767	chr7	1402579	A	G	?+??++	0.0282	0.0088	0.001322	0.0480271
cg26538035	chr1	231178722	rs6667160	chr1	230936770	A	G	??++?+	0.0114	0.0036	0.001322	0.0480271
cg02611419	chr6	39282532	rs57495079	chr6	39094582	T	G	?+?+++	0.0034	0.0011	0.001323	0.0480271
cg12126990	chr2	100588044	rs111899947	chr2	100875964	A	G	?-?---	-0.0084	0.0026	0.001323	0.0480271
cg15459871	chr7	64313506	rs10279092	chr7	64917978	T	C	?+??++	0.0159	0.0049	0.001323	0.0480271
cg27434149	chr10	62332846	rs10994408	chr10	62302809	T	C	?+?+++	0.0132	0.0041	0.001323	0.0480271
cg00091483	chr12	118574757	rs11068917	chr12	118791120	A	C	+??+?+	0.0041	0.0013	0.001324	0.0480271
cg16476345	chr17	80888154	rs1046896	chr17	80685533	T	C	-?--?+	-0.0015	0.0005	0.001324	0.0480271
cg20727362	chr22	43045952	rs5758886	chr22	43106806	T	C	++?+-+	0.0184	0.0057	0.001324	0.0480271
cg22028727	chr6	30796243	rs3130558	chr6	31097183	C	G	?+?+++	0.0086	0.0027	0.001324	0.0480271
cg22286382	chr6	25875233	rs2069020	chr6	26205500	T	C	?-----	-0.0131	0.0041	0.001324	0.0480271
cg06640997	chr12	32081573	rs1779693	chr12	32011179	T	G	+?++?+	0.0096	0.003	0.001326	0.0480271
cg14178348	chr9	109939375	rs12349490	chr9	109945850	T	C	-??-?-	-0.0046	0.0014	0.001326	0.0480271
cg07267782	chr6	54711227	rs75030851	chr6	54437511	A	G	--?---	-0.0167	0.0052	0.001327	0.0480271
cg14561282	chr4	175839468	rs72710232	chr4	175805370	T	C	?+?+++	0.0077	0.0024	0.001327	0.0480271
cg16338816	chr10	18948217	rs7092524	chr10	18987158	A	C	??--?-	-0.0023	0.0007	0.001327	0.0480271
cg20740339	chr11	76861985	rs4945150	chr11	76865617	A	G	?-?---	-0.0079	0.0025	0.001327	0.0480271
cg26345160	chr6	56295546	rs10484858	chr6	56464012	T	C	--??+-	-0.0082	0.0026	0.001327	0.0480271
cg06837799	chr7	27160960	rs7793934	chr7	26607472	A	G	------	-0.0066	0.002	0.001328	0.0480271
cg11548404	chr12	133076622	rs7965236	chr12	133106756	A	T	?-??--	-0.0038	0.0012	0.001328	0.0480271
cg13366863	chr5	177505451	rs4608937	chr5	177510571	A	G	?--?--	-0.0122	0.0038	0.001328	0.0480271
cg14420567	chr1	228466789	rs6701173	chr1	228428805	A	G	?+++++	0.0043	0.0013	0.001328	0.0480271
cg21763482	chr5	573298	rs11750269	chr5	666270	A	G	?+??++	0.0126	0.0039	0.001328	0.0480271
cg23028178	chr1	236229267	rs2753442	chr1	236254074	A	C	?+?+++	0.0066	0.0021	0.001328	0.0480271
cg15068083	chr18	9135843	rs10432145	chr18	9167072	A	G	-??-?-	-0.0014	0.0004	0.001329	0.0480401
cg20338410	chr2	217399275	rs1589493	chr2	217247182	T	G	?++?++	0.0071	0.0022	0.001329	0.0480401
cg07220782	chr6	26987966	rs6456771	chr6	27232395	A	G	+??+?+	0.0109	0.0034	0.00133	0.0480443
cg08545493	chr6	6004762	rs6912457	chr6	5977346	T	C	-??-?-	-0.0144	0.0045	0.001331	0.0480443
cg11266682	chr4	10021025	rs34768406	chr4	10118350	A	C	?+?+++	0.0337	0.0105	0.001331	0.0480443
cg18639615	chr15	40780331	rs2899000	chr15	41087674	T	C	?-??--	-0.0086	0.0027	0.001331	0.0480443
cg19513321	chr2	85811432	rs58258449	chr2	85632852	A	G	++?+++	0.0089	0.0028	0.001331	0.0480443
cg00049323	chr5	472564	rs72710824	chr5	109129	T	G	++?+++	0.0221	0.0069	0.001332	0.0480443
cg02236847	chr16	7364246	rs716567	chr16	7377907	T	G	?-??--	-0.0288	0.009	0.001332	0.0480443
cg15008743	chr19	53142106	rs1056185	chr19	53117531	T	C	++?+-+	0.0174	0.0054	0.001332	0.0480443
cg20557778	chr8	711883	rs10282754	chr8	766594	A	G	--??--	-0.0095	0.003	0.001332	0.0480443
cg03724423	chr7	27170755	rs56204103	chr7	26410951	A	G	+?+??+	0.0239	0.0075	0.001333	0.0480499
cg05121379	chr4	96433143	rs1564897	chr4	96431668	T	C	-?--?-	-0.0046	0.0014	0.001334	0.0480499
cg03466717	chr16	49564370	rs34787360	chr16	49653071	T	C	+++?++	0.0362	0.0113	0.001335	0.0480499
cg05132821	chr6	26569537	rs7763910	chr6	26472655	A	G	-?-??-	-0.0037	0.0011	0.001335	0.0480499
cg07609206	chr2	1270354	rs78017899	chr2	1269833	A	G	--??-?	-0.0269	0.0084	0.001335	0.0480499
cg00427800	chr2	55647480	rs66507139	chr2	55566952	T	C	+++?--	0.001	0.0003	0.001336	0.0480499
cg01648237	chr2	61372066	rs2564118	chr2	61233289	A	G	?-??--	-0.012	0.0037	0.001336	0.0480499
cg04236786	chr8	41580903	rs7818173	chr8	41661937	A	G	+++?++	0.0067	0.0021	0.001336	0.0480499
cg09351254	chr2	242088885	rs1142802	chr2	242384581	A	C	?-?--?	-0.0115	0.0036	0.001336	0.0480499
cg09734336	chr11	126985911	rs11220776	chr11	126978142	T	C	+??+?+	0.0055	0.0017	0.001336	0.0480499
cg13775593	chr10	823151	rs41289279	chr10	988262	A	G	?+??++	0.0244	0.0076	0.001336	0.0480499
cg17554472	chr22	41940697	rs118026	chr22	41197433	T	C	+??+?+	0.0023	0.0007	0.001336	0.0480499
cg12345456	chr8	9911630	rs3750313	chr8	10283761	A	G	?---+-	-0.0042	0.0013	0.001337	0.0480743
cg02179478	chr3	35785377	rs13097918	chr3	35676330	A	T	--?---	-0.0046	0.0014	0.001338	0.0480987
cg26441486	chr22	50317300	rs2076127	chr22	50506668	T	C	?-?---	-0.0175	0.0055	0.00134	0.0481591
cg25481157	chr15	66947564	rs11638893	chr15	66939528	T	C	-?-??-	-0.0295	0.0092	0.001341	0.0481719
cg08076102	chr22	24125924	rs9620341	chr22	24312589	A	G	++?++?	0.013	0.0041	0.001341	0.0481719
cg00280758	chr4	140221967	rs6828434	chr4	140466604	T	C	-?--?+	-0.0046	0.0014	0.001342	0.0481745
cg02921634	chr21	43109546	rs117703989	chr21	43109579	T	C	?-++--	0.0046	0.0014	0.001342	0.0481745
cg01485067	chr17	41440852	rs16942	chr17	41244000	T	C	-----+	-0.0027	0.0009	0.001343	0.0481745
cg13169221	chr6	30043924	rs2248151	chr6	29914548	T	C	?-?-+-	-0.0112	0.0035	0.001343	0.0481745
cg17093401	chr10	44070178	rs2999224	chr10	43998766	A	C	?-??--	-0.0133	0.0042	0.001343	0.0481745
cg23787873	chr22	19710909	rs56886072	chr22	19618819	T	G	?+?+-+	0.0166	0.0052	0.001343	0.0481745
cg03263637	chr8	123910083	rs3935742	chr8	123915580	A	C	?+----	-0.0042	0.0013	0.001344	0.0481873
cg27182106	chr3	128417740	rs2253125	chr3	128329793	T	C	?-?-+-	-0.0067	0.0021	0.001344	0.0481873
cg02585702	chr12	25055262	rs11047633	chr12	24942176	T	C	+?+??+	0.0041	0.0013	0.001345	0.0482103
cg05649724	chr14	102415204	rs1741153	chr14	102423214	A	G	+?+??+	0.0197	0.0061	0.001346	0.0482103
cg13907255	chr5	142895549	rs4607376	chr5	142796532	A	G	?+?+++	0.005	0.0016	0.001346	0.0482103
cg20201128	chr11	4716867	rs17313216	chr11	4599774	A	G	-?-??-	-0.011	0.0034	0.001346	0.0482103
cg14408121	chr15	50108785	rs45508400	chr15	50629403	T	G	+?+??+	0.0175	0.0055	0.001347	0.0482103
cg14590206	chr3	62305285	rs11712908	chr3	62272627	T	C	-??-?+	-0.0095	0.003	0.001347	0.0482103
cg10907148	chr17	72948349	rs4789111	chr17	72940481	T	C	--?--+	-0.0151	0.0047	0.001348	0.0482103
cg27635267	chr11	35547519	rs4756258	chr11	35871007	A	G	-?-??-	-0.0122	0.0038	0.001348	0.0482103
cg00716277	chr7	157369376	rs221271	chr7	157338736	T	C	?+++++	0.0133	0.0042	0.001349	0.0482103
cg25962015	chr7	26579291	rs36099745	chr7	26522591	T	C	?+++-+	0.0099	0.0031	0.001349	0.0482103
cg27636047	chr4	1581088	rs527591	chr4	2138371	A	G	?+?++?	0.0227	0.0071	0.001349	0.0482103
cg04636920	chr22	35946739	rs736210	chr22	35948435	T	C	?-??--	-0.0061	0.0019	0.00135	0.0482103
cg08494390	chr4	87980297	rs13141053	chr4	88212545	A	G	?+?+++	0.0081	0.0025	0.00135	0.0482103
cg18835549	chr6	30112582	rs2975042	chr6	29920536	T	G	??++?+	0.004	0.0013	0.00135	0.0482103
cg04481189	chr7	138364700	rs12374763	chr7	138396823	A	G	?-??--	-0.0138	0.0043	0.001351	0.0482103
cg05779458	chr2	82756573	rs6547422	chr2	82548046	A	G	?+++-+	0.0075	0.0023	0.001351	0.0482103
cg08328513	chr5	78365691	rs598927	chr5	78383133	T	G	++??++	0.0173	0.0054	0.001351	0.0482103
cg16376379	chr17	47045841	rs999475	chr17	46988044	A	G	++?+++	0.0058	0.0018	0.001351	0.0482103
cg01153613	chr6	139928856	rs9385862	chr6	139760858	A	G	-?-??-	-0.0101	0.0032	0.001352	0.0482103
cg21815063	chr5	131800430	rs2522063	chr5	131805591	T	G	?+?+++	0.0037	0.0012	0.001352	0.0482103
cg25789277	chr3	125677281	rs6804482	chr3	125815762	T	C	-+?++-	-0.008	0.0025	0.001352	0.0482103
cg12435665	chr6	31619951	rs6908065	chr6	32383341	A	C	+-+++-	0.0042	0.0013	0.001352	0.0482103
cg05224498	chr7	2519874	rs12700027	chr7	2564038	A	G	?--?--	-0.0113	0.0035	0.001353	0.0482103
cg06280059	chr3	46394845	rs4683189	chr3	46274765	A	G	-?-??-	-0.0103	0.0032	0.001353	0.0482103
cg12630461	chr15	91500009	rs11540565	chr15	91510282	A	G	?---+-	-0.0226	0.007	0.001353	0.0482103
cg19878482	chr8	144655026	rs11782442	chr8	144563143	T	C	--??--	-0.0245	0.0077	0.001353	0.0482103
cg20531808	chr8	89231006	rs1519930	chr8	89295952	T	G	++??++	0.0158	0.0049	0.001354	0.0482191
cg06868245	chr6	30611830	rs2523700	chr6	31453029	C	G	?-?---	-0.0037	0.0011	0.001355	0.0482191
cg12683944	chr17	45330929	rs7223246	chr17	45759767	T	C	-?-??-	-0.0078	0.0024	0.001355	0.0482191
cg26924440	chr1	19276353	rs5005690	chr1	19372604	C	G	?-??--	-0.0223	0.007	0.001355	0.0482191
cg04634417	chr5	140220803	rs12717895	chr5	140965467	A	T	-?-??+	-0.0188	0.0059	0.001356	0.0482191
cg05126887	chr6	56112548	rs9475663	chr6	56179492	A	G	+?++?+	0.0051	0.0016	0.001356	0.0482191
cg12645284	chr15	79092878	rs2456020	chr15	78868398	T	C	++?+++	0.0105	0.0033	0.001356	0.0482191
cg13444374	chr3	39421801	rs1464047	chr3	39526874	T	C	-?-??-	-0.0109	0.0034	0.001356	0.0482191
cg01509843	chr8	143695822	rs10103454	chr8	143688896	A	C	?+?+++	0.004	0.0013	0.001357	0.0482191
cg17185639	chr17	45330862	rs34200664	chr17	45744652	T	C	?-?---	-0.0079	0.0025	0.001357	0.0482191
cg05827190	chr4	681440	rs73209865	chr4	896163	T	C	+++?++	0.011	0.0034	0.001358	0.0482191
cg16052317	chr15	99789855	rs1867091	chr15	100015597	T	C	--??--	-0.0219	0.0068	0.001358	0.0482191
cg25667028	chr8	137805405	rs6981340	chr8	137913324	T	C	-??-?-	-0.0096	0.003	0.001358	0.0482191
cg20060630	chr6	32809657	rs3129885	chr6	32410215	T	C	-----+	-0.008	0.0025	0.001358	0.0482191
cg11704601	chr10	1390610	rs6560721	chr10	1300253	A	C	++??++	0.0079	0.0025	0.001359	0.0482191
cg23420841	chr8	104035998	rs10283404	chr8	103921051	A	C	?-??--	-0.013	0.004	0.001359	0.0482191
cg27335999	chr10	556044	rs4242758	chr10	426966	A	G	-??-?-	-0.0046	0.0014	0.001359	0.0482191
cg04234680	chr14	51562550	rs12589468	chr14	51568946	A	G	+?+??-	0.0037	0.0011	0.00136	0.0482191
cg09363443	chr2	102758946	rs4851526	chr2	102618370	A	G	-+---+	-0.0084	0.0026	0.00136	0.0482191
cg23132774	chr13	114814171	rs80134071	chr13	114882874	A	G	?+??++	0.0569	0.0178	0.00136	0.0482191
cg26122129	chr8	30241119	rs10503873	chr8	30462149	T	C	-?-??-	-0.0111	0.0035	0.00136	0.0482191
cg10399970	chr7	12510772	rs138773185	chr7	12466631	A	T	--??+-	-0.0057	0.0018	0.001361	0.0482317
cg16235748	chr6	149772707	rs6557133	chr6	150195384	A	C	?+??++	0.019	0.0059	0.001361	0.0482317
cg21112440	chr12	48744082	rs7485057	chr12	48578809	T	C	++??++	0.0021	0.0007	0.001362	0.0482443
cg27246571	chr12	96389588	rs60734523	chr12	96559745	C	G	?-??--	-0.0377	0.0118	0.001362	0.0482443
cg03004599	chr9	114937770	rs2281788	chr9	114803286	T	C	++++-+	0.0087	0.0027	0.001364	0.0483038
cg00422578	chr11	119968331	rs880745	chr11	119864575	T	C	?+?+++	0.0186	0.0058	0.001365	0.0483164
cg16722947	chr6	30228431	rs4455663	chr6	31193164	T	C	+?++?-	0.0094	0.0029	0.001365	0.0483164
cg21096502	chr7	56174374	rs3813509	chr7	56356143	T	G	?+?+++	0.0054	0.0017	0.001366	0.0483175
cg00334056	chr6	33755658	rs3097648	chr6	32990970	A	T	++++++	0.009	0.0028	0.001366	0.0483175
cg21513088	chr2	585365	rs2724890	chr2	552227	T	C	?-??--	-0.0709	0.0221	0.001366	0.0483175
cg03447554	chr11	43094025	rs17501528	chr11	43305933	T	C	-??-?-	-0.0713	0.0223	0.001367	0.0483301
cg21574855	chr1	159827091	rs2494487	chr1	159866460	A	G	+??+?+	0.0088	0.0028	0.001367	0.0483301
cg16793249	chr6	32135070	rs9267798	chr6	32044834	C	G	-+?--+	0.0634	0.0198	0.001368	0.0483438
cg08129129	chr14	99714031	rs10136429	chr14	99706474	A	G	+?+??+	0.0082	0.0026	0.001369	0.0483438
cg08552812	chr2	73612302	rs181662420	chr2	73801634	A	T	+??+?+	0.023	0.0072	0.001369	0.0483438
cg21769117	chr6	31705273	rs9275722	chr6	32688435	T	C	?--?--	-0.0082	0.0026	0.001369	0.0483438
cg03796735	chr6	32632643	rs9276407	chr6	32710307	A	G	+?+??+	0.0098	0.0031	0.001369	0.0483438
cg03432955	chr6	29795501	rs12192178	chr6	30767219	T	G	?-----	-0.0169	0.0053	0.00137	0.0483677
cg27598761	chr10	537128	rs12254690	chr10	468183	A	G	-?--?-	-0.0099	0.0031	0.001371	0.0483803
cg21529533	chr6	29796015	rs116125966	chr6	29682617	A	G	-+--+-	-0.0028	0.0009	0.001371	0.0483803
cg05564251	chr2	231090640	rs11887432	chr2	231174097	T	C	++++++	0.0062	0.0019	0.001372	0.0483928
cg05032934	chr6	31789161	rs1265074	chr6	31113214	A	C	+-++++	0.0074	0.0023	0.001372	0.0483928
cg14654363	chr6	28601443	rs7383248	chr6	28668480	A	C	?++?+-	0.0223	0.007	0.001373	0.0484053
cg20708173	chr4	7940426	rs4696727	chr4	7992786	T	C	-??-?-	-0.0087	0.0027	0.001373	0.0484053
cg06244927	chr20	33589992	rs6141493	chr20	33218649	A	G	-+?--+	-0.0054	0.0017	0.001374	0.0484291
cg12120406	chr17	25822056	rs11652857	chr17	25983632	C	G	++?++-	0.0057	0.0018	0.001376	0.0484443
cg21052104	chr5	178712636	rs1644144	chr5	178673988	T	C	--?---	-0.0093	0.0029	0.001376	0.0484443
cg03467087	chr6	158448134	rs10455936	chr6	158412519	T	C	-?+??-	-0.0131	0.0041	0.001377	0.0484443
cg09614349	chr10	3433533	rs7893931	chr10	3396130	A	G	--?---	-0.0037	0.0012	0.001377	0.0484443
cg27571769	chr4	185704063	rs6552828	chr4	185725416	A	G	--?---	-0.0057	0.0018	0.001378	0.0484443
cg01705036	chr7	1035418	rs7809203	chr7	1087454	T	C	?-?---	-0.0041	0.0013	0.001379	0.0484443
cg08812796	chr7	35296478	rs28418962	chr7	35321936	T	G	-??-?-	-0.0054	0.0017	0.001379	0.0484443
cg13079429	chr11	28781311	rs11030443	chr11	28821572	A	G	++??++	0.0108	0.0034	0.001379	0.0484443
cg13672743	chr17	33417086	rs11658051	chr17	33337565	T	G	++??++	0.0043	0.0013	0.001379	0.0484443
cg13715862	chr3	149687773	rs9871850	chr3	149711829	C	G	--?---	-0.0057	0.0018	0.001379	0.0484443
cg19503640	chr5	1503763	rs36987	chr5	1499175	T	C	+??+?+	0.005	0.0016	0.001379	0.0484443
cg19882243	chr17	80877520	rs3088242	chr17	80939495	A	T	?+?+++	0.0056	0.0018	0.001379	0.0484443
cg00512563	chr16	87398040	rs4843627	chr16	87583194	A	C	??--?-	-0.0136	0.0043	0.00138	0.0484443
cg18532076	chr6	54711417	rs4346852	chr6	55277541	T	C	++++++	0.0071	0.0022	0.00138	0.0484443
cg20954180	chr3	54606265	rs79623557	chr3	54966379	T	C	?-??--	-0.0269	0.0084	0.00138	0.0484443
cg03394309	chr12	10544636	rs7137513	chr12	10502614	A	G	-?-??-	-0.0123	0.0038	0.001381	0.0484443
cg13887532	chr8	143614464	rs13268768	chr8	143897437	A	G	?+?+++	0.0095	0.003	0.001381	0.0484443
cg19427338	chr2	42566455	rs1860529	chr2	42563286	A	G	-?+??-	-0.0127	0.004	0.001381	0.0484443
cg21351647	chr6	31081905	rs886424	chr6	30782002	T	C	?+++-+	0.0073	0.0023	0.001381	0.0484443
cg18805066	chr7	27134259	rs200298394	chr7	27045654	A	G	?+??++	0.0335	0.0105	0.001382	0.0484443
cg27487796	chr7	28973253	rs11971357	chr7	29073588	A	T	-??-?-	-0.0208	0.0065	0.001382	0.0484443
cg21175976	chr8	11421337	rs11782559	chr8	11804882	T	G	??++?+	0.0186	0.0058	0.001383	0.0484443
cg03052182	chr6	30653530	rs2516671	chr6	30420764	A	G	--?---	-0.0091	0.0028	0.001383	0.0484443
cg25133685	chr6	29013336	rs72849211	chr6	28182896	C	G	--?-+-	-0.0367	0.0115	0.001384	0.0484443
cg05133398	chr6	28969259	rs1233617	chr6	28741162	T	G	+++?-+	0.0052	0.0016	0.001384	0.0484443
cg00574379	chr7	38344455	rs75679039	chr7	38352235	T	C	++??++	0.0382	0.0119	0.001385	0.0484443
cg02520559	chr11	117199266	rs550319	chr11	117168564	A	G	-?-??+	-0.0023	0.0007	0.001385	0.0484443
cg19976404	chr17	44250487	rs114903757	chr17	43993376	T	G	-?-??-	-0.0054	0.0017	0.001385	0.0484443
cg06540876	chr6	31870600	rs115600838	chr6	31194690	T	C	-+?---	-0.0154	0.0048	0.001385	0.0484443
cg01413809	chr1	85462483	rs17121745	chr1	85589842	A	G	-?--?-	-0.0138	0.0043	0.001386	0.0484443
cg13919358	chr6	125573188	rs565228	chr6	125534835	A	G	---?--	-0.0151	0.0047	0.001386	0.0484443
cg24123355	chr14	102904584	rs4906260	chr14	103231341	T	C	?+?+++	0.0092	0.0029	0.001386	0.0484443
cg26244164	chr8	12987449	rs34157477	chr8	13071620	A	G	-??-?-	-0.0175	0.0055	0.001386	0.0484443
cg12634245	chr6	10495364	rs796024	chr6	10547029	T	C	?+?+++	0.0125	0.0039	0.001387	0.0484443
cg20383654	chr1	39490535	rs72660024	chr1	39436950	C	G	?+??++	0.0183	0.0057	0.001387	0.0484443
cg24838345	chr8	125737353	rs16900006	chr8	125769955	T	C	+-+++-	0.0106	0.0033	0.001387	0.0484443
cg18055610	chr6	30095419	rs2523984	chr6	30082003	T	C	------	-0.0158	0.0049	0.001387	0.0484443
cg01505111	chr6	125621795	rs514483	chr6	125489124	A	G	-??-?-	-0.011	0.0034	0.001388	0.0484443
cg06454157	chr6	167490870	rs2237277	chr6	167442107	A	G	-----+	-0.0033	0.001	0.001388	0.0484443
cg09283154	chr6	118229641	rs17570613	chr6	117704273	T	C	----+-	-0.0064	0.002	0.001388	0.0484443
cg14153919	chr15	78631963	rs111725959	chr15	78899346	A	G	--?---	-0.0114	0.0036	0.001388	0.0484443
cg15206445	chr16	89573312	rs889574	chr16	89386808	A	G	++?+++	0.0082	0.0026	0.001388	0.0484443
cg06795216	chr13	44596456	rs7335893	chr13	44370429	T	G	+??+?+	0.0223	0.007	0.001389	0.0484566
cg06868100	chr7	29606349	rs1468784	chr7	29523049	A	G	-?-??+	-0.0186	0.0058	0.001389	0.0484566
cg00505001	chr13	36049807	rs6562659	chr13	35438483	C	G	+?++?-	0.0091	0.0028	0.00139	0.0484588
cg04142080	chr1	21977904	rs829417	chr1	21943136	T	C	-+?---	-0.0074	0.0023	0.001391	0.0484588
cg05276155	chr14	82546712	rs4904039	chr14	82362013	A	G	+?+??+	0.0246	0.0077	0.001391	0.0484588
cg16719560	chr2	85811421	rs58258449	chr2	85632852	A	G	++?+++	0.0156	0.0049	0.001391	0.0484588
cg22179082	chr13	27334259	rs7990796	chr13	27420953	T	C	++?+-+	0.0059	0.0019	0.001391	0.0484588
cg27450976	chr22	17489250	rs5746947	chr22	17447438	A	G	+??+?+	0.0082	0.0026	0.001391	0.0484588
cg09536031	chr6	33395487	rs7747216	chr6	33476718	T	C	-?-??-	-0.002	0.0006	0.001392	0.0484823
cg02086839	chr8	144403439	rs12547588	chr8	144556941	A	G	?+?+++	0.0117	0.0037	0.001393	0.0484946
cg16648524	chr11	132812683	rs10791258	chr11	132707819	A	G	?-?---	-0.0094	0.0029	0.001393	0.0484946
cg14776578	chr10	32345866	rs6481820	chr10	33299937	T	C	+??+?+	0.016	0.005	0.001395	0.0485202
cg25474372	chr6	28762125	rs3095266	chr6	29607047	A	G	?-?---	-0.0101	0.0032	0.001395	0.0485202
cg00793186	chr5	139283100	rs4912936	chr5	139293166	A	G	-?-??-	-0.0087	0.0027	0.001396	0.0485202
cg00944502	chr5	64858997	rs34979	chr5	65073224	A	C	?-++--	0.0022	0.0007	0.001396	0.0485202
cg04662983	chr17	56834321	rs7207286	chr17	56514458	T	G	-?--?-	-0.0037	0.0012	0.001396	0.0485202
cg13770114	chr9	3874932	rs499357	chr9	4122302	T	C	+?+??+	0.0224	0.007	0.001396	0.0485202
cg20172724	chr6	30923750	rs537160	chr6	31916400	A	G	+-++-+	0.0028	0.0009	0.001396	0.0485202
cg19738411	chr11	93212132	rs7114771	chr11	93239907	T	G	-?--?-	-0.0055	0.0017	0.001397	0.0485212
cg24332767	chr3	184871524	rs894276	chr3	185158409	A	G	-?--?-	-0.0059	0.0019	0.001397	0.0485212
cg25035489	chr1	6036550	rs945613	chr1	6073537	A	G	+-?+++	0.0046	0.0015	0.001397	0.0485212
cg11906827	chr19	17414337	rs34893599	chr19	17427786	A	C	+??+?+	0.0012	0.0004	0.001398	0.0485223
cg16989380	chr3	190094196	rs13080849	chr3	190105451	T	C	+??+?-	0.013	0.0041	0.001398	0.0485223
cg21497043	chr2	191745649	rs6719351	chr2	191507621	T	C	+??-?-	0.0006	0.0002	0.001398	0.0485223
cg08242194	chr7	4157691	rs11766511	chr7	4173613	A	G	?---++	-0.005	0.0016	0.0014	0.0485579
cg17024542	chr3	142837472	rs35629124	chr3	143352837	A	G	-?-??-	-0.0139	0.0044	0.0014	0.0485579
cg23190719	chr7	134575456	rs4732094	chr7	134796911	A	G	---?--	-0.0046	0.0014	0.0014	0.0485579
cg04670451	chr16	87737549	rs78458508	chr16	87695775	A	G	-?-??-	-0.0126	0.004	0.001401	0.0485683
cg07267294	chr5	58893722	rs4700350	chr5	59284070	T	G	?-----	-0.009	0.0028	0.001402	0.0485683
cg21537187	chr7	135662562	rs34508502	chr7	135340618	T	C	?-?---	-0.0375	0.0117	0.001402	0.0485683
cg25037165	chr11	12824283	rs12797960	chr11	12841771	T	C	+++?--	0.0128	0.004	0.001402	0.0485683
cg00922157	chr8	1117323	rs10108927	chr8	1128133	C	G	?-?---	-0.0186	0.0058	0.001403	0.0485683
cg02108080	chr7	36136383	rs6462639	chr7	36053412	A	G	+?+??+	0.0132	0.0041	0.001403	0.0485683
cg08351203	chr19	53141793	rs475188	chr19	53149967	A	C	+?+??-	0.0019	0.0006	0.001403	0.0485683
cg27538003	chr6	29945149	rs2516702	chr6	30229990	A	G	----+-	-0.0053	0.0017	0.001403	0.0485683
cg15622989	chr3	185304698	rs9875444	chr3	185045961	A	G	+++++-	0.0083	0.0026	0.001404	0.0485683
cg13334727	chr5	132113601	rs270621	chr5	131605821	A	C	--?---	-0.0087	0.0027	0.001405	0.0485683
cg27411906	chr17	1308645	rs8068068	chr17	1286725	A	C	--??--	-0.0071	0.0022	0.001405	0.0485683
cg04656424	chr16	88839844	rs8062328	chr16	88816041	T	C	-?-??-	-0.0054	0.0017	0.001406	0.0485683
cg12152352	chr11	68856906	rs597316	chr11	68610810	C	G	?+?+++	0.008	0.0025	0.001406	0.0485683
cg13461049	chr9	98213755	rs12344052	chr9	97655049	A	G	++??+?	0.0165	0.0052	0.001406	0.0485683
cg15292765	chr10	34405759	rs10128209	chr10	35021701	T	C	-?-??-	-0.0127	0.004	0.001407	0.0485683
cg17171407	chr8	119960777	rs7812501	chr8	119805141	T	C	-?--?-	-0.013	0.0041	0.001407	0.0485683
cg03609960	chr12	99288805	rs149850	chr12	99287409	T	C	-?-??-	-0.0084	0.0026	0.001408	0.0485683
cg08991339	chr7	19812327	rs7795888	chr7	19709572	T	C	++??++	0.0109	0.0034	0.001408	0.0485683
cg09585968	chr11	17713884	rs2041028	chr11	17631751	T	C	-??-?-	-0.0113	0.0035	0.001408	0.0485683
cg14845609	chr13	113376010	rs9603932	chr13	113338008	T	C	------	-0.0044	0.0014	0.001408	0.0485683
cg25120945	chr6	29975416	rs9260957	chr6	29960083	A	G	?---?-	-0.0093	0.0029	0.001408	0.0485683
cg01097384	chr11	1358675	rs908228	chr11	1383289	A	G	?-?--+	-0.0162	0.0051	0.001409	0.0485683
cg11276093	chr10	95123774	rs7917658	chr10	95140483	T	C	?-?---	-0.0083	0.0026	0.001409	0.0485683
cg17961835	chr3	126195582	rs36014561	chr3	126084837	A	T	?+?++-	0.0154	0.0048	0.001409	0.0485683
cg20047561	chr10	16561393	rs10399997	chr10	16584422	T	C	+?+??-	0.0133	0.0042	0.001409	0.0485683
cg23722151	chr17	14115620	rs7211577	chr17	14114280	A	G	+?+??-	0.0046	0.0014	0.00141	0.0485683
cg00052588	chr16	89672139	rs8049897	chr16	90024202	A	G	?-?---	-0.0063	0.002	0.001411	0.0485683
cg07056962	chr6	99962757	rs13199527	chr6	100202587	A	C	----+-	-0.0075	0.0023	0.001411	0.0485683
cg11206167	chr5	42924367	rs1542369	chr5	43001601	T	C	+??+?+	0.0181	0.0057	0.001411	0.0485683
cg17240135	chr2	112898493	rs62157536	chr2	113277497	T	C	++?+++	0.0123	0.0039	0.001411	0.0485683
cg19525078	chr12	29581042	rs12370143	chr12	29244241	A	G	-?--?-	-0.0067	0.0021	0.001411	0.0485683
cg13044444	chr6	30029721	rs1610600	chr6	29698781	A	G	++??++	0.0061	0.0019	0.001411	0.0485683
cg00646396	chr1	26482755	rs7522267	chr1	26656232	T	G	+??+?+	0.0115	0.0036	0.001412	0.0485683
cg01749569	chr12	69678096	rs190154414	chr12	69622395	T	C	?-??--	-0.0115	0.0036	0.001412	0.0485683
cg23429698	chr8	98878169	rs4631429	chr8	98876595	A	G	--?---	-0.0115	0.0036	0.001413	0.0485683
cg15264811	chr7	64734330	rs2419478	chr7	65247150	A	G	--??--	-0.003	0.0009	0.001414	0.0485683
cg16616918	chr17	1686627	rs17292175	chr17	1784775	T	C	-?-??-	-0.0182	0.0057	0.001414	0.0485683
cg03781084	chr7	26191726	rs2525765	chr7	26483369	A	G	??--?-	-0.0051	0.0016	0.001415	0.0485683
cg05730092	chr14	101036470	rs61558317	chr14	100878386	T	C	??++?+	0.0116	0.0036	0.001415	0.0485683
cg05885484	chr5	122847316	rs335162	chr5	122455147	A	G	++++++	0.0074	0.0023	0.001415	0.0485683
cg02872426	chr6	110736772	rs2817789	chr6	110884739	A	C	+?+??+	0.0318	0.01	0.001416	0.0485683
cg04164924	chr1	243651528	rs10926981	chr1	243451405	A	C	+-?---	-0.0042	0.0013	0.001418	0.0485683
cg14441480	chr6	32729500	rs9276609	chr6	32741487	C	G	-+?---	-0.0146	0.0046	0.001418	0.0485683
cg01494348	chr8	144660395	rs9792378	chr8	144768266	A	T	?-??--	-0.059	0.0185	0.001419	0.0485683
cg02749887	chr11	2182540	rs67110785	chr11	2207905	C	G	?--?--	-0.0169	0.0053	0.001419	0.0485683
cg03812309	chr1	46938281	rs74810780	chr1	47346996	A	G	?--?--	-0.0227	0.0071	0.001419	0.0485683
cg12731799	chr11	126603252	rs11220596	chr11	126613258	A	G	++++--	0.0059	0.0019	0.001419	0.0485683
cg14373873	chr11	113211441	rs719802	chr11	113234679	T	C	+?+??+	0.0065	0.002	0.001419	0.0485683
cg20237773	chr17	18044452	rs113939344	chr17	18282343	A	G	-+?---	-0.0169	0.0053	0.001419	0.0485683
cg26345203	chr14	23005866	rs1154155	chr14	23002684	T	G	-??-?-	-0.0102	0.0032	0.001419	0.0485683
cg26922678	chr6	30420981	rs9260373	chr6	29917925	A	G	??--?+	-0.0161	0.005	0.001419	0.0485683
cg16532223	chr1	6542083	rs6663418	chr1	6549793	A	G	--??--	-0.005	0.0016	0.00142	0.0485683
cg23242489	chr7	1084791	rs3808352	chr7	1132153	A	G	?+??++	0.0194	0.0061	0.00142	0.0485683
cg04037228	chr3	45636386	rs56050718	chr3	45221282	C	G	-?-??-	-0.0115	0.0036	0.001421	0.0485683
cg04567435	chr16	85687652	rs4843587	chr16	85742670	C	G	?--?--	-0.0058	0.0018	0.001421	0.0485683
cg07357081	chr6	31846797	rs3130451	chr6	31123242	A	G	?+?+++	0.013	0.0041	0.001421	0.0485683
cg09447182	chr16	9277625	rs718566	chr16	9415351	A	G	?-?+++	0.0054	0.0017	0.001421	0.0485683
cg09904051	chr6	31139796	rs3132555	chr6	31082910	C	G	--?---	-0.0071	0.0022	0.001421	0.0485683
cg11254439	chr12	57335615	rs1353781	chr12	57329532	T	C	-?-??-	-0.0157	0.0049	0.001421	0.0485683
cg05126388	chr16	49670144	rs12446262	chr16	49555447	T	C	-?--?-	-0.0096	0.003	0.001423	0.0485683
cg12810084	chr7	27225319	rs11564037	chr7	27326739	T	C	+?++?+	0.0072	0.0023	0.001423	0.0485683
cg27310093	chr6	55010127	rs9349760	chr6	55022314	A	G	?+?+++	0.0038	0.0012	0.001423	0.0485683
cg09279736	chr6	30039403	rs9261520	chr6	30117224	T	C	----+-	-0.0446	0.014	0.001423	0.0485683
cg05026014	chr4	1749153	rs4865438	chr4	1598331	A	G	-?-??-	-0.0069	0.0022	0.001424	0.0485683
cg16874930	chr19	5889808	rs1614492	chr19	5876829	A	G	-??-?-	-0.007	0.0022	0.001424	0.0485683
cg08498156	chr6	30095802	rs166325	chr6	29993196	C	G	--?---	-0.0114	0.0036	0.001424	0.0485683
cg17053201	chr6	29593246	rs7747023	chr6	29025680	A	G	?----+	-0.0052	0.0016	0.001424	0.0485683
cg23164535	chr6	32044869	rs3115570	chr6	32222706	A	G	?+----	-0.0051	0.0016	0.001424	0.0485683
cg01774131	chr8	8578086	rs2929457	chr8	9082249	A	C	??--?+	-0.006	0.0019	0.001426	0.0485683
cg23065732	chr6	31701808	rs3130319	chr6	32223109	A	G	+?+??-	0.0174	0.0055	0.001427	0.0485683
cg16580391	chr6	33084479	rs72881217	chr6	33119305	T	C	--?---	-0.0179	0.0056	0.001427	0.0485683
cg00228984	chr20	1471884	rs58409554	chr20	1513835	A	G	-?-??-	-0.0196	0.0061	0.001428	0.0485683
cg04415270	chr2	102091202	rs10182436	chr2	102212367	C	G	??--?-	-0.0044	0.0014	0.001428	0.0485683
cg05305970	chr8	30518329	rs2915595	chr8	30402817	A	G	+?+??-	0.0023	0.0007	0.001428	0.0485683
cg06932521	chr8	124054676	rs2385076	chr8	124049589	T	G	?+?+++	0.0038	0.0012	0.001428	0.0485683
cg10074544	chr4	110223700	rs1859143	chr4	110223320	T	C	+?+??-	0.0028	0.0009	0.001428	0.0485683
cg21906852	chr1	75198582	rs277370	chr1	75235082	T	C	+?+??-	0.0116	0.0036	0.001428	0.0485683
cg06852942	chr5	476497	rs11740668	chr5	404623	A	G	+?+??+	0.0047	0.0015	0.001429	0.0485683
cg15904764	chr14	21101308	rs7144164	chr14	21101370	A	G	+?++?+	0.0052	0.0016	0.001429	0.0485683
cg25258233	chr6	32407570	rs2734583	chr6	31505480	A	G	+?+??-	0.0113	0.0035	0.001429	0.0485683
cg03631078	chr3	114290368	rs4682164	chr3	114569774	A	G	+++++?	0.0163	0.0051	0.00143	0.0485683
cg04034577	chr2	241836375	rs10196857	chr2	241674337	A	G	-?-??-	-0.055	0.0172	0.00143	0.0485683
cg16659043	chr8	119634612	rs3936020	chr8	119576978	T	C	-?-??-	-0.0032	0.001	0.00143	0.0485683
cg04931032	chr10	98958563	rs11189024	chr10	98942833	T	C	??--?-	-0.0104	0.0033	0.001431	0.0485683
cg06850787	chr2	716357	rs4854335	chr2	619575	A	G	+?++?+	0.0133	0.0042	0.001431	0.0485683
cg13860283	chr12	55524042	rs4642170	chr12	55858613	T	C	?+?+++	0.0088	0.0028	0.001431	0.0485683
cg23619365	chr13	112712009	rs11618595	chr13	112693480	T	C	++?++-	0.0159	0.005	0.001431	0.0485683
cg15847600	chr8	143995000	rs1529865	chr8	143789171	T	C	-?-??-	-0.0097	0.003	0.001432	0.0485683
cg21261158	chr13	114875412	rs61482428	chr13	114969232	C	G	--?--+	-0.0053	0.0017	0.001432	0.0485683
cg08302650	chr8	145750040	rs1209852	chr8	146104271	A	G	+?+??+	0.0171	0.0054	0.001434	0.0485683
cg17005223	chr5	77149950	rs354602	chr5	77133654	A	G	?-??--	-0.0261	0.0082	0.001434	0.0485683
cg17503389	chr5	90575422	rs1423595	chr5	90795928	A	G	-?-??+	-0.0162	0.0051	0.001434	0.0485683
cg20077028	chr12	52208899	rs12367439	chr12	52217876	T	C	+?++?+	0.0132	0.0042	0.001434	0.0485683
cg21329975	chr4	15471214	rs10939618	chr4	15505556	C	G	--?---	-0.0117	0.0037	0.001434	0.0485683
cg23866412	chr19	18337365	rs2173006	chr19	18265778	T	C	?+?+++	0.0044	0.0014	0.001434	0.0485683
cg10680836	chr6	30029120	rs9261520	chr6	30117224	T	C	?+++-+	0.0058	0.0018	0.001434	0.0485683
cg06819296	chr8	10982668	rs12546793	chr8	11578108	C	G	++??++	0.0127	0.004	0.001435	0.0485683
cg08321600	chr12	111284527	rs2879525	chr12	111235721	A	G	-?-??-	-0.0051	0.0016	0.001435	0.0485683
cg10030162	chr16	49591203	rs12449235	chr16	49555192	T	C	?-?---	-0.0044	0.0014	0.001435	0.0485683
cg06489367	chr11	32355509	rs7112453	chr11	32583695	T	C	+?++?+	0.0091	0.0029	0.001436	0.0485683
cg07202214	chr11	76381081	rs7113674	chr11	76400850	T	C	-+?---	-0.0098	0.0031	0.001436	0.0485683
cg14319409	chr5	151304409	rs2961759	chr5	151939650	T	C	-?-??-	-0.0077	0.0024	0.001436	0.0485683
cg11868595	chr6	32191226	rs540639	chr6	32288564	T	G	-----+	-0.0051	0.0016	0.001436	0.0485683
cg12422154	chr6	30130819	rs28359971	chr6	29584888	A	C	-?--?-	-0.0139	0.0044	0.001436	0.0485683
cg06134964	chr3	52812033	rs12635933	chr3	53049103	A	G	+??+?+	0.0088	0.0028	0.001437	0.0485683
cg13432032	chr15	76692444	rs2176623	chr15	76568579	A	G	-?-??+	-0.0047	0.0015	0.001437	0.0485683
cg16614020	chr5	1414806	rs75815531	chr5	1216215	A	T	?-?-+-	-0.0349	0.011	0.001438	0.0485683
cg16692227	chr8	119567541	rs7015718	chr8	119557991	A	G	+++?++	0.0162	0.0051	0.001438	0.0485683
cg00331237	chr12	77273319	rs875173	chr12	77276815	A	C	+?+??+	0.0053	0.0017	0.001439	0.0485683
cg09116618	chr6	81233028	rs78325276	chr6	81229876	T	C	?-?--+	-0.0181	0.0057	0.001439	0.0485683
cg10308265	chr17	42290028	rs9906807	chr17	42303305	T	C	?-?---	-0.0038	0.0012	0.001439	0.0485683
cg17851230	chr6	32289373	rs1634775	chr6	31303236	A	G	?-----	-0.0037	0.0012	0.001439	0.0485683
cg18743287	chr19	55575837	rs11670008	chr19	55530668	A	G	+??+?+	0.0239	0.0075	0.001439	0.0485683
cg19392998	chr19	10712866	rs1560734	chr19	10841049	T	C	--?--+	-0.0169	0.0053	0.001439	0.0485683
cg19403029	chr8	10587055	rs80130141	chr8	10691600	T	G	--?---	-0.0113	0.0035	0.001439	0.0485683
cg22699026	chr1	243646402	rs7517340	chr1	243710190	T	C	--?---	-0.0032	0.001	0.001439	0.0485683
cg04985163	chr6	31476231	rs2517479	chr6	31074246	A	G	?-----	-0.0032	0.001	0.001439	0.0485683
cg21079591	chr6	31510735	rs3130068	chr6	31590354	A	G	++??++	0.0198	0.0062	0.001439	0.0485683
cg22774211	chr1	120439014	rs3009195	chr1	120366712	A	G	+??+?+	0.0099	0.0031	0.00144	0.0485683
cg23484230	chr10	133218314	rs10830006	chr10	133225447	A	G	?+?+++	0.005	0.0016	0.00144	0.0485683
cg16366809	chr5	134844306	rs17168440	chr5	134824264	T	G	-?--?-	-0.008	0.0025	0.001441	0.0485683
cg22686567	chr11	6256011	rs11040823	chr11	6286728	T	C	?+++++	0.0031	0.001	0.001441	0.0485683
cg25151919	chr3	44754333	rs3749193	chr3	44958125	A	G	+??-?+	0.0043	0.0014	0.001441	0.0485683
cg27158867	chr11	537638	rs10902201	chr11	704583	A	G	?-?---	-0.0068	0.0021	0.001441	0.0485683
cg09686635	chr1	210001418	rs660975	chr1	210001048	A	C	-?-??+	-0.0011	0.0003	0.001442	0.0485683
cg10106388	chr1	160832662	rs4656972	chr1	160921360	C	G	+??+?+	0.0037	0.0012	0.001442	0.0485683
cg16537676	chr6	30851624	rs2516714	chr6	30226304	A	G	?+++++	0.0075	0.0024	0.001442	0.0485683
cg03483626	chr1	111218276	rs10857832	chr1	111315562	A	G	+?++?+	0.0122	0.0038	0.001443	0.0485683
cg09010372	chr4	1323433	rs12508446	chr4	1198957	T	C	?-??--	-0.0089	0.0028	0.001443	0.0485683
cg11104313	chr3	111717534	rs11719077	chr3	111728514	A	G	--??--	-0.0106	0.0033	0.001443	0.0485683
cg22735222	chr10	101295724	rs10458728	chr10	101323976	T	C	??--?-	-0.0082	0.0026	0.001443	0.0485683
cg19070139	chr6	42928517	rs6907751	chr6	42944850	T	C	-+??+-	-0.0055	0.0017	0.001444	0.0485683
cg22872906	chr4	124694137	rs6831251	chr4	124403102	T	C	+??+?+	0.0202	0.0063	0.001444	0.0485683
cg07201456	chr16	75528813	rs201560860	chr16	75573514	A	T	?-?---	-0.0176	0.0055	0.001445	0.0485683
cg08504812	chr3	157260627	rs1500916	chr3	157088042	C	G	?+??++	0.0242	0.0076	0.001445	0.0485683
cg08684511	chr5	177890047	rs2647695	chr5	177936957	A	G	------	-0.0125	0.0039	0.001445	0.0485683
cg13910583	chr8	56987998	rs2223112	chr8	57039743	T	G	?+?+++	0.0036	0.0011	0.001445	0.0485683
cg21370924	chr3	141087313	rs6777886	chr3	141042222	T	C	+?+??+	0.0208	0.0065	0.001445	0.0485683
cg19356389	chr6	33175140	rs9276427	chr6	32711857	T	C	--?---	-0.0069	0.0022	0.001446	0.0485759
cg03856973	chr22	43740230	rs5759237	chr22	43660607	T	C	??++?+	0.0111	0.0035	0.001447	0.0485759
cg13813710	chr6	29726626	rs3094569	chr6	29483620	A	T	--?---	-0.0096	0.003	0.001447	0.0485759
cg01091099	chr2	54815680	rs118151919	chr2	55305475	A	T	--??--	-0.0228	0.0072	0.001448	0.0485759
cg07549297	chr8	103952396	rs549962	chr8	103937608	A	C	--??--	-0.0123	0.0038	0.001449	0.0485759
cg07879897	chr17	66201167	rs80015002	chr17	66243629	T	C	--??--	-0.0853	0.0268	0.001449	0.0485759
cg08738443	chr10	8487762	rs17385118	chr10	8455084	T	C	?++?++	0.0063	0.002	0.001449	0.0485759
cg13241659	chr12	132105972	rs11061498	chr12	131873763	A	G	?+?++-	0.0146	0.0046	0.001449	0.0485759
cg24200059	chr17	80375975	rs28457140	chr17	80443150	A	T	+??+?+	0.0128	0.004	0.001449	0.0485759
cg25532314	chr11	58171708	rs3844134	chr11	57792557	C	G	?+?+++	0.0089	0.0028	0.001449	0.0485759
cg19186356	chr12	112204327	rs4766451	chr12	111670682	T	G	+?++?+	0.0055	0.0017	0.00145	0.0485759
cg24964103	chr6	133035379	rs4472376	chr6	132904833	T	C	-??-?-	-0.0154	0.0048	0.00145	0.0485759
cg22425813	chr6	32411670	rs28732234	chr6	32427735	T	G	?+++++	0.0107	0.0033	0.00145	0.0485759
cg01933073	chr4	186732942	rs12649620	chr4	186684267	T	C	++?+++	0.0175	0.0055	0.001451	0.0485759
cg07827630	chr5	134735597	rs4976296	chr5	134768688	T	C	++?+++	0.006	0.0019	0.001451	0.0485759
cg14802591	chr11	125479352	rs549435	chr11	125371844	A	C	?-?-+-	-0.0104	0.0033	0.001451	0.0485759
cg06855286	chr6	31010597	rs2535324	chr6	30718035	A	C	??++?+	0.0125	0.0039	0.001452	0.0485759
cg11719323	chr14	78227771	rs6574410	chr14	78360145	T	C	+??+?+	0.0096	0.003	0.001452	0.0485759
cg23164681	chr6	30227373	rs2523741	chr6	30211903	C	G	--?---	-0.0031	0.001	0.001452	0.0485759
cg03349935	chr15	65361335	rs2919354	chr15	65352763	T	G	?++?++	0.0241	0.0076	0.001453	0.0485759
cg07954885	chr6	32935263	rs115162658	chr6	32987888	A	G	+?+??+	0.0062	0.0019	0.001453	0.0485759
cg11915525	chr12	27622700	rs199820701	chr12	27562959	A	C	?-?---	-0.0177	0.0056	0.001453	0.0485759
cg21742213	chr12	31670272	rs74932639	chr12	31693415	T	G	++?+++	0.0073	0.0023	0.001453	0.0485759
cg22881914	chr14	52536147	rs2516600	chr14	52487766	T	C	?+??++	0.008	0.0025	0.001453	0.0485759
cg07452217	chr16	54967786	rs8054521	chr16	54981676	T	C	+?+??+	0.0145	0.0046	0.001454	0.0485834
cg08452766	chr1	36789496	rs113813549	chr1	36569240	A	T	++?+-+	0.0064	0.002	0.001454	0.0485834
cg02033213	chr12	41087252	rs1602636	chr12	41008231	C	G	++?+-+	0.011	0.0034	0.001455	0.0485834
cg13150094	chr6	29714824	rs4713276	chr6	29937794	C	G	?-??--	-0.0241	0.0076	0.001456	0.0485834
cg24927974	chr7	35078269	rs11771697	chr7	34880222	A	C	--??--	-0.0294	0.0092	0.001456	0.0485834
cg04070692	chr10	135120640	rs11101694	chr10	135146714	T	C	-?-??-	-0.0125	0.0039	0.001457	0.0485834
cg04668631	chr7	1096969	rs11768895	chr7	1063691	T	C	-??-?-	-0.0045	0.0014	0.001457	0.0485834
cg19139618	chr17	46504791	rs7350950	chr17	46163867	A	G	+??+?+	0.0129	0.004	0.001457	0.0485834
cg23615262	chr1	166766052	rs714339	chr1	166595209	T	C	-?--?-	-0.0016	0.0005	0.001457	0.0485834
cg13279700	chr6	32313583	rs2077002	chr6	32293532	T	C	+??+?+	0.0115	0.0036	0.001457	0.0485834
cg18417061	chr14	61972660	rs1092331	chr14	61997531	A	G	++?+-+	0.0068	0.0021	0.001458	0.0485834
cg23344257	chr3	29322819	rs13078685	chr3	29320061	A	G	-?--?-	-0.003	0.0009	0.001458	0.0485834
cg27454883	chr10	102626432	rs73336283	chr10	102673842	T	C	?+?+++	0.0152	0.0048	0.001458	0.0485834
cg03029292	chr17	45925604	rs12232488	chr17	45970144	A	G	+??+?+	0.0216	0.0068	0.001459	0.0485834
cg06427759	chr5	115419633	rs17139524	chr5	115684831	C	G	+??+?+	0.0098	0.0031	0.001459	0.0485834
cg08464402	chr3	99228156	rs2700593	chr3	99131614	A	G	----+-	-0.0061	0.0019	0.001459	0.0485834
cg09714114	chr7	16439993	rs1476091	chr7	16578331	T	C	?-?--+	-0.004	0.0013	0.00146	0.0485834
cg15972148	chr13	114880889	rs7324744	chr13	115008038	A	G	++++++	0.0101	0.0032	0.00146	0.0485834
cg07891533	chr3	45209039	rs58910177	chr3	45278212	A	G	++?+++	0.0091	0.0029	0.001461	0.0485834
cg08686092	chr22	42078567	rs203320	chr22	41913477	T	C	++?+++	0.0104	0.0033	0.001461	0.0485834
cg10780718	chr1	234616222	rs850239	chr1	234609689	A	T	?-?---	-0.0072	0.0023	0.001461	0.0485834
cg15219685	chr6	111580120	rs6928918	chr6	110783121	T	C	?-??--	-0.0385	0.0121	0.001461	0.0485834
cg17414007	chr19	13002493	rs2967890	chr19	13040647	A	G	+??+?+	0.0038	0.0012	0.001461	0.0485834
cg02352370	chr6	32054845	rs3129943	chr6	32338695	A	G	------	-0.0069	0.0022	0.001461	0.0485834
cg03535079	chr8	48523498	rs16928696	chr8	48525000	T	C	+?++?+	0.0052	0.0016	0.001462	0.0485843
cg10220895	chr1	228464137	rs4531263	chr1	228878522	T	C	?+?+-+	0.024	0.0075	0.001462	0.0485843
cg08984202	chr6	30421649	rs1264376	chr6	30765579	A	C	?---+-	-0.0036	0.0011	0.001462	0.0485843
cg02794784	chr15	99646736	rs4965466	chr15	99806713	T	G	--?-+-	-0.0268	0.0084	0.001464	0.0486077
cg04875118	chr8	144373569	rs2293924	chr8	144357975	T	C	?+-?--	-0.0021	0.0007	0.001464	0.0486077
cg05137975	chr6	99786314	rs9389427	chr6	99944858	A	C	---?--	-0.0093	0.0029	0.001464	0.0486077
cg15319311	chr4	145568991	rs6537298	chr4	145506871	T	C	-+?-+-	-0.0084	0.0027	0.001464	0.0486077
cg16312002	chr1	16554558	rs6701500	chr1	16063698	T	G	++?+--	0.0096	0.003	0.001465	0.0486238
cg26986681	chr4	58060609	rs11728364	chr4	58184238	A	G	++?+++	0.0189	0.0059	0.001466	0.0486238
cg05635617	chr3	49977228	rs6768300	chr3	50649370	C	G	-?--?-	-0.0041	0.0013	0.001467	0.0486238
cg06791592	chr6	32823292	rs9275375	chr6	32668632	A	G	??--?-	-0.0128	0.004	0.001467	0.0486238
cg16134491	chr14	52780545	rs2859837	chr14	52867736	T	C	?+?+++	0.0123	0.0039	0.001467	0.0486238
cg01810329	chr16	89234490	rs4785556	chr16	89321135	A	G	-??-?-	-0.0093	0.0029	0.001468	0.0486238
cg15196197	chr6	32064573	rs6457457	chr6	31878108	T	C	++?+-+	0.0253	0.008	0.001468	0.0486238
cg01048810	chr1	45142815	rs546354	chr1	45431664	A	G	-??-?-	-0.0067	0.0021	0.001469	0.0486238
cg04359840	chr16	17563300	rs4780693	chr16	17435157	A	C	+?+??+	0.0104	0.0033	0.001469	0.0486238
cg06642945	chr6	163570860	rs74940612	chr6	163566764	A	G	+??+?-	0.0081	0.0025	0.001469	0.0486238
cg15682194	chr11	69925136	rs7925983	chr11	69916269	A	G	+++?++	0.0084	0.0026	0.001469	0.0486238
cg15687000	chr1	185812292	rs10798019	chr1	185522687	A	C	?+??++	0.0194	0.0061	0.001469	0.0486238
cg25127778	chr3	45348484	rs2742412	chr3	45724610	T	C	?+?+++	0.0034	0.0011	0.001469	0.0486238
cg03885332	chr11	832357	rs7928935	chr11	839127	A	G	?+++++	0.0069	0.0022	0.00147	0.0486238
cg19542048	chr19	10590162	rs115771260	chr19	10520964	T	C	+??+?+	0.013	0.0041	0.00147	0.0486238
cg02375585	chr6	33091111	rs3117009	chr6	33096134	C	G	--?---	-0.0051	0.0016	0.00147	0.0486238
cg19238349	chr13	49888180	rs17481628	chr13	49983525	T	C	-?-??-	-0.0157	0.0049	0.001471	0.0486462
cg10691866	chr7	65817282	rs4718475	chr7	66668500	A	G	+++++-	0.0115	0.0036	0.001472	0.0486578
cg21229184	chr6	28710807	rs6938961	chr6	28280297	A	G	?-?+++	0.0099	0.0031	0.001472	0.0486578
cg27451587	chr1	177939484	rs12403301	chr1	178766894	A	G	-?--?-	-0.0069	0.0022	0.001474	0.048663
cg02479211	chr13	111719677	rs2391890	chr13	111630176	A	G	-?--?-	-0.0069	0.0022	0.001475	0.048663
cg11493661	chr6	32016239	rs186097794	chr6	31225704	T	C	?+??++	0.0257	0.0081	0.001475	0.048663
cg13386903	chr6	167250429	rs2881192	chr6	167230053	A	C	?+?+-+	0.0045	0.0014	0.001475	0.048663
cg18062721	chr3	11643427	rs2574726	chr3	11627978	A	G	+??+?+	0.0202	0.0064	0.001475	0.048663
cg20220242	chr21	30392188	rs2832213	chr21	30512914	A	G	-?--?-	-0.0139	0.0044	0.001475	0.048663
cg04972745	chr10	101287846	rs7088642	chr10	101767140	A	C	-?-??-	-0.0107	0.0034	0.001476	0.048663
cg05355301	chr17	39143239	rs2429546	chr17	38948438	T	G	-?-??-	-0.0086	0.0027	0.001476	0.048663
cg10468236	chr16	11145493	rs7193670	chr16	11202705	T	C	--??--	-0.0075	0.0024	0.001476	0.048663
cg08983330	chr6	29718869	rs3128854	chr6	29431698	A	G	+?+??+	0.0174	0.0055	0.001476	0.048663
cg03043157	chr6	97010903	rs2472926	chr6	96837794	A	G	+?+??+	0.0212	0.0067	0.001477	0.048663
cg03371700	chr10	133953871	rs9419208	chr10	133939822	T	C	+?+??+	0.0162	0.0051	0.001477	0.048663
cg13578134	chr15	75081572	rs2470890	chr15	75047426	T	C	-??-?+	-0.0016	0.0005	0.001477	0.048663
cg02824029	chr6	29570008	rs9357092	chr6	29984252	A	G	++++++	0.008	0.0025	0.001477	0.048663
cg04083712	chr7	99156968	rs10231522	chr7	99611922	T	C	---?--	-0.0044	0.0014	0.001478	0.048663
cg04150495	chr20	26190328	rs78690182	chr20	25201575	A	C	-?-??-	-0.0232	0.0073	0.001478	0.048663
cg05992301	chr16	670840	rs111826295	chr16	667791	A	T	++??++	0.0102	0.0032	0.001478	0.048663
cg14428706	chr6	31657467	rs805274	chr6	31665194	T	C	++++++	0.005	0.0016	0.001478	0.048663
cg02134720	chr8	119948501	rs4501611	chr8	119899826	A	G	?-++++	0.01	0.0032	0.001479	0.0486662
cg05812836	chr4	130015087	rs28580176	chr4	130281632	T	C	---?-?	-0.0113	0.0036	0.00148	0.0486662
cg21839331	chr14	35187172	rs10872893	chr14	35915944	T	C	-?-??-	-0.0065	0.002	0.00148	0.0486662
cg24996758	chr6	26160318	rs972087	chr6	25872579	A	G	-??-?-	-0.0235	0.0074	0.00148	0.0486662
cg00313685	chr7	101468882	rs72603510	chr7	101532383	A	C	------	-0.0088	0.0028	0.001481	0.0486662
cg14164816	chr1	91483823	rs6696232	chr1	91556657	T	C	+?+??+	0.0108	0.0034	0.001481	0.0486662
cg18731976	chr2	11485413	rs12992581	chr2	11456373	T	C	+?+-?-	0.0011	0.0003	0.001481	0.0486662
cg04118437	chr7	55931777	rs112487572	chr7	55968469	A	C	+?++?-	0.0198	0.0062	0.001482	0.0486662
cg14555996	chr9	86785905	rs2246348	chr9	86786231	A	G	?+?+++	0.0087	0.0027	0.001482	0.0486662
cg21503202	chr6	33871907	rs6457748	chr6	33872149	A	G	-----+	-0.0065	0.002	0.001482	0.0486662
cg09130091	chr6	31838613	rs116417913	chr6	32668323	A	G	-?-??-	-0.0054	0.0017	0.001483	0.0486662
cg18191196	chr11	107890656	rs2847190	chr11	107757018	A	G	?+?---	-0.0132	0.0042	0.001483	0.0486662
cg21163444	chr12	54765670	rs3741670	chr12	54941839	A	G	?-??--	-0.0167	0.0053	0.001483	0.0486662
cg16404106	chr11	86085623	rs150165275	chr11	85637205	C	G	++??++	0.0201	0.0063	0.001484	0.0486662
cg04545963	chr14	35872393	rs17456067	chr14	35626036	C	G	--?-+-	-0.0093	0.0029	0.001485	0.0486662
cg10553204	chr2	20871195	rs4341893	chr2	21135577	A	G	-?++?-	0.0159	0.005	0.001485	0.0486662
cg19401529	chr3	49056140	rs73080339	chr3	48766111	A	G	?+??-+	0.0078	0.0024	0.001485	0.0486662
cg12792044	chr6	30181237	rs1633050	chr6	29730353	T	G	?+++++	0.0022	0.0007	0.001485	0.0486662
cg13617603	chr6	32843055	rs9276915	chr6	32865911	A	G	+-+?++	0.016	0.005	0.001485	0.0486662
cg13808979	chr6	31093153	rs13207315	chr6	31241127	T	C	?+?+++	0.0239	0.0075	0.001485	0.0486662
cg09703727	chr7	69447465	rs13228123	chr7	69592701	T	G	-?-??-	-0.0182	0.0057	0.001486	0.0486662
cg21871330	chr5	177882221	rs2973737	chr5	177815313	A	G	?+?+-+	0.0091	0.0029	0.001486	0.0486662
cg24382063	chr15	90026333	rs11073869	chr15	90022044	C	G	+??+?+	0.0071	0.0022	0.001486	0.0486662
cg12534216	chr6	30095570	rs147907740	chr6	30091434	T	C	++?+++	0.0075	0.0024	0.001488	0.0486662
cg16246240	chr5	1097665	rs72705169	chr5	988562	T	C	--??-?	-0.0272	0.0085	0.001488	0.0486662
cg16501028	chr11	32450000	rs5030316	chr11	32410380	T	C	--??--	-0.0228	0.0072	0.001488	0.0486662
cg19106237	chr2	1027860	rs28413619	chr2	1136042	A	G	?-?-++	-0.0048	0.0015	0.001488	0.0486662
cg21241424	chr15	74610683	rs7175512	chr15	74832981	T	G	?-----	-0.0053	0.0017	0.001488	0.0486662
cg25277632	chr10	14995476	rs7919480	chr10	15003367	A	G	?-?---	-0.004	0.0013	0.001488	0.0486662
cg12573002	chr6	31560624	rs3130541	chr6	31229041	A	C	?-??--	-0.0164	0.0052	0.001489	0.0486662
cg26430023	chr11	79147209	rs7108878	chr11	79107807	T	G	-----+	-0.015	0.0047	0.001489	0.0486662
cg09729866	chr11	61665465	rs760306	chr11	61724292	T	C	+??+?+	0.0099	0.0031	0.00149	0.0486662
cg17788832	chr8	87081654	rs11986423	chr8	87525268	T	C	-??-?-	-0.0104	0.0033	0.00149	0.0486662
cg04556868	chr3	30936316	rs17026715	chr3	30912592	T	C	---?--	-0.011	0.0035	0.001491	0.0486662
cg11320418	chr13	114898440	rs57455649	chr13	114885906	T	C	?-??--	-0.0126	0.004	0.001491	0.0486662
cg13263087	chr14	71199648	rs12886294	chr14	71308399	T	C	-?+??+	0.0048	0.0015	0.001491	0.0486662
cg18360347	chr2	98928364	rs10865015	chr2	98989210	C	G	-----+	-0.0109	0.0034	0.001491	0.0486662
cg21777508	chr5	14192303	rs252218	chr5	14118644	T	C	?-?---	-0.0163	0.0051	0.001491	0.0486662
cg00142257	chr9	124990276	rs10760211	chr9	124945604	T	C	-?-??-	-0.0254	0.008	0.001492	0.0486662
cg15103675	chr1	162531519	rs10917581	chr1	162624504	A	G	?+?+++	0.0051	0.0016	0.001492	0.0486662
cg21641458	chr7	27185136	rs886340	chr7	27207501	A	G	?-?--+	-0.0152	0.0048	0.001492	0.0486662
cg10296973	chr6	32967930	rs2073046	chr6	32336074	T	C	??++?+	0.0141	0.0044	0.001492	0.0486662
cg04703617	chr16	3158841	rs2735517	chr16	3201325	T	G	-?-??-	-0.0063	0.002	0.001493	0.0486662
cg21665850	chr2	731073	rs6759177	chr2	601580	T	C	++?+-+	0.0135	0.0042	0.001493	0.0486662
cg26121931	chr6	29895204	rs28780112	chr6	30745189	A	G	--?---	-0.034	0.0107	0.001493	0.0486662
cg10902717	chr5	178368620	rs6867221	chr5	178391860	A	G	-?-??-	-0.0092	0.0029	0.001494	0.0486662
cg11021082	chr4	95130006	rs4699533	chr4	95478138	A	G	?-??--	-0.0155	0.0049	0.001494	0.0486662
cg24579604	chr10	1827839	rs11250870	chr10	1918480	A	G	-??-?-	-0.0149	0.0047	0.001494	0.0486662
cg15088539	chr6	28911926	rs12206077	chr6	29440741	A	G	-+--+-	-0.0064	0.002	0.001494	0.0486662
cg07012128	chr8	1448361	rs2956915	chr8	1513402	A	G	-??-?-	-0.0065	0.0021	0.001495	0.048667
cg10164393	chr6	119032202	rs6569006	chr6	118531069	A	G	?-----	-0.0108	0.0034	0.001495	0.048667
cg19413251	chr10	33265718	rs7916317	chr10	32955471	T	C	?+?++-	0.0092	0.0029	0.001495	0.048667
cg23718736	chr18	6413908	rs17412260	chr18	6404501	T	C	+?++?+	0.0098	0.0031	0.001497	0.048711
cg01830271	chr6	31275148	rs805257	chr6	31634193	A	G	+-++-+	0.0117	0.0037	0.001497	0.048711
cg06889108	chr5	173317342	rs6556112	chr5	173571292	A	G	--?---	-0.0077	0.0024	0.001498	0.0487118
cg18396357	chr2	50201413	rs1421592	chr2	50284770	T	C	-??-?-	-0.024	0.0076	0.001498	0.0487118
cg23998478	chr2	121269292	rs7563622	chr2	121193623	T	C	-??-?-	-0.0218	0.0069	0.001498	0.0487118
cg14020904	chr17	77019779	rs60675536	chr17	76984722	A	G	--??+-	-0.0237	0.0075	0.001499	0.0487232
cg10812186	chr6	32055146	rs78847255	chr6	31211497	T	C	++??+?	0.0197	0.0062	0.001499	0.0487232
cg09884451	chr4	2366831	rs76560246	chr4	2365770	A	G	?+?++?	0.0416	0.0131	0.0015	0.048724
cg11827514	chr8	143125722	rs4548216	chr8	143146911	T	C	++??++	0.0192	0.006	0.0015	0.048724
cg25882366	chr17	46622037	rs12941295	chr17	46188187	C	G	+-?+++	0.0078	0.0025	0.0015	0.048724
cg15662251	chr1	26197855	rs213624	chr1	26201164	A	G	+??+?+	0.0063	0.002	0.001501	0.0487459
cg09989037	chr1	44300942	rs11210922	chr1	44260229	A	G	-+?+-+	0.0143	0.0045	0.001502	0.0487467
cg12733040	chr22	17303493	rs12627911	chr22	17284363	A	G	-?-??-	-0.0157	0.0049	0.001502	0.0487467
cg22577701	chr6	30137629	rs1264616	chr6	30264307	T	C	??--?-	-0.0074	0.0023	0.001502	0.0487467
cg19464876	chr2	55847483	rs1454422	chr2	55647604	T	G	?-??--	-0.0249	0.0078	0.001503	0.0487597
cg12817908	chr3	139397179	rs1426044	chr3	139691884	A	G	+-++++	0.0096	0.003	0.001504	0.0487597
cg16561057	chr7	157644555	rs73745146	chr7	157934821	A	G	?+??++	0.0274	0.0086	0.001504	0.0487597
cg26097711	chr15	64749577	rs57615894	chr15	64991404	A	C	--??--	-0.033	0.0104	0.001504	0.0487597
cg04106201	chr7	39332739	rs201863108	chr7	39149887	A	T	?++?++	0.0124	0.0039	0.001505	0.0487597
cg11270917	chr2	10975686	rs7604815	chr2	11020809	T	C	-??-?-	-0.007	0.0022	0.001505	0.0487597
cg18147098	chr1	212688916	rs6682064	chr1	212767840	T	C	------	-0.0086	0.0027	0.001505	0.0487597
cg21325723	chr6	32294577	rs9277627	chr6	33081979	C	G	++?++-	0.0199	0.0063	0.001505	0.0487597
cg01887633	chr7	89949631	rs3890613	chr7	90053519	T	C	?+?+++	0.0121	0.0038	0.001506	0.0487604
cg23211960	chr2	6053949	rs34733229	chr2	6085540	A	T	--??-?	-0.0075	0.0024	0.001506	0.0487604
cg18335326	chr6	30653659	rs2844715	chr6	30516353	C	G	--?--+	-0.0083	0.0026	0.001506	0.0487604
cg08474748	chr5	74350214	rs7730495	chr5	74611233	T	G	?+?+++	0.0162	0.0051	0.001507	0.0487718
cg23954153	chr1	44402353	rs1990150	chr1	44414127	C	G	+-++--	0.0088	0.0028	0.001507	0.0487718
cg12456825	chr3	121312127	rs1381057	chr3	121154974	T	C	-----+	-0.0069	0.0022	0.001508	0.0487733
cg11715092	chr21	47705294	rs117314330	chr21	47798782	C	G	--?--?	-0.0172	0.0054	0.001509	0.0487733
cg13504055	chr2	102234418	rs4141134	chr2	102606526	A	G	+?+??+	0.0172	0.0054	0.001509	0.0487733
cg18422587	chr7	3134670	rs17133432	chr7	3530251	C	G	-??-?+	-0.0113	0.0036	0.001509	0.0487733
cg19419291	chr5	95295965	rs271919	chr5	95732457	T	G	++?++-	0.0082	0.0026	0.001509	0.0487733
cg24466377	chr19	46268509	rs7248426	chr19	46354329	A	G	+++?++	0.0117	0.0037	0.001509	0.0487733
cg01359236	chr8	11763828	rs3824116	chr8	11650918	A	G	--??--	-0.0095	0.003	0.00151	0.0487846
cg01875106	chr11	132287342	rs7124192	chr11	132311090	T	C	?-?---	-0.0098	0.0031	0.00151	0.0487846
cg15732107	chr12	131171530	rs12819498	chr12	131117217	T	G	--??--	-0.0455	0.0143	0.001511	0.0487967
cg03541914	chr5	134787465	rs10064836	chr5	134798288	T	C	??--?-	-0.0061	0.0019	0.001512	0.0487967
cg03626579	chr19	58868858	rs62114212	chr19	58831966	A	G	?-----	-0.0068	0.0021	0.001512	0.0487967
cg07084627	chr9	94183408	rs1619450	chr9	94169155	A	G	+?+??+	0.0207	0.0065	0.001512	0.0487967
cg20290672	chr14	76816747	rs12436741	chr14	76782713	A	G	+?+??-	0.011	0.0035	0.001512	0.0487967
cg02749735	chr3	185912253	rs112626680	chr3	186273630	T	C	+?+??+	0.0172	0.0054	0.001513	0.0487989
cg05296608	chr10	134537282	rs2767426	chr10	134492083	T	C	?-----	-0.0072	0.0023	0.001513	0.0487989
cg14844741	chr3	45195950	rs6775034	chr3	45199232	A	G	+-----	-0.0037	0.0012	0.001514	0.0487989
cg00948664	chr3	48935316	rs183270497	chr3	49479704	T	C	++??-+	0.0242	0.0076	0.001515	0.0487989
cg02791331	chr3	183993724	rs2272475	chr3	184016991	T	G	++++-+	0.0061	0.0019	0.001515	0.0487989
cg08284873	chr10	1246035	rs12413276	chr10	1312877	A	G	--??--	-0.008	0.0025	0.001515	0.0487989
cg08330435	chr5	143978398	rs17102276	chr5	144102617	T	G	?-??--	-0.0997	0.0314	0.001515	0.0487989
cg09637885	chr5	55032952	rs2408110	chr5	55079350	A	C	+?+??+	0.011	0.0035	0.001515	0.0487989
cg14833385	chr6	32921142	rs2395380	chr6	32946837	A	T	?+?+++	0.0068	0.0022	0.001515	0.0487989
cg08493837	chr6	20534596	rs2328529	chr6	20631953	A	C	-+?--+	-0.0014	0.0004	0.001516	0.0488207
cg01361354	chr6	29408296	rs2859369	chr6	28421567	T	C	?-?---	-0.0074	0.0023	0.001517	0.0488214
cg08642342	chr6	79288261	rs1938548	chr6	79393333	A	G	--?---	-0.0295	0.0093	0.001517	0.0488214
cg22757447	chr18	22006316	rs563112	chr18	22075764	A	G	?+??++	0.0126	0.004	0.001517	0.0488214
cg21642103	chr6	32064656	rs4090414	chr6	31398662	A	G	++?+--	0.0199	0.0063	0.001518	0.0488431
cg10876621	chr10	92565207	rs11186350	chr10	92649368	T	G	++++--	0.0077	0.0024	0.001519	0.0488446
cg18773937	chr2	113594611	rs4849153	chr2	113848654	T	C	+??+?+	0.0089	0.0028	0.001519	0.0488446
cg03992114	chr13	113343376	rs282604	chr13	113339028	A	G	++++-+	0.0085	0.0027	0.00152	0.0488446
cg10520740	chr12	1952798	rs7967890	chr12	1952990	T	C	+??+?+	0.0096	0.003	0.00152	0.0488446
cg11245297	chr19	8117898	rs117860231	chr19	8017180	T	C	--??--	-0.0378	0.0119	0.00152	0.0488446
cg24161652	chr6	50813859	rs4111288	chr6	50908094	A	G	-??-?-	-0.0067	0.0021	0.00152	0.0488446
cg26704043	chr6	5282702	rs17736611	chr6	5283821	A	G	-?-??-	-0.0099	0.0031	0.001521	0.0488558
cg13921245	chr6	33053791	rs733208	chr6	33082308	A	G	++++++	0.0046	0.0014	0.001521	0.0488558
cg00626312	chr3	184409746	rs6443987	chr3	184406997	T	G	?+--+-	-0.004	0.0013	0.001522	0.048867
cg15234627	chr13	33837178	rs9537311	chr13	33940515	T	C	-?-??-	-0.0267	0.0084	0.001522	0.048867
cg13159946	chr20	30073521	rs6087687	chr20	30201441	T	C	?+??++	0.035	0.011	0.001524	0.0488998
cg22324022	chr2	51259703	rs72828349	chr2	51231272	T	C	--??+-	-0.0054	0.0017	0.001524	0.0488998
cg20797270	chr6	30071288	rs11755961	chr6	29953099	T	C	?----?	-0.0052	0.0016	0.001524	0.0488998
cg07972572	chr1	203237069	rs16851364	chr1	203318144	A	G	+?++?+	0.0135	0.0043	0.001525	0.0489004
cg14418609	chr2	233286870	rs201352100	chr2	233210466	C	G	?-??--	-0.0125	0.0039	0.001525	0.0489004
cg10365886	chr6	32063874	rs910050	chr6	32315654	C	G	--?--+	-0.008	0.0025	0.001525	0.0489004
cg00942920	chr1	203734559	rs6593938	chr1	203753344	T	C	--??--	-0.0139	0.0044	0.001527	0.048915
cg04662250	chr17	21157499	rs731870	chr17	21122322	A	G	+?++?+	0.0041	0.0013	0.001527	0.048915
cg05539515	chr1	62784269	rs3850632	chr1	62752350	T	C	--?---	-0.0061	0.0019	0.001528	0.048915
cg14014955	chr7	27183701	rs3801803	chr7	26901740	T	C	?-?--+	-0.0206	0.0065	0.001528	0.048915
cg19774624	chr17	42201019	rs8077889	chr17	41878166	A	C	?+++++	0.0055	0.0017	0.001528	0.048915
cg25024035	chr6	33117437	rs206775	chr6	32954634	A	C	+?++?+	0.0052	0.0016	0.001528	0.048915
cg04895345	chr13	33780283	rs2764619	chr13	33823988	A	G	-?--?-	-0.0057	0.0018	0.001529	0.048915
cg15706621	chr2	54861447	rs35559436	chr2	55003484	T	C	-?-??-	-0.0189	0.006	0.001529	0.048915
cg20150659	chr1	220871403	rs337147	chr1	220940411	T	C	---?--	-0.0039	0.0012	0.001529	0.048915
cg05352754	chr2	101034825	rs6542926	chr2	100913735	T	C	?-----	-0.0084	0.0027	0.00153	0.048915
cg15972544	chr2	20551587	rs10205683	chr2	20603540	T	G	+?+??+	0.0045	0.0014	0.00153	0.048915
cg23902994	chr8	1814932	rs17756577	chr8	1818019	A	T	++??++	0.022	0.007	0.00153	0.048915
cg23778943	chr6	30421189	rs1233480	chr6	29477414	T	C	-----+	-0.0126	0.004	0.00153	0.048915
cg02931642	chr3	184320734	rs6443987	chr3	184406997	T	G	?+++++	0.0162	0.0051	0.001531	0.048915
cg03145815	chr11	134534438	rs28440152	chr11	134582491	A	G	??++?+	0.0085	0.0027	0.001531	0.048915
cg06440348	chr4	81111527	rs35220988	chr4	81378529	A	T	--?-+?	-0.0179	0.0056	0.001531	0.048915
cg24158936	chr1	177177623	rs377198535	chr1	177371760	A	G	?+?+++	0.0093	0.0029	0.001531	0.048915
cg07711566	chr6	30178514	rs116480489	chr6	31064305	A	G	+?+??-	0.0227	0.0072	0.001533	0.048958
cg12619728	chr6	32134854	rs3093988	chr6	31492453	A	G	+??+?+	0.0095	0.003	0.001533	0.048958
cg04478905	chr21	37915091	rs9977245	chr21	37986242	A	C	-?--?-	-0.0127	0.004	0.001534	0.0489587
cg12807764	chr5	146864669	rs17550902	chr5	146789792	T	C	+?+??+	0.0161	0.0051	0.001534	0.0489587
cg19477236	chr17	10541530	rs188010	chr17	10518956	T	C	?+?+++	0.0067	0.0021	0.001534	0.0489587
cg00132509	chr6	3329936	rs4445096	chr6	3256895	A	G	?-?-+-	-0.0053	0.0017	0.001535	0.0489593
cg02367316	chr7	39125198	rs4573153	chr7	39128497	A	G	?+++++	0.0172	0.0054	0.001535	0.0489593
cg22158929	chr6	31125445	rs2844501	chr6	31464365	C	G	?+?+++	0.0105	0.0033	0.001535	0.0489593
cg05264279	chr7	158266136	rs10260982	chr7	158235670	A	G	?+++++	0.0198	0.0062	0.001536	0.0489613
cg20312132	chr1	16495441	rs6684117	chr1	16495094	A	G	++?+-+	0.0151	0.0048	0.001536	0.0489613
cg06732516	chr19	55667533	rs1654467	chr19	55581511	T	C	-??-?-	-0.0091	0.0029	0.001537	0.0489613
cg20840426	chr12	117800609	rs532967	chr12	117732339	A	G	?+++++	0.0101	0.0032	0.001537	0.0489613
cg01190171	chr6	31126373	rs2844529	chr6	31353593	A	G	??--?-	-0.0042	0.0013	0.001537	0.0489613
cg08379897	chr2	85805621	rs13420256	chr2	85731890	T	C	+?+??-	0.0087	0.0028	0.001538	0.0489613
cg13484324	chr2	235359663	rs10929030	chr2	235342189	T	C	?-??--	-0.0197	0.0062	0.001538	0.0489613
cg14983728	chr22	35695234	rs713621	chr22	35601825	A	T	++??++	0.0232	0.0073	0.001538	0.0489613
cg17725019	chr22	31677931	rs2027982	chr22	31593435	T	C	-??-?-	-0.0065	0.0021	0.001538	0.0489613
cg17857094	chr6	30907280	rs11961853	chr6	30365629	T	C	??++?+	0.0388	0.0123	0.001539	0.0489619
cg23188263	chr14	81408124	rs35505520	chr14	81086804	T	C	??--?-	-0.0053	0.0017	0.001539	0.0489619
cg24461669	chr6	32827593	rs7767277	chr6	32853042	A	C	-?-??-	-0.0215	0.0068	0.001539	0.0489619
cg21205855	chr8	61563866	rs7461425	chr8	61191846	A	G	-??-?-	-0.0087	0.0028	0.00154	0.0489834
cg26147678	chr2	61371880	rs2600665	chr2	61405795	T	G	+?+??+	0.0093	0.0029	0.001541	0.0490048
cg03336458	chr15	78324479	rs4445861	chr15	78134997	A	G	?++++-	0.0092	0.0029	0.001542	0.0490054
cg12968413	chr2	122288370	rs75878057	chr2	122453040	A	G	?+??++	0.0219	0.0069	0.001542	0.0490054
cg24836946	chr1	31625532	rs4949326	chr1	31391010	T	G	?-??--	-0.015	0.0047	0.001542	0.0490054
cg05482973	chr5	157098423	rs10035272	chr5	156803499	A	G	?+-?+-	-0.0014	0.0004	0.001545	0.0490488
cg10902566	chr4	727664	rs6842493	chr4	914638	T	C	--??--	-0.0054	0.0017	0.001545	0.0490488
cg24071007	chr1	220142138	rs1588578	chr1	220435743	T	C	-?--?-	-0.0031	0.001	0.001545	0.0490488
cg26466027	chr3	45989744	rs3087252	chr3	46418417	T	C	?-++++	0.0162	0.0051	0.001545	0.0490488
cg24389386	chr6	29854740	rs2394608	chr6	29372429	T	C	-?-??-	-0.0257	0.0081	0.001545	0.0490488
cg03229158	chr7	130009420	rs13234660	chr7	130113070	T	C	+?++?-	0.0046	0.0015	0.001547	0.0490915
cg13934406	chr6	32120878	rs5026743	chr6	32439964	T	G	-?--?-	-0.0067	0.0021	0.001547	0.0490915
cg03453431	chr7	157225567	rs74953109	chr7	157271562	A	G	?-----	-0.0229	0.0072	0.001548	0.049092
cg10930667	chr8	126494197	rs10808546	chr8	126495818	T	C	+++?++	0.0093	0.0029	0.001548	0.049092
cg27556492	chr1	218223075	rs4846453	chr1	218148677	A	G	+?+??+	0.0108	0.0034	0.001548	0.049092
cg01666652	chr14	22987689	rs12588667	chr14	22988571	T	C	-?-??-	-0.0088	0.0028	0.001549	0.0490932
cg02491457	chr7	128862824	rs4731625	chr7	129400478	A	T	?-??--	-0.0373	0.0118	0.00155	0.0490932
cg06797734	chr11	123448381	rs35923643	chr11	123355391	A	G	--?---	-0.0052	0.0016	0.00155	0.0490932
cg11862714	chr17	46644175	rs12939811	chr17	46607958	A	T	?+??++	0.0113	0.0036	0.00155	0.0490932
cg25279586	chr18	7566258	rs692996	chr18	7493288	A	G	-?--?-	-0.0088	0.0028	0.00155	0.0490932
cg19141489	chr6	29796068	rs12206930	chr6	30767571	A	G	?-----	-0.0101	0.0032	0.00155	0.0490932
cg06284479	chr3	37173546	rs2276809	chr3	36986932	T	C	?+++++	0.0119	0.0038	0.001551	0.0491041
cg20492868	chr1	42202048	rs61773890	chr1	42549750	T	C	--?--+	-0.0071	0.0022	0.001551	0.0491041
cg04529078	chr6	130787470	rs9492449	chr6	130413418	A	T	?---+-	-0.0057	0.0018	0.001552	0.049115
cg10234998	chr6	29601491	rs2394251	chr6	29943688	C	G	++++++	0.0119	0.0038	0.001552	0.049115
cg03841832	chr4	9981202	rs13129697	chr4	9926967	T	G	+?++?+	0.0061	0.0019	0.001553	0.0491155
cg10300962	chr6	89907817	rs12216008	chr6	89919589	T	C	+?++??	0.0093	0.0029	0.001553	0.0491155
cg20010135	chr16	30996822	rs1870293	chr16	30970941	T	C	?-??--	-0.0194	0.0061	0.001553	0.0491155
cg27362255	chr12	133295432	rs6560885	chr12	133145929	A	C	?+??++	0.009	0.0029	0.001554	0.0491368
cg07822074	chr17	43098904	rs112815908	chr17	42866778	T	C	?-??--	-0.0371	0.0117	0.001555	0.0491373
cg08259838	chr16	73390482	rs9923748	chr16	73392951	T	C	-?-??-	-0.0118	0.0037	0.001555	0.0491373
cg11920449	chr6	36645608	rs1321308	chr6	36638691	A	C	??--?-	-0.0108	0.0034	0.001555	0.0491373
cg05189804	chr11	123065246	rs557272	chr11	123089210	C	G	+?+??+	0.0124	0.0039	0.001556	0.0491379
cg10723746	chr19	2332499	rs72987455	chr19	2321198	T	C	?+??++	0.0204	0.0064	0.001556	0.0491379
cg24602243	chr5	14144425	rs32977	chr5	14119057	A	G	+??+?+	0.0048	0.0015	0.001556	0.0491379
cg05495351	chr2	51259693	rs1558852	chr2	51252137	A	G	--?---	-0.0065	0.0021	0.001557	0.0491384
cg14933468	chr11	62138599	rs72919475	chr11	62042361	A	T	?-?---	-0.025	0.0079	0.001557	0.0491384
cg21139325	chr6	32729470	rs34039593	chr6	32570311	T	G	+?+??-	0.0228	0.0072	0.001557	0.0491384
cg26214026	chr12	111926384	rs41279090	chr12	112915434	T	C	--?---	-0.0137	0.0043	0.001558	0.0491493
cg00188055	chr6	32076079	rs2596560	chr6	31355318	T	C	--?---	-0.0074	0.0023	0.001558	0.0491493
cg14132388	chr12	120242490	rs280589	chr12	120271396	C	G	--??--	-0.0144	0.0046	0.001559	0.0491705
cg02994349	chr1	66999753	rs2121051	chr1	67017177	A	G	+?+??+	0.0078	0.0025	0.00156	0.049172
cg05866737	chr11	1650863	rs117313539	chr11	1357668	A	C	-?-??-	-0.0462	0.0146	0.00156	0.049172
cg16091981	chr1	17634543	rs7534455	chr1	17645435	A	G	++??++	0.0064	0.002	0.001561	0.049172
cg03598731	chr8	130996123	rs10956521	chr8	131411643	A	G	?---++	-0.003	0.0009	0.001562	0.049172
cg07838048	chr16	70720440	rs4985419	chr16	70747386	A	G	++??++	0.0096	0.003	0.001562	0.049172
cg09155852	chr9	128469764	rs7864529	chr9	128501879	A	C	++?+++	0.0031	0.001	0.001562	0.049172
cg09616494	chr4	36333625	rs11936656	chr4	36341751	T	C	+?++?+	0.0031	0.001	0.001562	0.049172
cg13588517	chr6	170562720	rs9460120	chr6	170655292	A	C	-??-?-	-0.0125	0.004	0.001562	0.049172
cg15384453	chr6	30070082	rs41315800	chr6	30706631	T	C	-??-?-	-0.0183	0.0058	0.001562	0.049172
cg03078520	chr22	18463400	rs391550	chr22	18477426	C	G	-?-??-	-0.0131	0.0041	0.001563	0.0491725
cg14211930	chr9	97402452	rs10993146	chr9	97053301	A	C	+??+?+	0.0136	0.0043	0.001563	0.0491725
cg22318806	chr6	31540411	rs2844494	chr6	31483415	A	C	?----+	-0.0046	0.0015	0.001563	0.0491725
cg00074348	chr11	57006273	rs625565	chr11	57020090	A	G	--?-+-	-0.0088	0.0028	0.001564	0.049173
cg15309421	chr10	23479410	rs11013291	chr10	23400191	T	C	+?++?-	0.0076	0.0024	0.001564	0.049173
cg20503657	chr10	835505	rs7918118	chr10	1042823	A	C	?-+?++	0.0416	0.0132	0.001564	0.049173
cg21235678	chr7	1130967	rs12702047	chr7	1132720	A	G	?-??--	-0.0111	0.0035	0.001565	0.0491942
cg13494126	chr7	1908745	rs36054673	chr7	1956056	T	G	?+?-+-	-0.0026	0.0008	0.001566	0.0492054
cg04954111	chr11	34363786	rs11032683	chr11	34443951	A	C	++++-+	0.008	0.0025	0.001567	0.0492054
cg14236662	chr2	176988284	rs57261027	chr2	177008921	T	G	+??+?-	0.0058	0.0018	0.001567	0.0492054
cg24484352	chr17	42015961	rs2857078	chr17	42330171	A	C	?-??--	-0.0149	0.0047	0.001567	0.0492054
cg25597952	chr7	1965133	rs11761270	chr7	1923695	T	C	+??+?+	0.0037	0.0012	0.001567	0.0492054
cg20734996	chr17	7234027	rs149932962	chr17	7508197	A	G	+??+?-	0.0102	0.0032	0.001568	0.0492162
cg27312087	chr6	25913102	rs9968910	chr6	26072095	A	C	--??--	-0.0159	0.005	0.001568	0.0492162
cg18396403	chr22	38615368	rs4384	chr22	38572440	C	G	++??++	0.009	0.0029	0.001569	0.0492373
cg11713064	chr6	33730089	rs210119	chr6	33574234	A	G	?-?--+	-0.0156	0.0049	0.00157	0.0492378
cg15016771	chr2	235403218	rs906748	chr2	235346730	A	G	?-??+-	-0.0249	0.0079	0.00157	0.0492378
cg23979954	chr12	25801601	rs4963926	chr12	25990079	A	C	??--?-	-0.0124	0.0039	0.00157	0.0492378
cg17686487	chr5	50686281	rs12187910	chr5	51428358	C	G	?-??--	-0.0614	0.0194	0.001571	0.0492588
cg21084119	chr6	625381	rs4959352	chr6	624922	A	C	++??++	0.0025	0.0008	0.001572	0.0492799
cg15702277	chr1	8477935	rs2024774	chr1	8570456	C	G	+??+?+	0.0073	0.0023	0.001573	0.0492911
cg10667810	chr19	36704922	rs10407850	chr19	36713456	A	G	-?-??-	-0.006	0.0019	0.001574	0.0492911
cg11958128	chr12	3226445	rs4765713	chr12	3251740	C	G	-?-??-	-0.0091	0.0029	0.001574	0.0492911
cg23882796	chr17	77037938	rs61436076	chr17	77029266	A	G	--??--	-0.0072	0.0023	0.001574	0.0492911
cg00657529	chr6	31698687	rs3130437	chr6	31220895	A	C	++??+?	0.0087	0.0028	0.001574	0.0492911
cg20193363	chr2	947589	rs11678486	chr2	1379495	T	C	+?+??+	0.0476	0.015	0.001576	0.0492958
cg21467935	chr6	31781906	rs9263531	chr6	31067565	A	G	?+?+++	0.0103	0.0033	0.001576	0.0492958
cg22579624	chr3	184231802	rs9647371	chr3	184284279	T	C	?+?---	-0.0046	0.0014	0.001576	0.0492958
cg06546183	chr21	44257072	rs2839626	chr21	44448384	T	C	++?+++	0.0059	0.0019	0.001577	0.0492958
cg27625815	chr8	8195300	rs2979224	chr8	8193728	T	C	+++?++	0.004	0.0013	0.001577	0.0492958
cg03434432	chr6	32122393	rs3020644	chr6	31894626	A	G	??++?+	0.007	0.0022	0.001578	0.0492958
cg13148921	chr15	80853140	rs4074666	chr15	80854854	T	C	-??-?-	-0.0351	0.0111	0.001578	0.0492958
cg14130039	chr6	32121225	rs3129877	chr6	32408597	A	G	----++	-0.0081	0.0026	0.001578	0.0492958
cg23201206	chr6	30885800	rs28623422	chr6	31352986	A	G	?++++-	0.0042	0.0013	0.001578	0.0492958
cg02304584	chr6	31650790	rs28638783	chr6	32572737	A	G	------	-0.0266	0.0084	0.001579	0.0492958
cg22437405	chr1	38000170	rs11264047	chr1	37900415	T	C	++??++	0.0287	0.0091	0.001579	0.0492958
cg23110482	chr6	29796614	rs2249571	chr6	29792575	A	G	?+?+++	0.0094	0.003	0.001579	0.0492958
cg04067573	chr3	169899625	rs56257047	chr3	169988286	T	C	??--?-	-0.0048	0.0015	0.00158	0.0492958
cg08504662	chr19	58868256	rs11673069	chr19	58934918	C	G	--?---	-0.0167	0.0053	0.00158	0.0492958
cg02174765	chr6	166270728	rs9295315	chr6	166254991	A	G	++?+++	0.0152	0.0048	0.001581	0.0492958
cg24332685	chr6	31508126	rs3130429	chr6	31219133	A	G	?+?+++	0.0105	0.0033	0.001581	0.0492958
cg25984458	chr22	49800171	rs136780	chr22	49822720	T	C	++??++	0.0153	0.0048	0.001581	0.0492958
cg07343367	chr7	32530145	rs141846020	chr7	32876617	A	G	?-?---	-0.0041	0.0013	0.001582	0.0492958
cg14170358	chr2	88527345	rs2970907	chr2	88393976	A	G	+??+?+	0.0154	0.0049	0.001582	0.0492958
cg22611163	chr2	201829094	rs78269632	chr2	202453235	T	G	++?+-?	0.02	0.0063	0.001582	0.0492958
cg07828024	chr6	149772892	rs388335	chr6	149791986	T	C	?-?---	-0.0076	0.0024	0.001583	0.0492958
cg08996748	chr15	40651036	rs2899002	chr15	41257108	A	G	?+??++	0.006	0.0019	0.001583	0.0492958
cg17515347	chr1	159047163	rs860635	chr1	158974284	C	G	--?---	-0.0173	0.0055	0.001583	0.0492958
cg00089464	chr6	29717223	rs3094092	chr6	30657015	T	C	++?+++	0.0064	0.002	0.001583	0.0492958
cg03978169	chr6	33091357	rs4713659	chr6	33667839	A	G	------	-0.0053	0.0017	0.001584	0.0492958
cg04187039	chr16	89048704	rs2035481	chr16	89420356	A	C	-+-?--	-0.0122	0.0039	0.001584	0.0492958
cg07796597	chr10	11379739	rs17149622	chr10	11180133	A	T	++??++	0.0299	0.0095	0.001584	0.0492958
cg16705300	chr3	149096884	rs4681496	chr3	149062999	T	C	-??-?+	-0.0057	0.0018	0.001584	0.0492958
cg08463024	chr6	31508167	rs1055568	chr6	31440006	T	C	+?++?-	0.0093	0.0029	0.001584	0.0492958
cg01872024	chr11	94502804	rs61895494	chr11	94726339	T	C	++??++	0.0141	0.0045	0.001585	0.0492958
cg17061862	chr11	9590431	rs7939269	chr11	9938068	T	C	-?-??-	-0.0114	0.0036	0.001585	0.0492958
cg20750528	chr15	91474456	rs2120186	chr15	91602013	T	C	-??-?-	-0.0057	0.0018	0.001585	0.0492958
cg22663859	chr13	21900854	rs9580054	chr13	21859498	T	C	+?+??+	0.0223	0.0071	0.001585	0.0492958
cg04421915	chr3	9234050	rs386011	chr3	9214397	A	T	+++?++	0.0044	0.0014	0.001586	0.0493054
cg02467858	chr15	99790901	rs1965867	chr15	99655921	T	C	-??-?-	-0.0146	0.0046	0.001587	0.0493054
cg12853521	chr18	13824359	rs1541282	chr18	13992614	A	G	?+++++	0.0091	0.0029	0.001587	0.0493054
cg14704669	chr10	32046612	rs1775725	chr10	32264033	A	G	--??--	-0.0035	0.0011	0.001587	0.0493054
cg09075522	chr1	92031145	rs2219394	chr1	92013525	A	C	?+??++	0.0161	0.0051	0.001588	0.0493054
cg19856273	chr1	46668472	rs4442318	chr1	47012448	T	C	?-?-+-	-0.0125	0.004	0.001589	0.0493054
cg21435316	chr6	32110718	rs494620	chr6	31838713	A	G	--?---	-0.0055	0.0017	0.001589	0.0493054
cg03547017	chr17	37031281	rs1811251	chr17	36899713	A	G	?-----	-0.0079	0.0025	0.00159	0.0493054
cg09387528	chr21	47876058	rs9637230	chr21	48048625	A	G	+?+??+	0.0061	0.0019	0.00159	0.0493054
cg12823233	chr7	2316876	rs1637744	chr7	2235521	A	G	-?--?-	-0.0204	0.0065	0.00159	0.0493054
cg13311655	chr2	184862507	rs826145	chr2	184758018	A	C	--??--	-0.0102	0.0032	0.00159	0.0493054
cg26863842	chr6	31506723	rs140835803	chr6	31222518	C	G	?+??++	0.0381	0.0121	0.00159	0.0493054
cg02662362	chr6	33084814	rs116611693	chr6	32916421	T	G	--?+--	-0.0143	0.0045	0.001591	0.0493054
cg00601035	chr8	64275388	rs13252892	chr8	65207854	A	G	-?-??-	-0.0187	0.0059	0.001592	0.0493054
cg01436550	chr16	24781512	rs2303083	chr16	24835168	A	G	--?---	-0.0058	0.0018	0.001592	0.0493054
cg19980929	chr12	42632907	rs7980720	chr12	42188630	C	G	-??-?-	-0.0219	0.0069	0.001592	0.0493054
cg03342032	chr13	94725495	rs12875395	chr13	94035548	C	G	??--?-	-0.0062	0.002	0.001593	0.0493054
cg14078070	chr6	167051518	rs415890	chr6	167406633	C	G	--?---	-0.005	0.0016	0.001593	0.0493054
cg19899694	chr10	135237140	rs73384322	chr10	135430186	T	C	?-??--	-0.0293	0.0093	0.001593	0.0493054
cg00795503	chr14	100523653	rs75019628	chr14	100584530	A	G	+??+?+	0.0109	0.0035	0.001596	0.0493054
cg04733911	chr16	78082701	rs1677310	chr16	77984225	A	G	?--?--	-0.0069	0.0022	0.001596	0.0493054
cg05056497	chr21	35899448	rs9982464	chr21	35826268	A	G	-?-??-	-0.0144	0.0046	0.001596	0.0493054
cg06906464	chr7	134288099	rs17185623	chr7	134050186	A	G	?-+---	-0.0271	0.0086	0.001597	0.0493054
cg13550731	chr2	172543902	rs72889817	chr2	172512231	A	G	?-?-+-	-0.0127	0.004	0.001597	0.0493054
cg15326297	chr2	235464680	rs12477453	chr2	235606955	A	G	-??-?-	-0.0155	0.0049	0.001597	0.0493054
cg19622623	chr12	86230825	rs61929369	chr12	86315146	T	G	--?-+-	-0.0094	0.003	0.001597	0.0493054
cg20713712	chr2	99871270	rs62158000	chr2	99294010	A	G	+??+?+	0.0044	0.0014	0.001597	0.0493054
cg10936999	chr13	45912589	rs7316959	chr13	45907738	A	C	+??+?+	0.0057	0.0018	0.001598	0.0493054
cg20004424	chr7	72993529	rs799161	chr7	73059990	T	C	+??+?+	0.0077	0.0025	0.001598	0.0493054
cg03242458	chr6	30135644	rs3115618	chr6	29842977	T	C	?++?++	0.0061	0.0019	0.001599	0.0493054
cg05497253	chr5	77830465	rs10428534	chr5	77618602	A	G	+-+++-	0.0038	0.0012	0.001599	0.0493054
cg26165660	chr12	76363767	rs11180657	chr12	76119142	A	C	?+??++	0.0261	0.0083	0.001599	0.0493054
cg02287436	chr6	26970418	rs1796520	chr6	26410800	T	C	+?++?-	0.005	0.0016	0.0016	0.0493054
cg03825175	chr11	78780248	rs67427445	chr11	78800561	A	G	++?++-	0.0059	0.0019	0.0016	0.0493054
cg04602992	chr17	62009628	rs2058194	chr17	62020348	T	C	+?+??+	0.0076	0.0024	0.0016	0.0493054
cg10042846	chr17	32683418	rs159298	chr17	32707967	A	C	++++++	0.0038	0.0012	0.0016	0.0493054
cg26730036	chr17	172159	rs34699431	chr17	581890	A	T	?+??++	0.0235	0.0074	0.0016	0.0493054
cg00686132	chr6	168257835	rs1894603	chr6	167434686	T	C	+-----	-0.0088	0.0028	0.001601	0.0493054
cg00759427	chr20	62708630	rs6062653	chr20	62781298	A	G	+??+?+	0.0065	0.0021	0.001601	0.0493054
cg04462652	chr2	133429088	rs12998192	chr2	133141640	T	C	+?+??+	0.0101	0.0032	0.001601	0.0493054
cg21748751	chr6	35309867	rs73413718	chr6	35360177	T	C	-+?+++	0.0143	0.0045	0.001601	0.0493054
cg04908077	chr3	150187338	rs6770424	chr3	150174304	A	G	------	-0.0052	0.0016	0.001602	0.0493054
cg18724215	chr15	40075301	rs683676	chr15	40088761	T	C	++??++	0.0024	0.0008	0.001602	0.0493054
cg24860534	chr1	227506868	rs9426580	chr1	228032013	A	G	-?--?-	-0.0247	0.0078	0.001602	0.0493054
cg24966363	chr8	8932588	rs10098667	chr8	8729900	A	G	??++?+	0.0091	0.0029	0.001602	0.0493054
cg07540084	chr5	2537210	rs13436220	chr5	2620072	T	G	-??-?-	-0.0058	0.0018	0.001603	0.0493054
cg09299075	chr10	76154015	rs10824118	chr10	75983673	C	G	++??++	0.0212	0.0067	0.001603	0.0493054
cg12251779	chr22	45608440	rs76360173	chr22	45608361	C	G	--?--?	-0.0086	0.0027	0.001603	0.0493054
cg19718309	chr14	100632904	rs1190967	chr14	100536101	A	G	--?---	-0.0097	0.0031	0.001603	0.0493054
cg21996068	chr16	20360217	rs9941245	chr16	19916895	T	G	+?+??+	0.0175	0.0055	0.001603	0.0493054
cg03562414	chr19	52391078	rs2903709	chr19	52504920	T	C	-?-??-	-0.0194	0.0062	0.001604	0.0493054
cg05626616	chr17	75473895	rs312872	chr17	75367327	A	C	-?-??-	-0.0058	0.0018	0.001604	0.0493054
cg08117110	chr15	81605232	rs8036147	chr15	81662840	A	G	+??-?-	-0.0058	0.0018	0.001604	0.0493054
cg12585943	chr6	32121368	rs28744251	chr6	31177874	T	C	++?+-+	0.0077	0.0025	0.001604	0.0493054
cg06951580	chr5	179591070	rs10069846	chr5	179584419	T	C	?+??++	0.0172	0.0054	0.001605	0.0493054
cg13729392	chr14	70826495	rs11158847	chr14	70741697	T	C	-?-??-	-0.0014	0.0005	0.001605	0.0493054
cg14353373	chr8	66472662	rs13273861	chr8	66452491	T	C	+??+?+	0.0127	0.004	0.001605	0.0493054
cg24939470	chr4	3027769	rs7667661	chr4	2954717	A	G	++++++	0.0026	0.0008	0.001605	0.0493054
cg02339392	chr6	28234615	rs1237485	chr6	28894344	A	G	-?--?+	-0.0073	0.0023	0.001605	0.0493054
cg07802401	chr11	26354057	rs11602100	chr11	26250115	A	G	--??-+	-0.0217	0.0069	0.001606	0.0493054
cg12999941	chr3	50304930	rs2624842	chr3	50196418	A	C	--??+-	-0.0146	0.0046	0.001606	0.0493054
cg03938978	chr2	103052716	rs77518775	chr2	103237642	T	C	+?+??+	0.0616	0.0195	0.001607	0.0493054
cg07869994	chr3	174095190	rs1362957	chr3	173961129	A	G	------	-0.0072	0.0023	0.001607	0.0493054
cg24100841	chr6	29649024	rs2523972	chr6	29937784	T	C	?+?+-+	0.0413	0.0131	0.001607	0.0493054
cg06235390	chr4	39449053	rs11096969	chr4	39005601	T	C	-??-?-	-0.0087	0.0027	0.001608	0.0493054
cg06818710	chr6	28411271	rs9295760	chr6	28147385	A	G	?-----	-0.0031	0.001	0.001608	0.0493054
cg16054651	chr14	70409921	rs8022808	chr14	70458771	A	G	-?-??-	-0.0236	0.0075	0.001608	0.0493054
cg16517298	chr1	230413174	rs10746515	chr1	230450870	C	G	+?+??+	0.0295	0.0093	0.001608	0.0493054
cg09326440	chr6	30458161	rs9261808	chr6	30377743	A	G	+++++-	0.0036	0.0011	0.001608	0.0493054
cg12570429	chr17	56345839	rs8178289	chr17	56319930	A	C	------	-0.0085	0.0027	0.001609	0.0493058
cg23981611	chr6	30167399	rs144846110	chr6	31066633	A	G	?+?+++	0.014	0.0044	0.001609	0.0493058
cg24634333	chr6	111887834	rs4947129	chr6	111930906	A	G	?+++++	0.0082	0.0026	0.001609	0.0493058
cg02364831	chr16	52417584	rs11865645	chr16	52457454	T	C	?-----	-0.0149	0.0047	0.00161	0.0493163
cg12236088	chr2	105275812	rs6730532	chr2	105747758	A	G	+?+??+	0.0348	0.011	0.00161	0.0493163
cg01550017	chr5	42924215	rs1542369	chr5	43001601	T	C	+??+?-	0.0122	0.0039	0.001611	0.0493276
cg10255761	chr3	49210029	rs71324982	chr3	49669948	A	G	?-?---	-0.0091	0.0029	0.001612	0.0493276
cg20791178	chr8	38246696	rs2280847	chr8	38176187	T	G	+-++++	0.004	0.0013	0.001612	0.0493276
cg23281729	chr18	78005477	rs117977085	chr18	77579648	T	C	?+??-+	0.047	0.0149	0.001612	0.0493276
cg03448915	chr16	66583078	rs2290182	chr16	66614008	T	C	++++++	0.0098	0.0031	0.001613	0.0493276
cg04305539	chr1	247171728	rs6694274	chr1	246954166	A	G	----+-	-0.0147	0.0046	0.001613	0.0493276
cg09798801	chr4	137277541	rs10007624	chr4	137252090	A	G	-?-??-	-0.0141	0.0045	0.001613	0.0493276
cg15846434	chr18	76733103	rs7235796	chr18	76643236	A	G	?+?+++	0.0096	0.003	0.001613	0.0493276
cg08243827	chr14	23815798	rs77265383	chr14	23849483	T	C	+??+?+	0.0075	0.0024	0.001614	0.0493381
cg19369780	chr11	1578502	rs10837841	chr11	1644916	T	C	+??+?+	0.0067	0.0021	0.001614	0.0493381
cg02104138	chr5	163187595	rs1833542	chr5	163257959	A	C	++?+++	0.0113	0.0036	0.001615	0.0493489
cg03864215	chr11	17408437	rs5215	chr11	17408630	T	C	?+++++	0.0067	0.0021	0.001616	0.0493489
cg06041985	chr20	442822	rs73569022	chr20	455009	T	C	?-??--	-0.0154	0.0049	0.001616	0.0493489
cg14736458	chr7	99595658	rs2272344	chr7	99786819	T	C	+-++++	0.0047	0.0015	0.001616	0.0493489
cg20379760	chr6	40366261	rs2436729	chr6	40346790	A	G	++++++	0.0119	0.0038	0.001616	0.0493489
cg07803375	chr7	811206	rs112136411	chr7	853923	A	G	?+?+++	0.0081	0.0026	0.001617	0.0493512
cg07679219	chr12	77417738	rs10777169	chr12	76651508	T	C	--?-+-	-0.026	0.0082	0.001618	0.0493512
cg13587180	chr4	42403248	rs6851867	chr4	42646252	A	G	--?--+	-0.0133	0.0042	0.001618	0.0493512
cg03059247	chr8	11287657	rs6989160	chr8	10705360	A	C	++??++	0.0093	0.003	0.001619	0.0493512
cg12000131	chr17	27941776	rs3110454	chr17	28651363	T	C	+?++?-	0.008	0.0025	0.001619	0.0493512
cg21300403	chr2	198650112	rs75415672	chr2	198535679	A	G	?+??++	0.0105	0.0033	0.001619	0.0493512
cg22169523	chr12	131273222	rs12318549	chr12	131365168	A	G	-??-?-	-0.0042	0.0013	0.001619	0.0493512
cg27022558	chr11	64141041	rs34838337	chr11	63870892	T	C	?-??--	-0.0233	0.0074	0.00162	0.0493512
cg05886811	chr6	17280740	rs58986014	chr6	17258197	A	C	??--?+	-0.0112	0.0036	0.001621	0.0493512
cg08216099	chr2	1725761	rs28718187	chr2	1847068	T	G	+?++?+	0.0072	0.0023	0.001621	0.0493512
cg13882377	chr10	126211811	rs2604155	chr10	126195145	A	G	?-?---	-0.0092	0.0029	0.001621	0.0493512
cg26101366	chr17	46805563	rs2740760	chr17	46643389	A	G	--?-+-	-0.0067	0.0021	0.001621	0.0493512
cg06681845	chr17	61959271	rs9944483	chr17	61783553	T	G	++?+++	0.0051	0.0016	0.001622	0.0493512
cg09196959	chr6	30104440	rs3129987	chr6	30766204	T	C	?----+	-0.009	0.0029	0.001622	0.0493512
cg10150686	chr2	26785332	rs4665881	chr2	26790721	T	C	--?--+	-0.0061	0.0019	0.001622	0.0493512
cg16259171	chr11	73660510	rs7952228	chr11	73364673	A	G	?-----	-0.0226	0.0072	0.001622	0.0493512
cg21366198	chr4	185655624	rs2727623	chr4	185777891	T	C	?+?+++	0.005	0.0016	0.001622	0.0493512
cg23301979	chr14	63781994	rs1255742	chr14	64030046	C	G	?-??--	-0.0082	0.0026	0.001622	0.0493512
cg00639656	chr17	27050360	rs6505090	chr17	26956537	T	C	-??-?-	-0.0055	0.0017	0.001623	0.0493516
cg06761719	chr6	27280190	rs6913724	chr6	27254843	A	T	?+??++	0.0041	0.0013	0.001623	0.0493516
cg15181151	chr6	150070149	rs62440056	chr6	150496044	T	G	?-??--	-0.0353	0.0112	0.001623	0.0493516
cg13226797	chr11	78053252	rs7930161	chr11	78268878	A	C	?+??++	0.0088	0.0028	0.001625	0.0493927
cg09367467	chr7	1894209	rs7804190	chr7	1993899	A	C	?-?---	-0.0097	0.0031	0.001626	0.0493927
cg23839159	chr1	43281794	rs12116637	chr1	43066594	A	G	--??--	-0.0116	0.0037	0.001626	0.0493927
cg25105578	chr6	147973101	rs9377061	chr6	147927031	A	G	?+?++-	0.0066	0.0021	0.001626	0.0493927
cg27510257	chr13	111305863	rs3934248	chr13	111404782	T	G	+-??--	-0.0092	0.0029	0.001626	0.0493927
cg13686857	chr11	131996760	rs2846326	chr11	131885234	T	C	?+??++	0.0199	0.0063	0.001627	0.0493966
cg14161589	chr7	4848939	rs1553961	chr7	4843848	A	G	?+??++	0.0159	0.005	0.001627	0.0493966
cg11887532	chr6	51814455	rs6937025	chr6	51530765	T	C	-?-??-	-0.0124	0.0039	0.001628	0.0493966
cg20523839	chr10	11069315	rs652546	chr10	11201223	C	G	?++?-+	0.0062	0.002	0.001628	0.0493966
cg18603698	chr15	60178208	rs7182438	chr15	60119992	A	G	-?-??+	-0.0076	0.0024	0.001629	0.0493966
cg27264993	chr6	33084608	rs34606334	chr6	33037294	T	C	??++?+	0.0141	0.0045	0.001629	0.0493966
cg05224015	chr7	158235423	rs11766174	chr7	158319010	A	G	?-+?++	0.0146	0.0046	0.00163	0.0493966
cg02152351	chr6	8436296	rs9392997	chr6	8348310	T	C	-?-??-	-0.0149	0.0047	0.001631	0.0493966
cg20674638	chr5	52284781	rs427136	chr5	52280671	A	G	?-?---	-0.0069	0.0022	0.001631	0.0493966
cg25233208	chr5	76007292	rs1472215	chr5	75990144	T	C	?-??--	-0.0156	0.005	0.001631	0.0493966
cg26344392	chr1	167825464	rs73039577	chr1	167814733	T	G	-??-?+	-0.0124	0.0039	0.001631	0.0493966
cg27111250	chr4	81111177	rs13109882	chr4	81469618	A	G	-++++-	0.0232	0.0074	0.001631	0.0493966
cg24247132	chr7	64458642	rs2862876	chr7	64101034	A	G	++??++	0.0158	0.005	0.001631	0.0493966
cg20664445	chr17	80969547	rs7406537	chr17	80919387	A	G	?+?+-+	0.0044	0.0014	0.001632	0.0493966
cg04771084	chr6	31973255	rs116457146	chr6	32578632	T	C	?--?+-	-0.0205	0.0065	0.001633	0.0493966
cg07733920	chr10	116636356	rs11196807	chr10	116378080	T	C	-??-?-	-0.0163	0.0052	0.001633	0.0493966
cg25198847	chr4	113192515	rs12644031	chr4	113032743	A	G	-?--?-	-0.0096	0.003	0.001633	0.0493966
cg04399631	chr3	12269362	rs307574	chr3	12127056	T	G	+?++?-	0.0103	0.0033	0.001634	0.0493966
cg08493051	chr2	3487164	rs9752760	chr2	3494562	T	C	?+??++	0.0293	0.0093	0.001634	0.0493966
cg14223444	chr9	100394496	rs2808696	chr9	100492187	A	T	-??-?-	-0.0071	0.0022	0.001634	0.0493966
cg25625670	chr11	57232742	rs72917648	chr11	58230579	A	G	-??+?+	0.0101	0.0032	0.001634	0.0493966
cg04860432	chr14	52783454	rs72684210	chr14	52870254	A	G	?-??--	-0.0225	0.0071	0.001635	0.0493966
cg14425564	chr9	126794772	rs10986181	chr9	126801596	T	C	-?--?+	-0.0083	0.0026	0.001635	0.0493966
cg23878264	chr6	132910945	rs2267951	chr6	133019858	T	C	-?-??-	-0.0215	0.0068	0.001635	0.0493966
cg04745771	chr8	144947579	rs11774027	chr8	144917790	A	G	?-----	-0.0053	0.0017	0.001636	0.0493966
cg05342945	chr12	48394962	rs1635528	chr12	48395900	T	C	?-----	-0.006	0.0019	0.001636	0.0493966
cg16527407	chr6	29582672	rs116075683	chr6	29769907	T	C	+?+??+	0.0064	0.002	0.001636	0.0493966
cg27395391	chr6	16375082	rs17591931	chr6	16398959	A	G	+?+??+	0.0098	0.0031	0.001636	0.0493966
cg02484342	chr1	236511281	rs75937877	chr1	236463036	T	C	++???+	0.0191	0.0061	0.001637	0.0493966
cg04572429	chr7	4014212	rs76995665	chr7	3768276	T	C	+?++??	0.008	0.0025	0.001637	0.0493966
cg23528791	chr6	154799663	rs57776280	chr6	154896788	T	G	+??+?+	0.0065	0.0021	0.001637	0.0493966
cg26283222	chr3	11613257	rs2606747	chr3	11374955	T	C	--??-?	-0.0089	0.0028	0.001637	0.0493966
cg03228974	chr6	30067855	rs7382061	chr6	30047965	T	C	??++?+	0.0123	0.0039	0.001637	0.0493966
cg09315887	chr7	105753386	rs6979063	chr7	105831774	A	G	+?+??+	0.0087	0.0028	0.001639	0.0494275
cg01176329	chr6	29592381	rs1737079	chr6	29724745	A	G	?-----	-0.0082	0.0026	0.001639	0.0494275
cg01037989	chr16	966659	rs9328931	chr16	987118	T	C	+??+?+	0.0036	0.0011	0.00164	0.0494275
cg08381504	chr3	46792357	rs73065135	chr3	46888509	C	G	+-?---	-0.0165	0.0052	0.00164	0.0494275
cg12218747	chr21	37451666	rs2845726	chr21	37333223	T	C	+?--?-	-0.0112	0.0036	0.00164	0.0494275
cg15716847	chr5	133289054	rs10059345	chr5	133264423	T	C	--?---	-0.0057	0.0018	0.00164	0.0494275
cg08291506	chr15	89525620	rs10520680	chr15	89478638	C	G	------	-0.0054	0.0017	0.001641	0.0494278
cg09717923	chr16	1440498	rs4786417	chr16	1509998	A	G	?-??--	-0.0049	0.0015	0.001641	0.0494278
cg10500653	chr1	39407651	rs12083111	chr1	39441888	T	C	?-?---	-0.0104	0.0033	0.001641	0.0494278
cg09897002	chr8	41553955	rs11774972	chr8	41624105	T	C	?-??--	-0.0109	0.0035	0.001642	0.049438
cg26450387	chr20	30696538	rs242610	chr20	30673692	T	C	--?---	-0.0071	0.0023	0.001642	0.049438
cg22118082	chr6	30124647	rs4713264	chr6	29905989	T	C	?+??++	0.0116	0.0037	0.001643	0.0494483
cg25733559	chr12	95397807	rs4762311	chr12	95493336	T	C	??++?+	0.0127	0.004	0.001643	0.0494483
cg26206185	chr22	50451151	rs5769712	chr22	50027210	T	C	++?++-	0.0043	0.0014	0.001644	0.0494489
cg02326500	chr7	66904163	rs6967036	chr7	66901991	A	G	+??+?-	0.0101	0.0032	0.001645	0.0494489
cg04273867	chr16	524300	rs28678897	chr16	527485	A	G	+??-?-	-0.0099	0.0032	0.001645	0.0494489
cg13928485	chr9	136726359	rs2519766	chr9	136755590	A	G	++?+++	0.0122	0.0039	0.001645	0.0494489
cg16259904	chr10	134146220	rs7073262	chr10	134091071	T	C	--?---	-0.0354	0.0112	0.001645	0.0494489
cg26817877	chr2	173539621	rs2884228	chr2	173255627	T	C	----++	-0.0158	0.005	0.001645	0.0494489
cg09175582	chr1	161736000	rs905594	chr1	161741274	T	C	?-++++	0.0029	0.0009	0.001647	0.0494793
cg17038667	chr11	69632883	rs7395312	chr11	69682344	A	G	?-?-+-	-0.004	0.0013	0.001647	0.0494793
cg25457886	chr3	14339565	rs12163644	chr3	14385116	A	G	-??-?-	-0.0313	0.0099	0.001647	0.0494793
cg10790672	chr5	78384465	rs604315	chr5	78346005	T	G	+-?++-	0.0065	0.0021	0.001648	0.0494895
cg15423357	chr2	25149977	rs58971404	chr2	24403753	A	G	++?+-+	0.0056	0.0018	0.001648	0.0494895
cg08312330	chr8	6783670	rs4841819	chr8	6901020	A	G	?+?++?	0.007	0.0022	0.001649	0.0494901
cg02312154	chr2	43675268	rs976555	chr2	43941944	A	G	?-?---	-0.0098	0.0031	0.00165	0.0494901
cg21637561	chr17	37074902	rs9896257	chr17	37080317	T	G	??++?-	0.0035	0.0011	0.00165	0.0494901
cg26897713	chr8	40851636	rs7841653	chr8	40954281	C	G	?+??++	0.006	0.0019	0.00165	0.0494901
cg27605977	chr5	152309662	rs17446828	chr5	151731007	A	G	++?+++	0.0069	0.0022	0.00165	0.0494901
cg23078194	chr6	27661566	rs13194504	chr6	28630691	A	G	++?+++	0.0144	0.0046	0.00165	0.0494901
cg02049629	chr6	28662065	rs3799500	chr6	28352657	C	G	++?+++	0.0066	0.0021	0.001652	0.0495204
cg04478430	chr10	120804082	rs10886384	chr10	120868961	T	C	------	-0.0072	0.0023	0.001652	0.0495204
cg11824956	chr1	181286843	rs4652651	chr1	181309648	A	G	?+?+++	0.0053	0.0017	0.001652	0.0495204
cg07954489	chr7	98283300	rs3901435	chr7	98287661	T	C	------	-0.0041	0.0013	0.001654	0.0495605
cg14642392	chr6	32026740	rs2249741	chr6	31240712	A	C	++??++	0.0172	0.0055	0.001654	0.0495605
cg11632685	chr20	25128770	rs6037028	chr20	25111888	T	C	-??-?+	-0.0054	0.0017	0.001655	0.0495806
cg03065090	chr2	108159066	rs12473520	chr2	107160183	A	T	---?--	-0.0059	0.0019	0.001656	0.0495808
cg05758467	chr2	240035894	rs3791520	chr2	240087644	A	G	+-----	-0.0087	0.0028	0.001656	0.0495808
cg18318560	chr5	131563015	rs77346632	chr5	131432714	A	G	--?---	-0.0157	0.005	0.001656	0.0495808
cg00966255	chr16	10479562	rs12597581	chr16	10614350	C	G	+??+?+	0.0109	0.0035	0.001657	0.0496008
cg00635560	chr12	56359158	rs2550671	chr12	56030092	T	G	-?-??-	-0.0365	0.0116	0.001658	0.049611
cg21195277	chr6	32339208	rs642093	chr6	32582075	A	G	?++?++	0.0128	0.0041	0.001658	0.049611
cg02575319	chr16	81602667	rs7195097	chr16	81630611	T	G	??--?+	-0.007	0.0022	0.001659	0.0496114
cg05267955	chr6	30881562	rs3823418	chr6	31100942	A	G	--+--+	-0.0031	0.001	0.001659	0.0496114
cg06850996	chr12	48152355	rs10875652	chr12	47909742	A	G	------	-0.0089	0.0028	0.00166	0.0496114
cg08174789	chr8	2078112	rs6990007	chr8	2067475	T	C	-?-??-	-0.0111	0.0035	0.00166	0.0496114
cg08241465	chr16	57924256	rs7204867	chr16	57928420	A	G	--?--+	-0.014	0.0045	0.00166	0.0496114
cg27280535	chr8	8746679	rs10104950	chr8	8557220	A	G	++?+++	0.007	0.0022	0.00166	0.0496114
cg12586150	chr6	2840792	rs12529814	chr6	2821901	A	G	+??+?+	0.0093	0.003	0.001661	0.0496215
cg14514987	chr14	73959688	rs2806057	chr14	73474613	T	C	------	-0.0033	0.0011	0.001661	0.0496215
cg22990967	chr6	167567203	rs10946205	chr6	167451311	A	G	++++++	0.0051	0.0016	0.001662	0.0496324
cg12674975	chr2	217930512	rs6734010	chr2	217935431	A	G	??--?-	-0.0044	0.0014	0.001663	0.0496324
cg13740078	chr9	139315586	rs11145974	chr9	139316744	T	C	+??+?+	0.0062	0.002	0.001663	0.0496324
cg14930690	chr6	28973828	rs72850298	chr6	28222556	A	G	--?---	-0.021	0.0067	0.001663	0.0496324
cg05845403	chr13	96293882	rs12585655	chr13	96848159	T	C	++++++	0.0097	0.0031	0.001664	0.0496324
cg09965419	chr6	30854186	rs2233985	chr6	31079242	A	G	-+----	-0.0146	0.0047	0.001664	0.0496324
cg13332729	chr17	61927036	rs8075422	chr17	61804686	A	G	?---+-	-0.0044	0.0014	0.001664	0.0496324
cg05168012	chr2	102867275	rs12470560	chr2	102868840	T	C	++++++	0.0029	0.0009	0.001665	0.0496324
cg14500070	chr3	141119541	rs6439999	chr3	141040654	A	G	?-?---	-0.0085	0.0027	0.001665	0.0496324
cg01025095	chr5	4101132	rs6860112	chr5	4136154	T	C	-??-?-	-0.0097	0.0031	0.001666	0.0496324
cg01723581	chr8	9278742	rs6990912	chr8	9200472	A	C	+?+??+	0.0111	0.0035	0.001666	0.0496324
cg10442101	chr7	16066532	rs17428455	chr7	15898572	T	G	?+++--	0.0074	0.0024	0.001666	0.0496324
cg13700897	chr8	109096064	rs55762563	chr8	109366123	A	T	?-?--?	-0.0223	0.0071	0.001666	0.0496324
cg25279555	chr18	67138568	rs2034021	chr18	67135982	T	G	-?-??-	-0.0042	0.0013	0.001666	0.0496324
cg15117372	chr6	35992219	rs11759192	chr6	36086976	A	C	?+??++	0.0161	0.0051	0.001667	0.0496326
cg25386234	chr1	119542159	rs10802069	chr1	119517357	T	C	++?++-	0.0037	0.0012	0.001667	0.0496326
cg18932158	chr6	33248279	rs7744381	chr6	33081798	T	C	-?--?-	-0.0085	0.0027	0.001667	0.0496326
cg02925805	chr12	298484	rs2368782	chr12	269531	T	C	+?+??+	0.0062	0.002	0.001668	0.0496427
cg09198968	chr2	105555618	rs2576768	chr2	105960627	A	C	-?-??-	-0.0259	0.0083	0.001668	0.0496427
cg01179095	chr1	11900652	rs198387	chr1	11916918	A	G	--?---	-0.0061	0.0019	0.001669	0.0496626
cg00005072	chr16	89371982	rs9937816	chr16	89314701	A	G	??--?-	-0.0051	0.0016	0.00167	0.0496728
cg01189915	chr7	128095027	rs113731548	chr7	128194647	A	G	?+??++	0.019	0.006	0.001671	0.0496728
cg02984184	chr11	35966322	rs11033358	chr11	36002308	T	G	++?+++	0.0084	0.0027	0.001671	0.0496728
cg03060764	chr7	4260967	rs16870870	chr7	3542201	A	G	+++?++	0.0037	0.0012	0.001671	0.0496728
cg27095915	chr6	1624442	rs4323354	chr6	1658450	T	C	-?-??+	-0.0293	0.0093	0.001671	0.0496728
cg04420590	chr6	27653584	rs3922717	chr6	27030924	A	G	-?--?-	-0.0114	0.0036	0.001672	0.049673
cg23233589	chr6	152958624	rs9397514	chr6	152807006	T	C	--?---	-0.0126	0.004	0.001672	0.049673
cg23534142	chr1	212739113	rs35365961	chr1	212761968	A	C	?+?+++	0.0132	0.0042	0.001672	0.049673
cg20303561	chr14	91881497	rs55950330	chr14	91872978	T	C	--?---	-0.0111	0.0035	0.001673	0.049683
cg25457331	chr6	16238547	rs16877620	chr6	16093425	T	G	-?--?-	-0.0021	0.0007	0.001673	0.049683
cg27333269	chr1	15739283	rs12732044	chr1	15810688	T	C	?-?---	-0.0068	0.0022	0.001674	0.0496837
cg08406698	chr6	168785320	rs4708455	chr6	168714950	A	G	------	-0.0129	0.0041	0.001675	0.0496837
cg11344533	chr11	111475393	rs11213809	chr11	111135745	A	G	-?-??-	-0.0216	0.0069	0.001675	0.0496837
cg13111532	chr1	1886543	rs10907195	chr1	1713348	T	C	?+?+++	0.0252	0.008	0.001675	0.0496837
cg13446689	chr1	172328377	rs633995	chr1	172186729	A	G	------	-0.0135	0.0043	0.001675	0.0496837
cg20566657	chr4	10021355	rs2720358	chr4	10623206	T	C	---?--	-0.0089	0.0028	0.001676	0.0496837
cg23732024	chr8	74903801	rs4425749	chr8	74424587	T	C	++?+++	0.0175	0.0056	0.001676	0.0496837
cg02461776	chr11	598696	rs11246240	chr11	651491	C	G	?+?+++	0.0053	0.0017	0.001677	0.0496837
cg06543365	chr6	167190149	rs9459849	chr6	167444160	T	G	-+++++	0.0045	0.0014	0.001677	0.0496837
cg06679270	chr15	101084980	rs2270997	chr15	101099427	A	G	?-?---	-0.0329	0.0105	0.001677	0.0496837
cg16976857	chr3	43121157	rs3843369	chr3	42807048	T	C	++??++	0.0071	0.0022	0.001677	0.0496837
cg23009419	chr3	46618597	rs3792557	chr3	46903043	T	C	-??-?-	-0.018	0.0057	0.001677	0.0496837
cg02329205	chr15	100274128	rs7162940	chr15	100136381	A	C	?+?++-	0.0104	0.0033	0.001679	0.0497332
cg02308296	chr6	31964315	rs2523500	chr6	31518354	A	G	-?-??-	-0.0098	0.0031	0.00168	0.0497333
cg03714522	chr7	150822902	rs2288645	chr7	150747746	A	G	-?-??-	-0.0328	0.0105	0.00168	0.0497333
cg18821972	chr6	37660403	rs9369007	chr6	37527498	T	G	--??--	-0.017	0.0054	0.00168	0.0497333
cg03155496	chr2	8117019	rs17433528	chr2	8104323	T	C	?++?++	0.0111	0.0035	0.001681	0.0497531
cg05955210	chr5	38846698	rs525735	chr5	38881628	T	G	-?-??-	-0.023	0.0073	0.001683	0.0497732
cg12231246	chr17	27346732	rs9916412	chr17	27764563	A	G	+??+?+	0.0119	0.0038	0.001683	0.0497732
cg26965718	chr17	79658957	rs12602482	chr17	79458904	T	C	?+?+-+	0.0028	0.0009	0.001683	0.0497732
cg13639016	chr9	5893907	rs1094328	chr9	6029644	T	C	++??+?	0.0283	0.009	0.001684	0.0497732
cg19768079	chr14	78639736	rs11159339	chr14	78658108	C	G	-+---+	-0.0107	0.0034	0.001684	0.0497732
cg01953232	chr11	121126488	rs1583124	chr11	121154941	A	G	-?--?+	-0.0051	0.0016	0.001685	0.0497732
cg11004890	chr20	3218500	rs6037537	chr20	3282895	A	T	+??+?+	0.0102	0.0032	0.001685	0.0497732
cg19520046	chr6	168397360	rs6912966	chr6	168443588	T	C	?-??--	-0.0368	0.0117	0.001685	0.0497732
cg26493814	chr20	33868921	rs4911450	chr20	33512406	T	C	??--?-	-0.0058	0.0018	0.001685	0.0497732
cg27511181	chr17	78685224	rs11150746	chr17	78761389	A	G	?-----	-0.0097	0.0031	0.001685	0.0497732
cg22495388	chr13	60209677	rs9538489	chr13	60224565	A	G	+?+??+	0.0107	0.0034	0.001686	0.049793
cg24056567	chr8	18871909	rs17127759	chr8	18920284	A	C	+-++++	0.0083	0.0026	0.001689	0.0498717
cg02030403	chr5	143978290	rs6580340	chr5	144456420	A	G	-?--?-	-0.0209	0.0066	0.001691	0.0499014
cg01410314	chr9	77641437	rs34084631	chr9	77757292	C	G	-??-?-	-0.0052	0.0016	0.001692	0.0499014
cg15741354	chr8	8146129	rs2979175	chr8	8312062	T	C	?+-?--	-0.0176	0.0056	0.001692	0.0499014
cg17852385	chr15	75019188	rs4886410	chr15	75065644	C	G	?+?+++	0.0131	0.0042	0.001692	0.0499014
cg24490529	chr7	4279385	rs669028	chr7	4199901	T	C	+?-??-	-0.0062	0.002	0.001692	0.0499014
cg26365925	chr3	44063315	rs4082418	chr3	43908243	T	C	-??-?-	-0.0074	0.0023	0.001692	0.0499014
cg18046365	chr1	53608367	rs2065477	chr1	53250213	A	G	+??+?+	0.0095	0.003	0.001693	0.049921
cg01234063	chr11	126226007	rs559030	chr11	126035617	T	C	??++?+	0.0062	0.002	0.001695	0.0499407
cg07194321	chr9	74524266	rs3970316	chr9	74390080	T	C	?+??++	0.0182	0.0058	0.001695	0.0499407
cg11369071	chr6	26988148	rs71557353	chr6	26840865	T	G	?+??++	0.0238	0.0076	0.001695	0.0499407
cg24530234	chr10	44224014	rs74138197	chr10	44143626	T	C	?+?+++	0.0304	0.0097	0.001695	0.0499407
cg05554494	chr16	3306685	rs12325636	chr16	3364867	C	G	-?-??-	-0.0074	0.0023	0.001696	0.0499505
cg10740660	chr6	31740849	rs1058026	chr6	31321685	A	C	?+??++	0.0238	0.0076	0.001696	0.0499505
cg04944491	chr1	245938453	rs2262933	chr1	245944439	A	G	??++?+	0.0054	0.0017	0.001697	0.0499604
cg11783901	chr17	47102000	rs2233362	chr17	47287067	A	G	?+?+-+	0.0098	0.0031	0.001697	0.0499604
cg07448949	chr8	87521177	rs9642877	chr8	87188869	A	G	?+??++	0.0069	0.0022	0.001698	0.0499702
cg08017634	chr8	144659831	rs9792378	chr8	144768266	A	T	?-??--	-0.0775	0.0247	0.001698	0.0499702

### Sheet: Table S2
CpG	CpG-site
chr_CpG	chromosomal position CpG-site
pos_CpG	base pair position CpG-site (hg19)
rsID	SNP
chr_SNP	chromosomal position SNP
pos_SNP	base pair position SNP (hg19)
Allele1	allele1
Allele2	allele2
direction_meta	direction of association of interaction of CA x allele1 in ALSPAC, BECOME, KORA, BioMD-Y, OPTIMA, SHIP, "?" indicates that the specific combination was not available in this cohort
beta_int_meta	regression beta for interaction in the random-effects meta-analysis
se_int_meta	standard error of regression beta for interaction in the random-effects meta-analysis
p_int_meta	p-value for interaction in the random-effects meta-analysis
FDR_meta	FDR of p_int_meta
CpG	chr_CpG	pos_CpG	rsID	chr_SNP	pos_SNP	Allele1	Allele2	direction_meta	beta_int_meta	se_int_meta	p_int_meta	FDR_meta
cg04808672	chr17	62658750	rs57432042	chr17	29241038	T	C	++??+-	0.0123	0.0026	3e-06	0.028081
cg08160619	chr16	30195318	rs2241603	chr16	1053396	C	G	+??+?+	0.003	0.0007	1.1e-05	0.028081
cg11517269	chr6	28058789	rs629444	chr6	25885814	T	C	+??+?+	0.0493	0.0113	1.2e-05	0.028081
cg12019614	chr19	11353996	rs2171427	chr19	24822154	A	G	--??++	-0.0208	0.0047	1.2e-05	0.028081
cg18747378	chr6	31239247	rs2571396	chr6	29925473	T	C	-??-?-	-0.0193	0.0044	1.3e-05	0.028081
cg17225407	chr17	41176954	rs6751291	chr17	1788255	A	G	?+??++	0.0344	0.0079	1.4e-05	0.028081
cg20722088	chr12	89742886	rs9828893	chr12	128332925	T	C	??--?-	-0.0101	0.0023	1.4e-05	0.028081
cg16248277	chr10	103536063	rs3793970	chr10	1318897	T	C	+??+?+	0.0109	0.0026	2.1e-05	0.030574
cg16362480	chr16	30077084	rs7527474	chr16	100823242	T	C	-?-??-	-0.0166	0.0039	2.1e-05	0.030574
cg21167628	chr1	45308625	rs2788495	chr1	158596306	A	G	+-+-++	0.0043	0.001	2.2e-05	0.030574
cg00906167	chr2	128615801	rs12979584	chr2	53068196	A	G	--?+++	-0.0036	0.0008	2.7e-05	0.033659
cg13563193	chr19	33072644	rs2972835	chr19	75569843	A	T	+-?+++	0.0065	0.0016	3.5e-05	0.040622
cg22379212	chr19	38944048	rs3129103	chr19	29207570	T	C	+?++?-	0.0081	0.002	4.5e-05	0.044002
cg10756647	chr7	56101905	rs4082908	chr7	64771937	A	G	?+?+++	0.0083	0.002	4.6e-05	0.044002
cg05461259	chr1	2344699	rs7357355	chr1	811180	T	C	??--?-	-0.0069	0.0017	4.8e-05	0.044002
cg14066773	chr19	2234262	rs200949	chr19	27835435	A	G	++?+++	0.0104	0.0026	5.5e-05	0.046594
cg22891862	chr10	101279697	rs11769630	chr10	50257703	A	T	?-??--	-0.0336	0.0083	5.7e-05	0.046594
cg23336481	chr6	32634344	rs9265998	chr6	31316613	A	G	-?-??-	-0.0395	0.01	7.3e-05	0.049708
cg21600908	chr12	133085885	rs885916	chr12	30202571	T	C	??++?+	0.0196	0.005	7.7e-05	0.049708
cg04657470	chr2	198365150	rs1170433	chr2	68606081	A	G	?-?---	-0.0447	0.0114	8.7e-05	0.049708
cg13308137	chr11	47528955	rs1164671	chr11	49329521	T	C	++++++	0.0495	0.0126	8.7e-05	0.049708
cg16573782	chr16	49315536	rs2645065	chr16	2261222	A	C	--?-+-	-0.0063	0.0016	8.8e-05	0.049708
cg14715482	chr5	10377171	rs2965830	chr5	89460290	T	C	++??++	0.0125	0.0032	9.2e-05	0.049708
cg02974928	chr1	181452044	rs4801214	chr1	57829823	T	C	+?+??-	0.0035	0.0009	9.5e-05	0.049708
cg17898884	chr10	1725190	rs396660	chr10	29646165	T	C	------	-0.0061	0.0016	9.7e-05	0.049708
cg09149980	chr6	28864093	rs2517673	chr6	29937242	A	G	-?-??-	-0.014	0.0036	9.7e-05	0.049708
cg05913257	chr4	53525745	rs117196663	chr4	76735341	A	C	?-??+-	-0.009	0.0023	0.000102	0.049708
cg03415695	chr22	46440562	rs9913660	chr22	80989667	C	G	-??-?-	-0.0026	0.0007	0.000104	0.049708
cg12623302	chr6	28058802	rs1362070	chr6	29742299	T	C	------	-0.0231	0.006	0.000106	0.049708
cg04661001	chr19	19217217	rs7786730	chr19	6755402	A	G	?-??--	-0.0298	0.0077	0.000108	0.049708

### Sheet: Table S3
id	study ID from MRC IEU OpenGWAS platform
trait	GWAS trait
trait_domain	domain of the GWAS trait
id	trait	trait_domain
ieu-a-1283	Alcohol consumption	Alcohol
ieu-b-73	Alcoholic drinks per week	Alcohol
ukb-b-16878	Alcohol usually taken with meals	Alcohol
ukb-b-1707	Average weekly spirits intake	Alcohol
ukb-b-3460	Alcohol intake versus 10 years previously	Alcohol
ukb-b-5174	Average weekly beer plus cider intake	Alcohol
ukb-b-5239	Average weekly red wine intake	Alcohol
ukb-b-5779	Alcohol intake frequency	Alcohol
ebi-a-GCST90000025	Appendicular lean mass	Anthropometrics
ieu-a-86	Extreme height	Anthropometrics
ieu-a-89	Height	Anthropometrics
ukb-a-35	Comparative height size at age 10	Anthropometrics
ukb-b-10787	Standing height	Anthropometrics
ukb-b-11842	Weight	Anthropometrics
ukb-b-12828	Leg fat-free mass (right)	Anthropometrics
ukb-b-13354	Whole body fat-free mass	Anthropometrics
ukb-b-13378	Birth weight	Anthropometrics
ukb-b-14068	Impedance of leg (left)	Anthropometrics
ukb-b-14310	Leg predicted mass (right)	Anthropometrics
ukb-b-14540	Whole body water mass	Anthropometrics
ukb-b-15590	Hip circumference	Anthropometrics
ukb-b-16099	Leg fat-free mass (left)	Anthropometrics
ukb-b-16698	Arm predicted mass (right)	Anthropometrics
ukb-b-16881	Sitting height	Anthropometrics
ukb-b-17271	Leg predicted mass (left)	Anthropometrics
ukb-b-17409	Trunk fat-free mass	Anthropometrics
ukb-b-19379	Impedance of arm (left)	Anthropometrics
ukb-b-19520	Arm fat-free mass (right)	Anthropometrics
ukb-b-19921	Impedance of whole body	Anthropometrics
ukb-b-19925	Arm fat-free mass (left)	Anthropometrics
ukb-b-3357	Birth weight of first child	Anthropometrics
ukb-b-4650	Comparative body size at age 10	Anthropometrics
ukb-b-4711	Usual walking pace	Anthropometrics
ukb-b-7376	Impedance of leg (right)	Anthropometrics
ukb-b-7859	Impedance of arm (right)	Anthropometrics
ukb-b-9093	Arm predicted mass (left)	Anthropometrics
ukb-b-9405	Waist circumference	Anthropometrics
ukb-b-9685	Trunk predicted mass	Anthropometrics
ebi-a-GCST005038	Allergic disease (asthma, hay fever or eczema)	Autoimmune immunological disease
ebi-a-GCST007799	Asthma (adult onset)	Autoimmune immunological disease
ebi-a-GCST007800	Asthma (childhood onset)	Autoimmune immunological disease
ieu-a-1058	Celiac disease	Autoimmune immunological disease
ieu-a-12	Crohn's disease	Autoimmune immunological disease
ieu-a-970	Ulcerative colitis	Autoimmune immunological disease
ieu-a-975	Paget's disease	Autoimmune immunological disease
ukb-a-446	Blood clot DVT bronchitis emphysema asthma rhinitis eczema allergy diagnosed by doctor: Asthma	Autoimmune immunological disease
ukb-a-447	Blood clot DVT bronchitis emphysema asthma rhinitis eczema allergy diagnosed by doctor: Hayfever allergic rhinitis or eczema	Autoimmune immunological disease
ukb-a-541	Diagnoses - main ICD10: J33 Nasal polyp	Autoimmune immunological disease
ukb-a-552	Diagnoses - main ICD10: K50 Crohn's disease [regional enteritis]	Autoimmune immunological disease
ukb-a-553	Diagnoses - main ICD10: K51 Ulcerative colitis	Autoimmune immunological disease
ukb-b-10003	Treatment/medication code: becotide 50 inhaler	Autoimmune immunological disease
ukb-b-10537	Non-cancer illness code, self-reported: psoriasis	Autoimmune immunological disease
ukb-b-11297	Doctor diagnosed asthma	Autoimmune immunological disease
ukb-b-11874	Diagnoses - secondary ICD10: M06.99 Rheumatoid arthritis, unspecified (Site unspecified)	Autoimmune immunological disease
ukb-b-16499	Non-cancer illness code, self-reported: hayfever/allergic rhinitis	Autoimmune immunological disease
ukb-b-17219	Diagnoses - secondary ICD10: J45.9 Asthma, unspecified	Autoimmune immunological disease
ukb-b-17241	Blood clot, DVT, bronchitis, emphysema, asthma, rhinitis, eczema, allergy diagnosed by doctor: Hayfever, allergic rhinitis or eczema	Autoimmune immunological disease
ukb-b-17670	Non-cancer illness code, self-reported: multiple sclerosis	Autoimmune immunological disease
ukb-b-17681	Treatment/medication code: beclometasone	Autoimmune immunological disease
ukb-b-17836	Treatment/medication code: seretide 50 evohaler	Autoimmune immunological disease
ukb-b-18113	Non-cancer illness code, self-reported: asthma	Autoimmune immunological disease
ukb-b-18194	Non-cancer illness code, self-reported: ankylosing spondylitis	Autoimmune immunological disease
ukb-b-18290	Age hayfever or allergic rhinitis diagnosed by doctor	Autoimmune immunological disease
ukb-b-18436	Age asthma diagnosed by doctor	Autoimmune immunological disease
ukb-b-19386	Diagnoses - main ICD10: K51.9 Ulcerative colitis, unspecified	Autoimmune immunological disease
ukb-b-20208	Diagnoses - main ICD10: J45.9 Asthma, unspecified	Autoimmune immunological disease
ukb-b-20296	Blood clot, DVT, bronchitis, emphysema, asthma, rhinitis, eczema, allergy diagnosed by doctor: Asthma	Autoimmune immunological disease
ukb-b-20515	Recent medication for asthma	Autoimmune immunological disease
ukb-b-4575	Age asthma diagnosed	Autoimmune immunological disease
ukb-b-7178	Doctor diagnosed hayfever or allergic rhinitis	Autoimmune immunological disease
ukb-b-7211	Diagnoses - main ICD10: J33.9 Nasal polyp, unspecified	Autoimmune immunological disease
ukb-b-7421	Diagnoses - secondary ICD10: K51.9 Ulcerative colitis, unspecified	Autoimmune immunological disease
ukb-b-7556	Age hay fever, rhinitis or eczema diagnosed	Autoimmune immunological disease
ukb-b-7584	Non-cancer illness code, self-reported: ulcerative colitis	Autoimmune immunological disease
ukb-b-8210	Non-cancer illness code, self-reported: crohns disease	Autoimmune immunological disease
ukb-b-8425	Non-cancer illness code, self-reported: nasal polyps	Autoimmune immunological disease
ukb-b-8631	Non-cancer illness code, self-reported: malabsorption/coeliac disease	Autoimmune immunological disease
ukb-b-9125	Non-cancer illness code, self-reported: rheumatoid arthritis	Autoimmune immunological disease
ukb-d-ASTHMA_CHILD	Childhood asthma (age<16)	Autoimmune immunological disease
ukb-d-ASTHMA_EOSINOPHIL_SUGG	Suggestive for eosinophilic asthma	Autoimmune immunological disease
ukb-d-ASTHMA_HOSPITAL1	Asthma, hospital admissions 1	Autoimmune immunological disease
ukb-d-J10_ASTHMA	Asthma	Autoimmune immunological disease
ukb-d-J45	Diagnoses - main ICD10: J45 Asthma	Autoimmune immunological disease
ukb-d-M06	Diagnoses - main ICD10: M06 Other rheumatoid arthritis	Autoimmune immunological disease
ukb-d-M13_RHEUMA	Rheumatoid arthritis	Autoimmune immunological disease
ukb-d-PULM_MEDICATIO_COMORB	Medication related adverse effects (Asthma/COPD)	Autoimmune immunological disease
ukb-d-STILL_ADULT	Adult-onset Still disease	Autoimmune immunological disease
ukb-d-ULCERNAS	Ulcerative colitis, NAS	Autoimmune immunological disease
ebi-a-GCST001212	Proinsulin levels	Blood biomarker
ebi-a-GCST90000615	Serum 25-Hydroxyvitamin D levels	Blood biomarker
ieu-a-1012	Plasma cortisol	Blood biomarker
ukb-d-30600_raw	Albumin	Blood biomarker
ukb-d-30610_raw	Alkaline phosphatase	Blood biomarker
ukb-d-30620_raw	Alanine aminotransferase	Blood biomarker
ukb-d-30720_irnt	Cystatin C	Blood biomarker
ukb-d-30730_raw	Gamma glutamyltransferase	Blood biomarker
ukb-d-30770_irnt	IGF-1	Blood biomarker
ukb-d-30810_irnt	Phosphate	Blood biomarker
ukb-d-30830_raw	SHBG	Blood biomarker
ukb-d-30860_irnt	Total protein	Blood biomarker
ebi-a-GCST006810	Self-reported risk-taking behaviour	Brain and behavioral
ieu-a-1087	Chronotype	Brain and behavioral
ukb-b-14147	Risk taking	Brain and behavioral
ukb-b-18099	Qualifications: O levels/GCSEs or equivalent	Brain and behavioral
ukb-b-3957	Sleeplessness / insomnia	Brain and behavioral
ukb-b-4424	Sleep duration	Brain and behavioral
ukb-b-4522	Time spent using computer	Brain and behavioral
ukb-b-4616	Nap during day	Brain and behavioral
ukb-b-4956	Morning/evening person (chronotype)	Brain and behavioral
ukb-b-5776	Daytime dozing / sleeping (narcolepsy)	Brain and behavioral
ebi-a-GCST004885	Neuroblastoma (MYCN amplification)	Cancer
ebi-a-GCST004988	Breast cancer	Cancer
ebi-a-GCST006085	Prostate cancer	Cancer
ebi-a-GCST006464	Endometrial cancer	Cancer
ebi-a-GCST006465	Endometrial cancer (endometrioid histology)	Cancer
ieu-a-1082	Thyroid cancer	Cancer
ieu-a-1120	Ovarian cancer	Cancer
ieu-a-1121	High grade serous ovarian cancer	Cancer
ieu-a-1123	Invasive mucinous ovarian cancer	Cancer
ieu-a-1126	Breast cancer (Combined Oncoarray; iCOGS; GWAS meta analysis)	Cancer
ieu-a-1127	ER+ Breast cancer (Combined Oncoarray; iCOGS; GWAS meta analysis)	Cancer
ieu-a-1128	ER- Breast cancer (Combined Oncoarray; iCOGS; GWAS meta analysis)	Cancer
ieu-a-1129	Breast cancer (Oncoarray)	Cancer
ieu-a-1132	ER+ Breast cancer (Oncoarray)	Cancer
ieu-a-1133	ER+ Breast cancer (iCOGS)	Cancer
ieu-a-1135	ER- Breast cancer (Oncoarray)	Cancer
ieu-a-1160	ER- Breast cancer (iCOGS)	Cancer
ieu-a-1162	Breast cancer (iCOGS)	Cancer
ieu-a-1167	ER+ Breast cancer (GWAS)	Cancer
ieu-a-1168	Breast cancer (GWAS)	Cancer
ieu-a-1228	High grade and low grade serous ovarian cancer	Cancer
ieu-a-1229	Serous ovarian cancer: low grade and low malignant potential	Cancer
ieu-a-1230	Serous ovarian cancer: low malignant potential	Cancer
ieu-a-1231	Mucinous ovarian cancer: invasive and low malignant potential	Cancer
ieu-a-1232	Low malignant potential mucinous ovarian cancer	Cancer
ieu-a-1233	Low malignant potential ovarian cancer	Cancer
ieu-a-965	Lung adenocarcinoma	Cancer
ieu-a-966	Lung cancer	Cancer
ieu-a-967	Squamous cell lung cancer	Cancer
ieu-b-89	Oral cavity and pharyngeal cancer	Cancer
ukb-a-174	Treatment/medication code: letrozole	Cancer
ukb-a-518	Diagnoses - main ICD10: C44 Other malignant neoplasms of skin	Cancer
ukb-a-519	Diagnoses - main ICD10: C50 Malignant neoplasm of breast	Cancer
ukb-b-10248	Type of cancer: ICD10: C44.3 Skin of other and unspecified parts of face	Cancer
ukb-b-11231	Diagnoses - secondary ICD10: Z85.8 Personal history of malignant neoplasms of other organs and systems	Cancer
ukb-b-11709	Diagnoses - secondary ICD10: Z85.4 Personal history of malignant neoplasm of genital organs	Cancer
ukb-b-12115	Diagnoses - main ICD10: C50.4 Upper-outer quadrant of breast	Cancer
ukb-b-12209	Treatment/medication code: methotrexate	Cancer
ukb-b-12915	Cancer code, self-reported: malignant melanoma	Cancer
ukb-b-13348	Cancer code, self-reported: prostate cancer	Cancer
ukb-b-1392	Type of cancer: ICD10: C61 Malignant neoplasm of prostate	Cancer
ukb-b-15685	Type of cancer: ICD10: C44.5 Skin of trunk	Cancer
ukb-b-16641	Diagnoses - secondary ICD10: Z90.1 Acquired absence of breast(s)	Cancer
ukb-b-16855	Cancer diagnosed by doctor	Cancer
ukb-b-16890	Cancer code, self-reported: breast cancer	Cancer
ukb-b-1702	Diagnoses - secondary ICD10: C77.3 Axillary and upper limb lymph nodes	Cancer
ukb-b-18843	Diagnoses - secondary ICD10: C61 Malignant neoplasm of prostate	Cancer
ukb-b-18897	Diagnoses - main ICD10: Z42.1 Follow-up care involving plastic surgery of breast	Cancer
ukb-b-19041	Type of cancer: ICD10: C50.9 Breast, unspecified	Cancer
ukb-b-19078	Type of cancer: ICD10: C44.6 Skin of upper limb, including shoulder	Cancer
ukb-b-20142	Diagnoses - secondary ICD10: Z85.3 Personal history of malignant neoplasm of breast	Cancer
ukb-b-2160	Diagnoses - main ICD10: C61 Malignant neoplasm of prostate	Cancer
ukb-b-2307	Diagnoses - main ICD10: C50.9 Breast, unspecified	Cancer
ukb-b-2750	Type of cancer: ICD10: C43.7 Malignant melanoma of lower limb, including hip	Cancer
ukb-b-4379	Treatment/medication code: tamoxifen	Cancer
ukb-b-4674	Type of cancer: ICD10: D05.1 Intraductal carcinoma in situ	Cancer
ukb-b-5394	Reported occurrences of cancer	Cancer
ukb-b-6352	Type of cancer: ICD10: C50.4 Upper-outer quadrant of breast	Cancer
ukb-b-660	Number of self-reported cancers	Cancer
ukb-b-7299	Diagnoses - secondary ICD10: Z85.5 Personal history of malignant neoplasm of urinary tract	Cancer
ukb-b-8416	Type of cancer: ICD10: C44.9 Malignant neoplasm of skin, unspecified	Cancer
ukb-b-8777	Cancer code, self-reported: cervical cancer	Cancer
ukb-b-8837	Cancer code, self-reported: basal cell carcinoma	Cancer
ukb-b-9107	Diagnoses - secondary ICD10: C50.9 Breast, unspecified	Cancer
ukb-b-918	Type of cancer: ICD10: D06.9 Cervix, unspecified	Cancer
ukb-d-C_LYMPHOMA	Lymphomas	Cancer
ukb-d-C_MALE_GENITAL	Cancer of male genital	Cancer
ukb-d-C_OTHER_SKIN	Other malignant neoplasms of skin	Cancer
ukb-d-C_PRIMARY_LYMPHOID_HEMATOPOIETIC	Cancer of primary lymphoid hematopoietic	Cancer
ukb-d-C_RESPIRATORY_INTRATHORACIC	Cancer of respiratory intrathoracic	Cancer
ukb-d-C_SKIN	Cancer of skin	Cancer
ukb-d-C3_BREAST_3	Malignant neoplasm of breast	Cancer
ukb-d-C3_MALE_GENITAL	malignant neoplasm of male genital organs	Cancer
ukb-d-C3_MELANOMA_SKIN	Malignant melanoma of skin	Cancer
ukb-d-C3_PRIMARY_LYMPHOID_HEMATOPOIETIC	Primary_lymphoid and hematopoietic malignant neoplasms	Cancer
ukb-d-C3_PROSTATE	Malignant neoplasm of prostate	Cancer
ukb-d-C3_RESPIRATORY_INTRATHORACIC	Malignant neoplasm of respiratory system and intrathoracic organs	Cancer
ukb-d-C3_SKIN	Malignant neoplasm of skin	Cancer
ukb-d-C43	Diagnoses - main ICD10: C43 Malignant melanoma of skin	Cancer
ukb-d-C67	Diagnoses - main ICD10: C67 Malignant neoplasm of bladder	Cancer
ukb-d-D05	Diagnoses - main ICD10: D05 Carcinoma in situ of breast	Cancer
ukb-d-II_NEOPLASM	Neoplasms	Cancer
ebi-a-GCST000998	Coronary heart disease	Cardiovascular
ebi-a-GCST003116	Coronary artery disease	Cardiovascular
ebi-a-GCST004732	Heart rate variability traits (pvRSA/HF)	Cardiovascular
ebi-a-GCST004733	Heart rate variability traits (RMSSD)	Cardiovascular
ebi-a-GCST004734	Heart rate variability traits (SDNN)	Cardiovascular
ebi-a-GCST005838	Stroke	Cardiovascular
ebi-a-GCST005840	Ischemic stroke (large artery atherosclerosis)	Cardiovascular
ebi-a-GCST006414	Atrial fibrillation	Cardiovascular
ebi-a-GCST006908	Ischemic stroke	Cardiovascular
ebi-a-GCST006910	Ischemic stroke (cardioembolic)	Cardiovascular
ebi-a-GCST008403	Arterial stiffness index	Cardiovascular
ebi-a-GCST90000289	Myocardial fractal dimension (slice 3)	Cardiovascular
ebi-a-GCST90000290	Myocardial fractal dimension (slice 4)	Cardiovascular
ebi-a-GCST90000291	Myocardial fractal dimension (slice 5)	Cardiovascular
ebi-a-GCST90000292	Myocardial fractal dimension (slice 6)	Cardiovascular
ebi-a-GCST90000293	Myocardial fractal dimension (slice 7)	Cardiovascular
ebi-a-GCST90000294	Myocardial fractal dimension (slice 8)	Cardiovascular
ebi-a-GCST90002412	Low density lipoprotein cholesterol levels	Cardiovascular
ieu-b-38	systolic blood pressure	Cardiovascular
ieu-b-39	diastolic blood pressure	Cardiovascular
ukb-a-163	Treatment/medication code: flecainide	Cardiovascular
ukb-a-443	Blood clot DVT bronchitis emphysema asthma rhinitis eczema allergy diagnosed by doctor: Blood clot in the leg (DVT)	Cardiovascular
ukb-a-445	Blood clot DVT bronchitis emphysema asthma rhinitis eczema allergy diagnosed by doctor: Blood clot in the lung	Cardiovascular
ukb-a-532	Diagnoses - main ICD10: I20 Angina pectoris	Cardiovascular
ukb-a-533	Diagnoses - main ICD10: I21 Acute myocardial infarction	Cardiovascular
ukb-a-534	Diagnoses - main ICD10: I25 Chronic ischaemic heart disease	Cardiovascular
ukb-a-537	Diagnoses - main ICD10: I80 Phlebitis and thrombophlebitis	Cardiovascular
ukb-a-538	Diagnoses - main ICD10: I83 Varicose veins of lower extremities	Cardiovascular
ukb-b-10008	Treatment/medication code: atorvastatin	Cardiovascular
ukb-b-10272	Treatment/medication code: digoxin	Cardiovascular
ukb-b-10444	Operative procedures - main OPCS: X50.1 Direct current cardioversion	Cardiovascular
ukb-b-10591	Chest pain or discomfort	Cardiovascular
ukb-b-1061	Age high blood pressure diagnosed	Cardiovascular
ukb-b-11064	Diagnoses - secondary ICD10: Z95.1 Presence of aortocoronary bypass graft	Cardiovascular
ukb-b-11268	Treatment/medication code: simvastatin	Cardiovascular
ukb-b-11361	ECG, heart rate	Cardiovascular
ukb-b-11411	Blood clot, DVT, bronchitis, emphysema, asthma, rhinitis, eczema, allergy diagnosed by doctor: Blood clot in the leg (DVT)	Cardiovascular
ukb-b-11550	Non-cancer illness code, self-reported: atrial fibrillation	Cardiovascular
ukb-b-11590	Vascular/heart problems diagnosed by doctor: Heart attack	Cardiovascular
ukb-b-11598	Pulse wave reflection index	Cardiovascular
ukb-b-11632	Treatment/medication code: atenolol	Cardiovascular
ukb-b-11895	Treatment/medication code: ramipril	Cardiovascular
ukb-b-11971	Pulse wave Arterial Stiffness index	Cardiovascular
ukb-b-12040	Non-cancer illness code, self-reported: deep venous thrombosis (dvt)	Cardiovascular
ukb-b-12047	Diagnoses - main ICD10: I20.0 Unstable angina	Cardiovascular
ukb-b-12095	Treatment/medication code: lisinopril	Cardiovascular
ukb-b-12267	Diagnoses - main ICD10: I80.2 Phlebitis and thrombophlebitis of other deep vessels of lower extremities	Cardiovascular
ukb-b-12465	Operation code: coronary artery bypass grafts (cabg)	Cardiovascular
ukb-b-12493	Diagnoses - secondary ICD10: I10 Essential (primary) hypertension	Cardiovascular
ukb-b-13038	Non-cancer illness code, self-reported: varicose veins	Cardiovascular
ukb-b-13248	Treatment/medication code: warfarin	Cardiovascular
ukb-b-13488	Treatment/medication code: perindopril	Cardiovascular
ukb-b-13566	Operative procedures - main OPCS: K63.6 Coronary arteriography NEC	Cardiovascular
ukb-b-13664	Treatment/medication code: rosuvastatin	Cardiovascular
ukb-b-13704	Blood clot, DVT, bronchitis, emphysema, asthma, rhinitis, eczema, allergy diagnosed by doctor: Blood clot in the lung	Cardiovascular
ukb-b-13782	Diagnoses - secondary ICD10: Z86.7 Personal history of diseases of the circulatory system	Cardiovascular
ukb-b-14057	Non-cancer illness code, self-reported: hypertension	Cardiovascular
ukb-b-14177	Vascular/heart problems diagnosed by doctor: High blood pressure	Cardiovascular
ukb-b-14395	Medication for cholesterol, blood pressure or diabetes: Blood pressure medication	Cardiovascular
ukb-b-14461	Maximum heart rate during fitness test	Cardiovascular
ukb-b-15491	Operative procedures - main OPCS: K45.3 Anastomosis of mammary artery to left anterior descending coronary artery	Cardiovascular
ukb-b-15686	Diagnoses - secondary ICD10: I20.9 Angina pectoris, unspecified	Cardiovascular
ukb-b-15748	Diagnoses - secondary ICD10: Z95.5 Presence of coronary angioplasty implant and graft	Cardiovascular
ukb-b-15797	Operative procedures - main OPCS: K63.4 Coronary arteriography using two catheters	Cardiovascular
ukb-b-15829	Non-cancer illness code, self-reported: heart attack/myocardial infarction	Cardiovascular
ukb-b-15892	Pulse rate	Cardiovascular
ukb-b-16048	Non-cancer illness code, self-reported: pulmonary embolism +/- dvt	Cardiovascular
ukb-b-16606	Diagnoses - secondary ICD10: I25.8 Other forms of chronic ischaemic heart disease	Cardiovascular
ukb-b-16662	Diagnoses - secondary ICD10: I25.2 Old myocardial infarction	Cardiovascular
ukb-b-1668	Diagnoses - main ICD10: I25.1 Atherosclerotic heart disease	Cardiovascular
ukb-b-17378	Treatment/medication code: bisoprolol	Cardiovascular
ukb-b-18009	Medication for cholesterol, blood pressure, diabetes, or take exogenous hormones: Blood pressure medication	Cardiovascular
ukb-b-18018	Operative procedures - main OPCS: K49.1 Percutaneous transluminal balloon angioplasty of one coronary artery	Cardiovascular
ukb-b-18062	Treatment/medication code: lipitor 10mg tablet	Cardiovascular
ukb-b-18103	Pulse rate, automated reading	Cardiovascular
ukb-b-18240	Diastolic blood pressure, manual reading	Cardiovascular
ukb-b-18366	Diagnoses - main ICD10: I26.9 Pulmonary embolism without mention of acute cor pulmonale	Cardiovascular
ukb-b-18799	Treatment/medication code: bendroflumethiazide	Cardiovascular
ukb-b-1974	Treatment/medication code: felodipine	Cardiovascular
ukb-b-20175	Systolic blood pressure, automated reading	Cardiovascular
ukb-b-20386	Diagnoses - main ICD10: R07.2 Precordial pain	Cardiovascular
ukb-b-2205	Diagnoses - secondary ICD10: Z82.4 Family history of ischaemic heart disease and other diseases of the circulatory system	Cardiovascular
ukb-b-2630	Diagnoses - secondary ICD10: Z98.0 Intestinal bypass and anastomosis status	Cardiovascular
ukb-b-5126	Diagnoses - main ICD10: I21.1 Acute transmural myocardial infarction of inferior wall	Cardiovascular
ukb-b-6217	Diagnoses - secondary ICD10: I48 Atrial fibrillation and flutter	Cardiovascular
ukb-b-6474	Treatment/medication code: ezetimibe	Cardiovascular
ukb-b-6503	Systolic blood pressure, manual reading	Cardiovascular
ukb-b-6720	Diagnoses - main ICD10: I83.9 Varicose veins of lower extremities without ulcer or inflammation	Cardiovascular
ukb-b-7137	Medication for pain relief, constipation, heartburn: Aspirin	Cardiovascular
ukb-b-7352	Diagnoses - secondary ICD10: Z92.1 Personal history of long-term (current) use of anticoagulants	Cardiovascular
ukb-b-7436	Diagnoses - secondary ICD10: I25.1 Atherosclerotic heart disease	Cardiovascular
ukb-b-7660	Diagnoses - main ICD9: 4549 Varicose veins of lower extremity without ulcer/inflammation	Cardiovascular
ukb-b-7710	Pulse rate (during blood-pressure measurement)	Cardiovascular
ukb-b-7869	Operation code: coronary angioplasty (ptca) +/- stent	Cardiovascular
ukb-b-7992	Diastolic blood pressure, automated reading	Cardiovascular
ukb-b-8184	Diagnoses - secondary ICD10: I25.9 Chronic ischaemic heart disease, unspecified	Cardiovascular
ukb-b-8468	Vascular/heart problems diagnosed by doctor: Angina	Cardiovascular
ukb-b-8650	Non-cancer illness code, self-reported: angina	Cardiovascular
ukb-b-8668	Treatment/medication code: doxazosin	Cardiovascular
ukb-b-8755	Treatment/medication code: aspirin	Cardiovascular
ukb-b-8778	Pulse wave peak to peak time	Cardiovascular
ukb-b-9207	Treatment/medication code: amlodipine	Cardiovascular
ukb-b-9592	Operative procedures - main OPCS: K63.3 Angiocardiography of left side of heart NEC	Cardiovascular
ukb-b-964	Diagnoses - main ICD10: I48 Atrial fibrillation and flutter	Cardiovascular
ukb-d-12340_irnt	QRS duration	Cardiovascular
ukb-d-30690_raw	Cholesterol	Cardiovascular
ukb-d-30780_raw	LDL direct	Cardiovascular
ukb-d-30790_irnt	Lipoprotein A	Cardiovascular
ukb-d-CARDIAC_ARRHYTM	Cardiac arrhytmias, COPD co-morbidities	Cardiovascular
ukb-d-I26	Diagnoses - main ICD10: I26 Pulmonary embolism	Cardiovascular
ukb-d-I9_CHD	Major coronary heart disease event	Cardiovascular
ukb-d-I9_CHD_NOREV	Major coronary heart disease event excluding revascularizations	Cardiovascular
ukb-d-I9_CORATHER	Coronary atherosclerosis	Cardiovascular
ukb-d-I9_DVTANDPULM	DVT of lower extremities and pulmonary embolism	Cardiovascular
ukb-d-I9_IHD	Ischaemic heart disease, wide definition	Cardiovascular
ukb-d-I9_MI	Myocardial infarction	Cardiovascular
ukb-d-I9_MI_STRICT	Myocardial infarction, strict	Cardiovascular
ukb-d-I9_PAD	Peripheral artery disease	Cardiovascular
ukb-d-I9_PHLETHROMBDVTLOW	DVT of lower extremities	Cardiovascular
ukb-d-I9_UAP	Unstable angina pectoris	Cardiovascular
ukb-d-I9_VTE	Venous thromboembolism	Cardiovascular
ukb-d-IX_CIRCULATORY	Diseases of the circulatory system	Cardiovascular
ebi-a-GCST006572	Cognitive performance	Cognitive
ieu-a-1239	Years of schooling	Cognitive
ieu-a-836	College completion	Cognitive
ukb-b-11615	Qualifications: A levels/AS levels or equivalent	Cognitive
ukb-b-13799	Qualifications: Other professional qualifications eg: nursing, teaching	Cognitive
ukb-b-13823	Time to complete round	Cognitive
ukb-b-14360	Time to answer	Cognitive
ukb-b-15418	Duration screen displayed	Cognitive
ukb-b-15625	Number of symbol digit matches made correctly	Cognitive
ukb-b-16287	Mean time to correctly identify matches	Cognitive
ukb-b-16311	Interval between previous point and current one in alphanumeric path (trail 2)	Cognitive
ukb-b-16489	Qualifications: College or University degree	Cognitive
ukb-b-17729	Qualifications: None of the above	Cognitive
ukb-b-1806	Number of symbol digit matches attempted	Cognitive
ukb-b-18683	Maximum digits remembered correctly	Cognitive
ukb-b-19373	Duration to first press of snap-button in each round	Cognitive
ukb-b-19585	Duration to entering value	Cognitive
ukb-b-20140	Duration to complete alphanumeric path (trail 2)	Cognitive
ukb-b-20498	Number of incorrect matches in round	Cognitive
ukb-b-2709	Year ended full time education	Cognitive
ukb-b-2988	Number of fluid intelligence questions attempted within time limit	Cognitive
ukb-b-3258	Number of attempts	Cognitive
ukb-b-3376	Number of measurements made	Cognitive
ukb-b-4282	Prospective memory result	Cognitive
ukb-b-4779	Plays computer games	Cognitive
ukb-b-5238	Fluid intelligence score	Cognitive
ukb-b-9917	Interval between previous point and current one in numeric path (trail #1)	Cognitive
ukb-d-4957	FI3 : word interpolation	Cognitive
ukb-d-4990	FI6 : conditional arithmetic	Cognitive
ukb-d-5012	FI8 : chained arithmetic	Cognitive
ebi-a-GCST007542	High IL-1beta levels in gingival crevicular fluid	Dental
ukb-b-12930	Mouth/teeth dental problems: Dentures	Dental
ukb-b-17601	Mouth/teeth dental problems: None of the above	Dental
ukb-b-6458	Mouth/teeth dental problems: Mouth ulcers	Dental
ieu-a-996	Eczema	Dermatological
ukb-a-301	Hair/balding pattern: Pattern 2	Dermatological
ukb-a-302	Hair/balding pattern: Pattern 3	Dermatological
ukb-a-303	Hair/balding pattern: Pattern 4	Dermatological
ukb-b-13246	Childhood sunburn occasions	Dermatological
ukb-b-13517	Diagnoses - main ICD10: M72.0 Palmar fascial fibromatosis [Dupuytren]	Dermatological
ukb-b-17085	Operative procedures - secondary OPCS: Z48.1 Skin of scalp	Dermatological
ukb-b-19560	Skin colour	Dermatological
ukb-b-20141	Non-cancer illness code, self-reported: eczema/dermatitis	Dermatological
ukb-b-2148	Facial ageing	Dermatological
ukb-b-2525	Operative procedures - secondary OPCS: Z47.2 Skin of temple	Dermatological
ukb-b-3145	Diagnoses - main ICD10: C44.5 Skin of trunk	Dermatological
ukb-b-3596	Diagnoses - main ICD10: D22.3 Melanocytic naevi of other and unspecified parts of face	Dermatological
ukb-b-4141	Diagnoses - main ICD10: C44.3 Skin of other and unspecified parts of face	Dermatological
ukb-b-4772	Diagnoses - main ICD10: M72.04 Palmar fascial fibromatosis [Dupuytren]-Hand	Dermatological
ukb-b-4943	Frequency of solarium/sunlamp use	Dermatological
ukb-b-501	Diagnoses - main ICD10: L82 Seborrhoeic keratosis	Dermatological
ukb-b-533	Ease of skin tanning	Dermatological
ukb-b-7422	Use of sun/uv protection	Dermatological
ukb-d-1747_1	Hair colour (natural, before greying): Blonde	Dermatological
ukb-d-1747_2	Hair colour (natural, before greying): Red	Dermatological
ukb-d-1747_3	Hair colour (natural, before greying): Light brown	Dermatological
ukb-d-1747_4	Hair colour (natural, before greying): Dark brown	Dermatological
ukb-d-1747_5	Hair colour (natural, before greying): Black	Dermatological
ukb-d-1747_6	Hair colour (natural, before greying): Other	Dermatological
ukb-d-2395_1	Hair/balding pattern: Pattern 1	Dermatological
ukb-d-D22	Diagnoses - main ICD10: D22 Melanocytic naevi	Dermatological
ukb-d-L12_ACTINKERA	Actinic keratosis	Dermatological
ukb-d-L12_NONIONRADISKIN	Skin changes due to chronic exposure to nonionizing radiation	Dermatological
ukb-d-L57	Diagnoses - main ICD10: L57 Skin changes due to chronic exposure to nonionising radiation	Dermatological
ukb-d-L72	Diagnoses - main ICD10: L72 Follicular cysts of skin and subcutaneous tissue	Dermatological
ukb-d-XII_SKIN_SUBCUTAN	Diseases of the skin and subcutaneous tissue	Dermatological
ukb-a-140	Treatment/medication code: carbimazole	Endocrine
ukb-a-524	Diagnoses - main ICD10: E04 Other non-toxic goitre	Endocrine
ukb-b-13532	Non-cancer illness code, self-reported: thyroid problem (not cancer)	Endocrine
ukb-b-14609	Treatment/medication code: metformin	Endocrine
ukb-b-16956	Treatment/medication code: thyroxine sodium	Endocrine
ukb-b-17398	Treatment/medication code: oxytetracycline	Endocrine
ukb-b-17462	Diagnoses - secondary ICD10: E78.5 Hyperlipidaemia, unspecified	Endocrine
ukb-b-17918	Treatment/medication code: levothyroxine sodium	Endocrine
ukb-b-18541	Ever used hormone-replacement therapy (HRT)	Endocrine
ukb-b-19732	Non-cancer illness code, self-reported: hypothyroidism/myxoedema	Endocrine
ukb-b-20289	Non-cancer illness code, self-reported: hyperthyroidism/thyrotoxicosis	Endocrine
ukb-b-4226	Diagnoses - secondary ICD10: E03.9 Hypothyroidism, unspecified	Endocrine
ukb-b-4564	Age last used hormone-replacement therapy (HRT)	Endocrine
ukb-b-8080	Medication for cholesterol, blood pressure, diabetes, or take exogenous hormones: Hormone replacement therapy	Endocrine
ukb-b-8241	Treatment/medication code: prednisolone	Endocrine
ukb-b-8602	Treatment/medication code: gliclazide	Endocrine
ukb-b-9487	Age started hormone-replacement therapy (HRT)	Endocrine
ukb-b-9971	Treatment/medication code: thyroxine product	Endocrine
ukb-d-IV_ENDOCRIN_NUTRIT	Endocrine, nutritional and metabolic diseases	Endocrine
ieu-a-292	Inflammatory bowel disease	Gastrointestinal
ukb-a-521	Diagnoses - main ICD10: D12 Benign neoplasm of colon rectum anus and anal canal	Gastrointestinal
ukb-a-539	Diagnoses - main ICD10: I84 Haemorrhoids	Gastrointestinal
ukb-a-549	Diagnoses - main ICD10: K40 Inguinal hernia	Gastrointestinal
ukb-a-558	Diagnoses - main ICD10: K76 Other diseases of liver	Gastrointestinal
ukb-a-559	Diagnoses - main ICD10: K80 Cholelithiasis	Gastrointestinal
ukb-b-10623	Diagnoses - main ICD10: D12.5 Sigmoid colon	Gastrointestinal
ukb-b-10668	Diagnoses - main ICD10: N47 Redundant prepuce, phimosis and paraphimosis	Gastrointestinal
ukb-b-10859	Diagnoses - main ICD10: K57.3 Diverticular disease of large intestine without perforation or abscess	Gastrointestinal
ukb-b-11020	Diagnoses - main ICD10: K80.2 Calculus of gallbladder without cholecystitis	Gastrointestinal
ukb-b-11605	Medication for pain relief, constipation, heartburn: Omeprazole (e.g. Zanprol)	Gastrointestinal
ukb-b-12861	Treatment/medication code: gaviscon liquid	Gastrointestinal
ukb-b-13392	Diagnoses - secondary ICD10: K57.3 Diverticular disease of large intestine without perforation or abscess	Gastrointestinal
ukb-b-1386	Diagnoses - main ICD10: K21.9 Gastro-oesophageal reflux disease without oesophagitis	Gastrointestinal
ukb-b-14541	Diagnoses - main ICD10: K42.9 Umbilical hernia without obstruction or gangrene	Gastrointestinal
ukb-b-14796	Non-cancer illness code, self-reported: diverticular disease/diverticulitis	Gastrointestinal
ukb-b-16818	Non-cancer illness code, self-reported: gastro-oesophageal reflux (gord) / gastric reflux	Gastrointestinal
ukb-b-18700	Non-cancer illness code, self-reported: cholelithiasis/gall stones	Gastrointestinal
ukb-b-1968	Diagnoses - main ICD10: K63.5 Polyp of colon	Gastrointestinal
ukb-b-19805	Diagnoses - main ICD10: K62.1 Rectal polyp	Gastrointestinal
ukb-b-20017	Diagnoses - secondary ICD10: K29.8 Duodenitis	Gastrointestinal
ukb-b-3672	Diagnoses - secondary ICD10: K44.9 Diaphragmatic hernia without obstruction or gangrene	Gastrointestinal
ukb-b-4725	Non-cancer illness code, self-reported: duodenal ulcer	Gastrointestinal
ukb-b-5369	Diagnoses - main ICD10: K40.9 Unilateral or unspecified inguinal hernia, without obstruction or gangrene	Gastrointestinal
ukb-b-6514	Non-cancer illness code, self-reported: hiatus hernia	Gastrointestinal
ukb-b-8268	Diagnoses - main ICD10: K80.5 Calculus of bile duct without cholangitis or cholecystitis	Gastrointestinal
ukb-b-8297	Non-cancer illness code, self-reported: kidney stone/ureter stone/bladder stone	Gastrointestinal
ukb-b-8848	Diagnoses - main ICD10: K44.9 Diaphragmatic hernia without obstruction or gangrene	Gastrointestinal
ukb-b-8988	Diagnoses - main ICD10: K80.1 Calculus of gallbladder with other cholecystitis	Gastrointestinal
ukb-b-9321	Diagnoses - main ICD10: D12.8 Rectum	Gastrointestinal
ukb-b-9961	Operative procedures - secondary OPCS: Y50.8 Other specified approach through abdominal cavity	Gastrointestinal
ukb-d-D12	Diagnoses - main ICD10: D12 Benign neoplasm of colon, rectum, anus and anal canal	Gastrointestinal
ukb-d-K11_GALLBILPANC	Disorders of gallbladder, biliary tract and pancreas	Gastrointestinal
ukb-d-K11_HERNIA	Hernia	Gastrointestinal
ukb-d-K11_OTHDIG	Other diseases of the digestive system	Gastrointestinal
ukb-d-K26	Diagnoses - main ICD10: K26 Duodenal ulcer	Gastrointestinal
ukb-d-K42	Diagnoses - main ICD10: K42 Umbilical hernia	Gastrointestinal
ukb-d-K63	Diagnoses - main ICD10: K63 Other diseases of intestine	Gastrointestinal
ukb-d-XI_DIGESTIVE	Diseases of the digestive system	Gastrointestinal
ukb-d-22704_irnt	Home location - north co-ordinate (rounded)	Geographical
ebi-a-GCST004599	Mean platelet volume	Haematological
ebi-a-GCST004600	Eosinophil percentage of white cells	Haematological
ebi-a-GCST004601	Red blood cell count	Haematological
ebi-a-GCST004604	Hematocrit	Haematological
ebi-a-GCST004606	Eosinophil counts	Haematological
ebi-a-GCST004608	Granulocyte percentage of myeloid white cells	Haematological
ebi-a-GCST004609	Monocyte percentage of white cells	Haematological
ebi-a-GCST004612	High light scatter reticulocyte percentage of red cells	Haematological
ebi-a-GCST004613	Sum neutrophil eosinophil counts	Haematological
ebi-a-GCST004614	Granulocyte count	Haematological
ebi-a-GCST004615	Hemoglobin concentration	Haematological
ebi-a-GCST004617	Eosinophil percentage of granulocytes	Haematological
ebi-a-GCST004618	White blood cell count (basophil)	Haematological
ebi-a-GCST004619	Reticulocyte fraction of red cells	Haematological
ebi-a-GCST004621	Red cell distribution width	Haematological
ebi-a-GCST004623	Neutrophil percentage of granulocytes	Haematological
ebi-a-GCST004624	Sum eosinophil basophil counts	Haematological
ebi-a-GCST004626	Myeloid white cell count	Haematological
ebi-a-GCST004628	Immature fraction of reticulocytes	Haematological
ebi-a-GCST004631	Basophil percentage of white cells	Haematological
ebi-a-GCST004632	Lymphocyte percentage of white cells	Haematological
ebi-a-GCST004633	Neutrophil percentage of white cells	Haematological
ebi-a-GCST004634	Basophil percentage of granulocytes	Haematological
ebi-a-GCST006804	Red cell distribution width	Haematological
ebi-a-GCST90000032	Myeloproliferative neoplasms	Haematological
ieu-b-29	basophil cell count	Haematological
ieu-b-30	white blood cell count	Haematological
ieu-b-31	monocyte cell count	Haematological
ieu-b-33	eosinophil cell count	Haematological
ieu-b-34	neutrophil cell count	Haematological
ukb-b-11052	Diagnoses - main ICD10: R79.8 Other specified abnormal findings of blood chemistry	Haematological
ukb-b-12171	Treatment/medication code: ferrous sulphate	Haematological
ukb-b-14765	Diagnoses - main ICD10: D64.9 Anaemia, unspecified	Haematological
ukb-d-30000_irnt	White blood cell (leukocyte) count	Haematological
ukb-d-30010_irnt	Red blood cell (erythrocyte) count	Haematological
ukb-d-30020_irnt	Haemoglobin concentration	Haematological
ukb-d-30030_irnt	Haematocrit percentage	Haematological
ukb-d-30040_irnt	Mean corpuscular volume	Haematological
ukb-d-30050_irnt	Mean corpuscular haemoglobin	Haematological
ukb-d-30060_irnt	Mean corpuscular haemoglobin concentration	Haematological
ukb-d-30070_irnt	Red blood cell (erythrocyte) distribution width	Haematological
ukb-d-30080_irnt	Platelet count	Haematological
ukb-d-30090_irnt	Platelet crit	Haematological
ukb-d-30100_irnt	Mean platelet (thrombocyte) volume	Haematological
ukb-d-30110_irnt	Platelet distribution width	Haematological
ukb-d-30130_irnt	Monocyte count	Haematological
ukb-d-30140_irnt	Neutrophill count	Haematological
ukb-d-30190_irnt	Monocyte percentage	Haematological
ukb-d-30200_irnt	Neutrophill percentage	Haematological
ukb-d-30210_irnt	Eosinophill percentage	Haematological
ukb-d-30220_irnt	Basophill percentage	Haematological
ukb-d-30240_irnt	Reticulocyte percentage	Haematological
ukb-d-30250_irnt	Reticulocyte count	Haematological
ukb-d-30260_irnt	Mean reticulocyte volume	Haematological
ukb-d-30270_irnt	Mean sphered cell volume	Haematological
ukb-d-30280_irnt	Immature reticulocyte fraction	Haematological
ukb-d-30290_irnt	High light scatter reticulocyte percentage	Haematological
ukb-d-30300_irnt	High light scatter reticulocyte count	Haematological
ukb-d-30660_raw	Direct bilirubin	Haematological
ukb-d-30840_raw	Total bilirubin	Haematological
ukb-d-D3_ANAEMIA_IRONDEF	Iron deficiency anaemia	Haematological
ukb-d-D3_ANAEMIANAS	Other and unspecified anaemias	Haematological
ukb-d-D3_OTHERANAEMIA	Other anaemias	Haematological
ukb-d-D50	Diagnoses - main ICD10: D50 Iron deficiency anaemia	Haematological
ukb-d-D64	Diagnoses - main ICD10: D64 Other anaemias	Haematological
ukb-d-III_BLOOD_IMMUN	Diseases of the blood and blood-forming organs and certain disorders involving the immune mechanism	Haematological
ukb-d-R79	Diagnoses - main ICD10: R79 Other abnormal findings of blood chemistry	Haematological
ebi-a-GCST90001475	HLA DR++ monocyte %monocyte	HLA
ebi-a-GCST90001476	HLA DR++ monocyte %leukocyte	HLA
ebi-a-GCST90001477	HLA DR++ monocyte Absolute Count	HLA
ebi-a-GCST90001618	HLA DR+ T cell Absolute Count	HLA
ebi-a-GCST90001619	HLA DR+ T cell%T cell	HLA
ebi-a-GCST90001620	HLA DR+ T cell%lymphocyte	HLA
ebi-a-GCST90001624	HLA DR+ CD4+ T cell Absolute Count	HLA
ebi-a-GCST90001625	HLA DR+ CD4+ T cell %T cell	HLA
ebi-a-GCST90001626	HLA DR+ CD4+ T cell %lymphocyte	HLA
ebi-a-GCST90001627	HLA DR+ CD8+ T cell Absolute Count	HLA
ebi-a-GCST90001628	HLA DR+ CD8+ T cell %T cell	HLA
ebi-a-GCST90001629	HLA DR+ CD8+ T cell %lymphocyte	HLA
ebi-a-GCST90001648	HLA DR+ Natural Killer Absolute Count	HLA
ebi-a-GCST90001649	HLA DR+ Natural Killer %Natural Killer	HLA
ebi-a-GCST90001650	HLA DR+ Natural Killer %CD3- lymphocyte	HLA
ebi-a-GCST90001984	HLA DR on CD14- CD16+ monocyte	HLA
ebi-a-GCST90001988	HLA DR on CD14+ CD16- monocyte	HLA
ebi-a-GCST90001991	HLA DR on CD14+ monocyte	HLA
ebi-a-GCST90002007	HLA DR on CD14+ CD16+ monocyte	HLA
ebi-a-GCST90002009	HLA DR on CD14- CD16-	HLA
ebi-a-GCST90002010	HLA DR on monocyte	HLA
ebi-a-GCST90002104	HLA DR on myeloid Dendritic Cell	HLA
ebi-a-GCST90002105	HLA DR on plasmacytoid Dendritic Cell	HLA
ebi-a-GCST90002106	HLA DR on Dendritic Cell	HLA
ebi-a-GCST90002108	HLA DR on CD33+ HLA DR+ CD14-	HLA
ebi-a-GCST90002109	HLA DR on CD33+ HLA DR+ CD14dim	HLA
ebi-a-GCST90002110	HLA DR on CD33dim HLA DR+ CD11b+	HLA
ebi-a-GCST90002111	HLA DR on CD33dim HLA DR+ CD11b-	HLA
ebi-a-GCST90002112	HLA DR on CD33- HLA DR+	HLA
ebi-a-GCST90002113	HLA DR on HLA DR+ T cell	HLA
ebi-a-GCST90002116	HLA DR on B cell	HLA
ebi-a-GCST90002117	HLA DR on HLA DR+ Natural Killer	HLA
ieu-a-1045	Hippocampus volume	Imaging
ieu-a-1047	Putamen volume	Imaging
ubm-a-1011	NET25 0065	Imaging
ubm-a-1049	NET25 0103	Imaging
ubm-a-1052	NET25 0106	Imaging
ubm-a-1122	NET25 0176	Imaging
ubm-a-122	IDP T1 FAST ROIs L thalamus	Imaging
ubm-a-123	IDP T1 FAST ROIs R thalamus	Imaging
ubm-a-127	IDP T1 FAST ROIs R putamen	Imaging
ubm-a-130	IDP T1 FAST ROIs L hippocampus	Imaging
ubm-a-131	IDP T1 FAST ROIs R hippocampus	Imaging
ubm-a-1316	NET100 0160	Imaging
ubm-a-1342	NET100 0186	Imaging
ubm-a-135	IDP T1 FAST ROIs R ventral striatum	Imaging
ubm-a-14	IDP T1 FIRST right caudate volume	Imaging
ubm-a-148	IDP T1 FAST ROIs V cerebellum crus II	Imaging
ubm-a-1516	NET100 0360	Imaging
ubm-a-1585	NET100 0429	Imaging
ubm-a-165	IDP T2 FLAIR BIANCA WMH volume	Imaging
ubm-a-168	IDP SWI T2star left caudate	Imaging
ubm-a-169	IDP SWI T2star right caudate	Imaging
ubm-a-17	IDP T1 FIRST left pallidum volume	Imaging
ubm-a-170	IDP SWI T2star left putamen	Imaging
ubm-a-171	IDP SWI T2star right putamen	Imaging
ubm-a-172	IDP SWI T2star left pallidum	Imaging
ubm-a-173	IDP SWI T2star right pallidum	Imaging
ubm-a-18	IDP T1 FIRST right pallidum volume	Imaging
ubm-a-1939	NET100 0783	Imaging
ubm-a-200	IDP dMRI TBSS FA Splenium of corpus callosum	Imaging
ubm-a-2107	NET100 0951	Imaging
ubm-a-2135	NET100 0979	Imaging
ubm-a-214	IDP dMRI TBSS FA Posterior limb of internal capsule R	Imaging
ubm-a-216	IDP dMRI TBSS FA Retrolenticular part of internal capsule R	Imaging
ubm-a-224	IDP dMRI TBSS FA Posterior thalamic radiation R	Imaging
ubm-a-225	IDP dMRI TBSS FA Posterior thalamic radiation L	Imaging
ubm-a-2255	NET100 1099	Imaging
ubm-a-2347	NET100 1191	Imaging
ubm-a-248	IDP dMRI TBSS MD Splenium of corpus callosum	Imaging
ubm-a-2480	NET100 1324	Imaging
ubm-a-2552	NET100 1396	Imaging
ubm-a-264	IDP dMRI TBSS MD Retrolenticular part of internal capsule R	Imaging
ubm-a-2643	IDP T1 FIRST left caudate volume plus IDP T1 FIRST right caudate volume	Imaging
ubm-a-2645	IDP T1 FIRST left pallidum volume plus IDP T1 FIRST right pallidum volume	Imaging
ubm-a-2649	IDP SWI T2star left thalamus plus IDP SWI T2star right thalamus	Imaging
ubm-a-265	IDP dMRI TBSS MD Retrolenticular part of internal capsule L	Imaging
ubm-a-2650	IDP SWI T2star left caudate plus IDP SWI T2star right caudate	Imaging
ubm-a-2651	IDP SWI T2star left putamen plus IDP SWI T2star right putamen	Imaging
ubm-a-2652	IDP SWI T2star left pallidum plus IDP SWI T2star right pallidum	Imaging
ubm-a-2656	volume Left-Lateral-Ventricle	Imaging
ubm-a-2659	volume Left-Cerebellum-Cortex	Imaging
ubm-a-266	IDP dMRI TBSS MD Anterior corona radiata R	Imaging
ubm-a-2663	volume Left-Pallidum	Imaging
ubm-a-2664	volume 3rd-Ventricle	Imaging
ubm-a-2665	volume 4th-Ventricle	Imaging
ubm-a-2666	volume Brain-Stem	Imaging
ubm-a-2667	volume Left-Hippocampus	Imaging
ubm-a-267	IDP dMRI TBSS MD Anterior corona radiata L	Imaging
ubm-a-2671	volume Left-VentralDC	Imaging
ubm-a-2674	volume Right-Lateral-Ventricle	Imaging
ubm-a-2676	volume Right-Cerebellum-White-Matter	Imaging
ubm-a-2677	volume Right-Cerebellum-Cortex	Imaging
ubm-a-268	IDP dMRI TBSS MD Superior corona radiata R	Imaging
ubm-a-2682	volume Right-Hippocampus	Imaging
ubm-a-2685	volume Right-VentralDC	Imaging
ubm-a-269	IDP dMRI TBSS MD Superior corona radiata L	Imaging
ubm-a-270	IDP dMRI TBSS MD Posterior corona radiata R	Imaging
ubm-a-2708	volume MaskVol	Imaging
ubm-a-2709	volume BrainSegVol-to-eTIV	Imaging
ubm-a-271	IDP dMRI TBSS MD Posterior corona radiata L	Imaging
ubm-a-2717	DKTatlas lh cuneus area	Imaging
ubm-a-272	IDP dMRI TBSS MD Posterior thalamic radiation R	Imaging
ubm-a-2723	DKTatlas lh lateraloccipital area	Imaging
ubm-a-2725	DKTatlas lh lingual area	Imaging
ubm-a-273	IDP dMRI TBSS MD Posterior thalamic radiation L	Imaging
ubm-a-2732	DKTatlas lh parstriangularis area	Imaging
ubm-a-2733	DKTatlas lh pericalcarine area	Imaging
ubm-a-2734	DKTatlas lh postcentral area	Imaging
ubm-a-2735	DKTatlas lh posteriorcingulate area	Imaging
ubm-a-2737	DKTatlas lh precuneus area	Imaging
ubm-a-274	IDP dMRI TBSS MD Sagittal stratum R	Imaging
ubm-a-2742	DKTatlas lh superiortemporal area	Imaging
ubm-a-2744	DKTatlas lh transversetemporal area	Imaging
ubm-a-2746	DKTatlas lh WhiteSurfArea area	Imaging
ubm-a-275	IDP dMRI TBSS MD Sagittal stratum L	Imaging
ubm-a-2757	a2009s lh G cuneus area	Imaging
ubm-a-2776	a2009s lh G precuneus area	Imaging
ubm-a-278	IDP dMRI TBSS MD Cingulum cingulate gyrus R	Imaging
ubm-a-279	IDP dMRI TBSS MD Cingulum cingulate gyrus L	Imaging
ubm-a-2790	a2009s lh S calcarine area	Imaging
ubm-a-280	IDP dMRI TBSS MD Cingulum hippocampus R	Imaging
ubm-a-281	IDP dMRI TBSS MD Cingulum hippocampus L	Imaging
ubm-a-2817	a2009s lh S subparietal area	Imaging
ubm-a-2829	DKTatlas rh lateraloccipital area	Imaging
ubm-a-2831	DKTatlas rh lingual area	Imaging
ubm-a-2838	DKTatlas rh parstriangularis area	Imaging
ubm-a-2839	DKTatlas rh pericalcarine area	Imaging
ubm-a-284	IDP dMRI TBSS MD Superior longitudinal fasciculus R	Imaging
ubm-a-2840	DKTatlas rh postcentral area	Imaging
ubm-a-285	IDP dMRI TBSS MD Superior longitudinal fasciculus L	Imaging
ubm-a-2852	DKTatlas rh WhiteSurfArea area	Imaging
ubm-a-2863	a2009s rh G cuneus area	Imaging
ubm-a-287	IDP dMRI TBSS MD Superior fronto-occipital fasciculus L	Imaging
ubm-a-2874	a2009s rh G oc-temp med-Lingual area	Imaging
ubm-a-288	IDP dMRI TBSS MD Uncinate fasciculus R	Imaging
ubm-a-2894	a2009s rh Pole occipital area	Imaging
ubm-a-2896	a2009s rh S calcarine area	Imaging
ubm-a-2897	a2009s rh S central area	Imaging
ubm-a-293	IDP dMRI TBSS MO Pontine crossing tract	Imaging
ubm-a-2974	a2009s lh G front sup thickness	Imaging
ubm-a-2986	a2009s lh G postcentral thickness	Imaging
ubm-a-3	IDP T1 SIENAX CSF normalised volume	Imaging
ubm-a-3053	DKTatlas rh posteriorcingulate thickness	Imaging
ubm-a-3092	a2009s rh G postcentral thickness	Imaging
ubm-a-314	IDP dMRI TBSS MO Anterior corona radiata R	Imaging
ubm-a-3141	netmat ICA 09Aug2017 001	Imaging
ubm-a-3142	netmat ICA 09Aug2017 002	Imaging
ubm-a-3143	netmat ICA 09Aug2017 003	Imaging
ubm-a-327	IDP dMRI TBSS MO Cingulum cingulate gyrus L	Imaging
ubm-a-356	IDP dMRI TBSS L1 Anterior limb of internal capsule R	Imaging
ubm-a-363	IDP dMRI TBSS L1 Anterior corona radiata L	Imaging
ubm-a-373	IDP dMRI TBSS L1 External capsule L	Imaging
ubm-a-380	IDP dMRI TBSS L1 Superior longitudinal fasciculus R	Imaging
ubm-a-392	IDP dMRI TBSS L2 Splenium of corpus callosum	Imaging
ubm-a-4	IDP T1 SIENAX CSF unnormalised volume	Imaging
ubm-a-406	IDP dMRI TBSS L2 Posterior limb of internal capsule R	Imaging
ubm-a-408	IDP dMRI TBSS L2 Retrolenticular part of internal capsule R	Imaging
ubm-a-410	IDP dMRI TBSS L2 Anterior corona radiata R	Imaging
ubm-a-412	IDP dMRI TBSS L2 Superior corona radiata R	Imaging
ubm-a-413	IDP dMRI TBSS L2 Superior corona radiata L	Imaging
ubm-a-414	IDP dMRI TBSS L2 Posterior corona radiata R	Imaging
ubm-a-415	IDP dMRI TBSS L2 Posterior corona radiata L	Imaging
ubm-a-416	IDP dMRI TBSS L2 Posterior thalamic radiation R	Imaging
ubm-a-417	IDP dMRI TBSS L2 Posterior thalamic radiation L	Imaging
ubm-a-418	IDP dMRI TBSS L2 Sagittal stratum R	Imaging
ubm-a-424	IDP dMRI TBSS L2 Cingulum hippocampus R	Imaging
ubm-a-425	IDP dMRI TBSS L2 Cingulum hippocampus L	Imaging
ubm-a-438	IDP dMRI TBSS L3 Genu of corpus callosum	Imaging
ubm-a-440	IDP dMRI TBSS L3 Splenium of corpus callosum	Imaging
ubm-a-446	IDP dMRI TBSS L3 Inferior cerebellar peduncle R	Imaging
ubm-a-449	IDP dMRI TBSS L3 Superior cerebellar peduncle L	Imaging
ubm-a-452	IDP dMRI TBSS L3 Anterior limb of internal capsule R	Imaging
ubm-a-453	IDP dMRI TBSS L3 Anterior limb of internal capsule L	Imaging
ubm-a-456	IDP dMRI TBSS L3 Retrolenticular part of internal capsule R	Imaging
ubm-a-458	IDP dMRI TBSS L3 Anterior corona radiata R	Imaging
ubm-a-459	IDP dMRI TBSS L3 Anterior corona radiata L	Imaging
ubm-a-464	IDP dMRI TBSS L3 Posterior thalamic radiation R	Imaging
ubm-a-465	IDP dMRI TBSS L3 Posterior thalamic radiation L	Imaging
ubm-a-466	IDP dMRI TBSS L3 Sagittal stratum R	Imaging
ubm-a-467	IDP dMRI TBSS L3 Sagittal stratum L	Imaging
ubm-a-470	IDP dMRI TBSS L3 Cingulum cingulate gyrus R	Imaging
ubm-a-473	IDP dMRI TBSS L3 Cingulum hippocampus L	Imaging
ubm-a-476	IDP dMRI TBSS L3 Superior longitudinal fasciculus R	Imaging
ubm-a-477	IDP dMRI TBSS L3 Superior longitudinal fasciculus L	Imaging
ubm-a-484	IDP dMRI TBSS ICVF Middle cerebellar peduncle	Imaging
ubm-a-486	IDP dMRI TBSS ICVF Genu of corpus callosum	Imaging
ubm-a-487	IDP dMRI TBSS ICVF Body of corpus callosum	Imaging
ubm-a-488	IDP dMRI TBSS ICVF Splenium of corpus callosum	Imaging
ubm-a-489	IDP dMRI TBSS ICVF Fornix	Imaging
ubm-a-494	IDP dMRI TBSS ICVF Inferior cerebellar peduncle R	Imaging
ubm-a-495	IDP dMRI TBSS ICVF Inferior cerebellar peduncle L	Imaging
ubm-a-498	IDP dMRI TBSS ICVF Cerebral peduncle R	Imaging
ubm-a-499	IDP dMRI TBSS ICVF Cerebral peduncle L	Imaging
ubm-a-500	IDP dMRI TBSS ICVF Anterior limb of internal capsule R	Imaging
ubm-a-501	IDP dMRI TBSS ICVF Anterior limb of internal capsule L	Imaging
ubm-a-502	IDP dMRI TBSS ICVF Posterior limb of internal capsule R	Imaging
ubm-a-503	IDP dMRI TBSS ICVF Posterior limb of internal capsule L	Imaging
ubm-a-504	IDP dMRI TBSS ICVF Retrolenticular part of internal capsule R	Imaging
ubm-a-505	IDP dMRI TBSS ICVF Retrolenticular part of internal capsule L	Imaging
ubm-a-506	IDP dMRI TBSS ICVF Anterior corona radiata R	Imaging
ubm-a-507	IDP dMRI TBSS ICVF Anterior corona radiata L	Imaging
ubm-a-508	IDP dMRI TBSS ICVF Superior corona radiata R	Imaging
ubm-a-509	IDP dMRI TBSS ICVF Superior corona radiata L	Imaging
ubm-a-510	IDP dMRI TBSS ICVF Posterior corona radiata R	Imaging
ubm-a-511	IDP dMRI TBSS ICVF Posterior corona radiata L	Imaging
ubm-a-512	IDP dMRI TBSS ICVF Posterior thalamic radiation R	Imaging
ubm-a-513	IDP dMRI TBSS ICVF Posterior thalamic radiation L	Imaging
ubm-a-514	IDP dMRI TBSS ICVF Sagittal stratum R	Imaging
ubm-a-515	IDP dMRI TBSS ICVF Sagittal stratum L	Imaging
ubm-a-517	IDP dMRI TBSS ICVF External capsule L	Imaging
ubm-a-518	IDP dMRI TBSS ICVF Cingulum cingulate gyrus R	Imaging
ubm-a-519	IDP dMRI TBSS ICVF Cingulum cingulate gyrus L	Imaging
ubm-a-520	IDP dMRI TBSS ICVF Cingulum hippocampus R	Imaging
ubm-a-521	IDP dMRI TBSS ICVF Cingulum hippocampus L	Imaging
ubm-a-522	IDP dMRI TBSS ICVF Fornix cres+Stria terminalis R	Imaging
ubm-a-523	IDP dMRI TBSS ICVF Fornix cres+Stria terminalis L	Imaging
ubm-a-524	IDP dMRI TBSS ICVF Superior longitudinal fasciculus R	Imaging
ubm-a-525	IDP dMRI TBSS ICVF Superior longitudinal fasciculus L	Imaging
ubm-a-526	IDP dMRI TBSS ICVF Superior fronto-occipital fasciculus R	Imaging
ubm-a-528	IDP dMRI TBSS ICVF Uncinate fasciculus R	Imaging
ubm-a-550	IDP dMRI TBSS OD Posterior limb of internal capsule R	Imaging
ubm-a-557	IDP dMRI TBSS OD Superior corona radiata L	Imaging
ubm-a-558	IDP dMRI TBSS OD Posterior corona radiata R	Imaging
ubm-a-564	IDP dMRI TBSS OD External capsule R	Imaging
ubm-a-565	IDP dMRI TBSS OD External capsule L	Imaging
ubm-a-572	IDP dMRI TBSS OD Superior longitudinal fasciculus R	Imaging
ubm-a-611	IDP dMRI TBSS ISOVF Sagittal stratum L	Imaging
ubm-a-613	IDP dMRI TBSS ISOVF External capsule L	Imaging
ubm-a-639	IDP dMRI ProbtrackX FA fmi	Imaging
ubm-a-640	IDP dMRI ProbtrackX FA ifo l	Imaging
ubm-a-641	IDP dMRI ProbtrackX FA ifo r	Imaging
ubm-a-642	IDP dMRI ProbtrackX FA ilf l	Imaging
ubm-a-643	IDP dMRI ProbtrackX FA ilf r	Imaging
ubm-a-647	IDP dMRI ProbtrackX FA ptr l	Imaging
ubm-a-649	IDP dMRI ProbtrackX FA slf l	Imaging
ubm-a-651	IDP dMRI ProbtrackX FA str l	Imaging
ubm-a-659	IDP dMRI ProbtrackX MD cgc l	Imaging
ubm-a-660	IDP dMRI ProbtrackX MD cgc r	Imaging
ubm-a-666	IDP dMRI ProbtrackX MD fmi	Imaging
ubm-a-667	IDP dMRI ProbtrackX MD ifo l	Imaging
ubm-a-668	IDP dMRI ProbtrackX MD ifo r	Imaging
ubm-a-669	IDP dMRI ProbtrackX MD ilf l	Imaging
ubm-a-670	IDP dMRI ProbtrackX MD ilf r	Imaging
ubm-a-676	IDP dMRI ProbtrackX MD slf l	Imaging
ubm-a-677	IDP dMRI ProbtrackX MD slf r	Imaging
ubm-a-681	IDP dMRI ProbtrackX MD unc r	Imaging
ubm-a-682	IDP dMRI ProbtrackX MO ar l	Imaging
ubm-a-705	IDP dMRI ProbtrackX MO str l	Imaging
ubm-a-72	IDP T1 FAST ROIs L intracalc cortex	Imaging
ubm-a-721	IDP dMRI ProbtrackX L1 ifo l	Imaging
ubm-a-723	IDP dMRI ProbtrackX L1 ilf l	Imaging
ubm-a-73	IDP T1 FAST ROIs R intracalc cortex	Imaging
ubm-a-731	IDP dMRI ProbtrackX L1 slf r	Imaging
ubm-a-735	IDP dMRI ProbtrackX L1 unc r	Imaging
ubm-a-746	IDP dMRI ProbtrackX L2 fma	Imaging
ubm-a-747	IDP dMRI ProbtrackX L2 fmi	Imaging
ubm-a-748	IDP dMRI ProbtrackX L2 ifo l	Imaging
ubm-a-749	IDP dMRI ProbtrackX L2 ifo r	Imaging
ubm-a-750	IDP dMRI ProbtrackX L2 ilf l	Imaging
ubm-a-751	IDP dMRI ProbtrackX L2 ilf r	Imaging
ubm-a-757	IDP dMRI ProbtrackX L2 slf l	Imaging
ubm-a-758	IDP dMRI ProbtrackX L2 slf r	Imaging
ubm-a-759	IDP dMRI ProbtrackX L2 str l	Imaging
ubm-a-760	IDP dMRI ProbtrackX L2 str r	Imaging
ubm-a-762	IDP dMRI ProbtrackX L2 unc r	Imaging
ubm-a-774	IDP dMRI ProbtrackX L3 fmi	Imaging
ubm-a-775	IDP dMRI ProbtrackX L3 ifo l	Imaging
ubm-a-776	IDP dMRI ProbtrackX L3 ifo r	Imaging
ubm-a-777	IDP dMRI ProbtrackX L3 ilf l	Imaging
ubm-a-778	IDP dMRI ProbtrackX L3 ilf r	Imaging
ubm-a-784	IDP dMRI ProbtrackX L3 slf l	Imaging
ubm-a-785	IDP dMRI ProbtrackX L3 slf r	Imaging
ubm-a-789	IDP dMRI ProbtrackX L3 unc r	Imaging
ubm-a-790	IDP dMRI ProbtrackX ICVF ar l	Imaging
ubm-a-791	IDP dMRI ProbtrackX ICVF ar r	Imaging
ubm-a-792	IDP dMRI ProbtrackX ICVF atr l	Imaging
ubm-a-793	IDP dMRI ProbtrackX ICVF atr r	Imaging
ubm-a-794	IDP dMRI ProbtrackX ICVF cgc l	Imaging
ubm-a-795	IDP dMRI ProbtrackX ICVF cgc r	Imaging
ubm-a-796	IDP dMRI ProbtrackX ICVF cgh l	Imaging
ubm-a-797	IDP dMRI ProbtrackX ICVF cgh r	Imaging
ubm-a-798	IDP dMRI ProbtrackX ICVF cst l	Imaging
ubm-a-799	IDP dMRI ProbtrackX ICVF cst r	Imaging
ubm-a-800	IDP dMRI ProbtrackX ICVF fma	Imaging
ubm-a-801	IDP dMRI ProbtrackX ICVF fmi	Imaging
ubm-a-802	IDP dMRI ProbtrackX ICVF ifo l	Imaging
ubm-a-803	IDP dMRI ProbtrackX ICVF ifo r	Imaging
ubm-a-804	IDP dMRI ProbtrackX ICVF ilf l	Imaging
ubm-a-805	IDP dMRI ProbtrackX ICVF ilf r	Imaging
ubm-a-809	IDP dMRI ProbtrackX ICVF ptr l	Imaging
ubm-a-810	IDP dMRI ProbtrackX ICVF ptr r	Imaging
ubm-a-811	IDP dMRI ProbtrackX ICVF slf l	Imaging
ubm-a-812	IDP dMRI ProbtrackX ICVF slf r	Imaging
ubm-a-813	IDP dMRI ProbtrackX ICVF str l	Imaging
ubm-a-814	IDP dMRI ProbtrackX ICVF str r	Imaging
ubm-a-815	IDP dMRI ProbtrackX ICVF unc l	Imaging
ubm-a-816	IDP dMRI ProbtrackX ICVF unc r	Imaging
ubm-a-820	IDP dMRI ProbtrackX OD atr r	Imaging
ubm-a-831	IDP dMRI ProbtrackX OD ilf l	Imaging
ubm-a-840	IDP dMRI ProbtrackX OD str l	Imaging
ubm-a-856	IDP dMRI ProbtrackX ISOVF ifo l	Imaging
ubm-a-858	IDP dMRI ProbtrackX ISOVF ilf l	Imaging
ubm-a-859	IDP dMRI ProbtrackX ISOVF ilf r	Imaging
ubm-a-865	IDP dMRI ProbtrackX ISOVF slf l	Imaging
ubm-a-866	IDP dMRI ProbtrackX ISOVF slf r	Imaging
ubm-a-871	NODEamps25 0001	Imaging
ubm-a-873	NODEamps25 0003	Imaging
ubm-a-875	NODEamps25 0005	Imaging
ubm-a-876	NODEamps25 0006	Imaging
ubm-a-877	NODEamps25 0007	Imaging
ubm-a-879	NODEamps25 0009	Imaging
ubm-a-882	NODEamps25 0012	Imaging
ubm-a-883	NODEamps25 0013	Imaging
ubm-a-884	NODEamps25 0014	Imaging
ubm-a-885	NODEamps25 0015	Imaging
ubm-a-886	NODEamps25 0016	Imaging
ubm-a-887	NODEamps25 0017	Imaging
ubm-a-888	NODEamps25 0018	Imaging
ubm-a-890	NODEamps25 0020	Imaging
ubm-a-891	NODEamps25 0021	Imaging
ubm-a-893	NODEamps100 0002	Imaging
ubm-a-894	NODEamps100 0003	Imaging
ubm-a-895	NODEamps100 0004	Imaging
ubm-a-896	NODEamps100 0005	Imaging
ubm-a-898	NODEamps100 0007	Imaging
ubm-a-900	NODEamps100 0009	Imaging
ubm-a-901	NODEamps100 0010	Imaging
ubm-a-902	NODEamps100 0011	Imaging
ubm-a-903	NODEamps100 0012	Imaging
ubm-a-904	NODEamps100 0013	Imaging
ubm-a-906	NODEamps100 0015	Imaging
ubm-a-909	NODEamps100 0018	Imaging
ubm-a-910	NODEamps100 0019	Imaging
ubm-a-912	NODEamps100 0021	Imaging
ubm-a-913	NODEamps100 0022	Imaging
ubm-a-914	NODEamps100 0023	Imaging
ubm-a-915	NODEamps100 0024	Imaging
ubm-a-916	NODEamps100 0025	Imaging
ubm-a-917	NODEamps100 0026	Imaging
ubm-a-918	NODEamps100 0027	Imaging
ubm-a-919	NODEamps100 0028	Imaging
ubm-a-920	NODEamps100 0029	Imaging
ubm-a-921	NODEamps100 0030	Imaging
ubm-a-924	NODEamps100 0033	Imaging
ubm-a-925	NODEamps100 0034	Imaging
ubm-a-926	NODEamps100 0035	Imaging
ubm-a-927	NODEamps100 0036	Imaging
ubm-a-928	NODEamps100 0037	Imaging
ubm-a-929	NODEamps100 0038	Imaging
ubm-a-930	NODEamps100 0039	Imaging
ubm-a-931	NODEamps100 0040	Imaging
ubm-a-933	NODEamps100 0042	Imaging
ubm-a-935	NODEamps100 0044	Imaging
ubm-a-936	NODEamps100 0045	Imaging
ubm-a-937	NODEamps100 0046	Imaging
ubm-a-938	NODEamps100 0047	Imaging
ubm-a-939	NODEamps100 0048	Imaging
ubm-a-940	NODEamps100 0049	Imaging
ubm-a-943	NODEamps100 0052	Imaging
ubm-a-944	NODEamps100 0053	Imaging
ebi-a-GCST006353	Anti-rubella virus IgG levels	Immunological
ebi-a-GCST006361	Anti-Epstein-Barr virus nuclear antigen (EBNA) IgG levels	Immunological
ebi-a-GCST90001392	IgD+ CD38+ B cell Absolute Count	Immunological
ebi-a-GCST90001399	IgD- CD27- B cell %B cell	Immunological
ebi-a-GCST90001400	IgD+ B cell Absolute Count	Immunological
ebi-a-GCST90001401	IgD- CD27- B cell Absolute Count	Immunological
ebi-a-GCST90001407	Memory B cell Absolute Count	Immunological
ebi-a-GCST90001409	Naive-mature B cell Absolute Count	Immunological
ebi-a-GCST90001412	IgD+ CD24+ B cell Absolute Count	Immunological
ebi-a-GCST90001416	IgD+ CD24- B cell Absolute Count	Immunological
ebi-a-GCST90001418	CD24+ CD27+ B cell Absolute Count	Immunological
ebi-a-GCST90001424	IgD+ B cell %Lymphocyte	Immunological
ebi-a-GCST90001432	Unswitched memory B cell %lymphocyte	Immunological
ebi-a-GCST90001433	IgD- CD27- B cell %lymphocyte	Immunological
ebi-a-GCST90001434	Switched memory B cell %lymphocyte	Immunological
ebi-a-GCST90001436	Memory B cell %lymphocyte	Immunological
ebi-a-GCST90001439	IgD+ CD24+ B cell %lymphocyte	Immunological
ebi-a-GCST90001442	CD24+ CD27+ B cell %lymphocyte	Immunological
ebi-a-GCST90001450	CD62L- monocyte Absolute Count	Immunological
ebi-a-GCST90001451	CD62L- monocyte %monocyte	Immunological
ebi-a-GCST90001458	Myeloid Dendritic Cell Absolute Count	Immunological
ebi-a-GCST90001459	Myeloid Dendritic Cell %Dendritic Cell	Immunological
ebi-a-GCST90001460	Plasmacytoid Dendritic Cell Absolute Count	Immunological
ebi-a-GCST90001461	Dendritic Cell Absolute Count	Immunological
ebi-a-GCST90001462	CD62L- Dendritic Cell Absolute Count	Immunological
ebi-a-GCST90001463	CD62L- Dendritic Cell %Dendritic Cell	Immunological
ebi-a-GCST90001464	CD86+ myeloid Dendritic Cell Absolute Count	Immunological
ebi-a-GCST90001465	CD86+ myeloid Dendritic Cell %Dendritic Cell	Immunological
ebi-a-GCST90001467	CD86+ plasmacytoid Dendritic Cell %Dendritic Cell	Immunological
ebi-a-GCST90001468	CD62L- myeloid Dendritic Cell Absolute Count	Immunological
ebi-a-GCST90001469	CD62L- myeloid Dendritic Cell %Dendritic Cell	Immunological
ebi-a-GCST90001470	CD62L- plasmacytoid Dendritic Cell Absolute Count	Immunological
ebi-a-GCST90001471	CD62L- plasmacytoid Dendritic Cell %Dendritic Cell	Immunological
ebi-a-GCST90001472	CD62L- CD86+ myeloid Dendritic Cell Absolute Count	Immunological
ebi-a-GCST90001473	CD62L- CD86+ myeloid Dendritic Cell %Dendritic Cell	Immunological
ebi-a-GCST90001474	Plasmacytoid Dendritic Cell %Dendritic Cell	Immunological
ebi-a-GCST90001478	CD4 regulatory T cell %CD4+ T cell	Immunological
ebi-a-GCST90001479	CD4 regulatory T cell %T cell	Immunological
ebi-a-GCST90001480	Resting CD4 regulatory T cell Absolute Count	Immunological
ebi-a-GCST90001481	Resting CD4 regulatory T cell %CD4 regulatory T cell	Immunological
ebi-a-GCST90001482	Resting CD4 regulatory T cell %CD4+ T cell	Immunological
ebi-a-GCST90001483	CD39+ resting CD4 regulatory T cell Absolute Count	Immunological
ebi-a-GCST90001484	CD39+ resting CD4 regulatory T cell %resting CD4 regulatory T cell	Immunological
ebi-a-GCST90001485	CD39+ resting CD4 regulatory T cell %CD4 regulatory T cell	Immunological
ebi-a-GCST90001489	CD39+ activated CD4 regulatory T cell Absolute Count	Immunological
ebi-a-GCST90001491	CD39+ activated CD4 regulatory T cell %CD4 regulatory T cell	Immunological
ebi-a-GCST90001493	Secreting CD4 regulatory T cell %CD4 regulatory T cell	Immunological
ebi-a-GCST90001494	Secreting CD4 regulatory T cell %CD4+ T cell	Immunological
ebi-a-GCST90001495	CD39+ secreting CD4 regulatory T cell Absolute Count	Immunological
ebi-a-GCST90001496	CD39+ secreting CD4 regulatory T cell %secreting CD4 regulatory T cell	Immunological
ebi-a-GCST90001497	CD39+ secreting CD4 regulatory T cell %CD4 regulatory T cell	Immunological
ebi-a-GCST90001498	Activated & resting CD4 regulatory T cell Absolute Count	Immunological
ebi-a-GCST90001499	Activated & resting CD4 regulatory T cell %CD4 regulatory T cell	Immunological
ebi-a-GCST90001500	Activated & resting CD4 regulatory T cell %CD4+ T cell	Immunological
ebi-a-GCST90001502	Activated & secreting CD4 regulatory T cell %CD4 regulatory T cell	Immunological
ebi-a-GCST90001503	Activated & secreting CD4 regulatory T cell %CD4+ T cell	Immunological
ebi-a-GCST90001504	CD25++ CD4+ T cell Absolute Count	Immunological
ebi-a-GCST90001505	CD25++ CD4+ T cell %CD4+ T cell	Immunological
ebi-a-GCST90001506	CD25++ CD4+ T cell %T cell	Immunological
ebi-a-GCST90001507	CD25++ CD45RA+ CD4 not regulatory T cell Absolute Count	Immunological
ebi-a-GCST90001508	CD25++ CD45RA+ CD4 not regulatory T cell %CD4+ T cell	Immunological
ebi-a-GCST90001509	CD25++ CD45RA+ CD4 not regulatory T cell %T cell	Immunological
ebi-a-GCST90001510	CD25++ CD45RA- CD4 not regulatory T cell Absolute Count	Immunological
ebi-a-GCST90001511	CD25++ CD45RA- CD4 not regulatory T cell %CD4+ T cell	Immunological
ebi-a-GCST90001512	CD25++ CD45RA- CD4 not regulatory T cell %T cell	Immunological
ebi-a-GCST90001515	Immature Myeloid-Derived Suppressor Cells Absolute Count	Immunological
ebi-a-GCST90001516	Immature Myeloid-Derived Suppressor Cells %CD33dim HLA DR- CD66b-	Immunological
ebi-a-GCST90001517	CD33+ HLA DR+ Absolute Count	Immunological
ebi-a-GCST90001518	CD33+ HLA DR+ CD14- Absolute Count	Immunological
ebi-a-GCST90001519	CD33+ HLA DR+ CD14- %CD33+ HLA DR+	Immunological
ebi-a-GCST90001520	CD33+ HLA DR+ CD14dim Absolute Count	Immunological
ebi-a-GCST90001523	CD33- HLA DR+ Absolute Count	Immunological
ebi-a-GCST90001524	Granulocytic Myeloid-Derived Suppressor Cells Absolute Count	Immunological
ebi-a-GCST90001525	CD33dim HLA DR+ CD11b+ Absolute Count	Immunological
ebi-a-GCST90001526	CD33dim HLA DR+ CD11b+ %CD33dim HLA DR+	Immunological
ebi-a-GCST90001527	CD33dim HLA DR+ CD11b- Absolute Count	Immunological
ebi-a-GCST90001528	CD33dim HLA DR+ CD11b- %CD33dim HLA DR+	Immunological
ebi-a-GCST90001530	Monocytic Myeloid-Derived Suppressor Cells Absolute Count	Immunological
ebi-a-GCST90001531	CD33dim HLA DR- Absolute Count	Immunological
ebi-a-GCST90001532	Basophil Absolute Count	Immunological
ebi-a-GCST90001533	Basophil %CD33dim HLA DR- CD66b-	Immunological
ebi-a-GCST90001534	CD45RA- CD4+ T cell Absolute Count	Immunological
ebi-a-GCST90001535	CD45RA- CD4+ T cell %CD4+ T cell	Immunological
ebi-a-GCST90001536	CD45RA- CD4+ T cell %T cell	Immunological
ebi-a-GCST90001537	Central Memory CD4+ T cell Absolute Count	Immunological
ebi-a-GCST90001538	Central Memory CD4+ T cell %CD4+ T cell	Immunological
ebi-a-GCST90001540	Naive CD4+ T cell Absolute Count	Immunological
ebi-a-GCST90001541	Naive CD4+ T cell %CD4+ T cell	Immunological
ebi-a-GCST90001544	Effector Memory CD4+ T cell %T cell	Immunological
ebi-a-GCST90001545	Terminally Differentiated CD4+ T cell Absolute Count	Immunological
ebi-a-GCST90001546	Terminally Differentiated CD4+ T cell %CD4+ T cell	Immunological
ebi-a-GCST90001547	Terminally Differentiated CD4+ T cell %T cell	Immunological
ebi-a-GCST90001551	Naive CD8+ T cell Absolute Count	Immunological
ebi-a-GCST90001554	Effector Memory CD8+ T cell Absolute Count	Immunological
ebi-a-GCST90001555	Effector Memory CD8+ T cell %CD8+ T cell	Immunological
ebi-a-GCST90001557	Terminally Differentiated CD8+ T cell Absolute Count	Immunological
ebi-a-GCST90001558	Terminally Differentiated CD8+ T cell %CD8+ T cell	Immunological
ebi-a-GCST90001559	Terminally Differentiated CD8+ T cell %T cell	Immunological
ebi-a-GCST90001560	CD45RA+ CD8+ T cell Absolute Count	Immunological
ebi-a-GCST90001561	CD45RA+ CD8+ T cell %CD8+ T cell	Immunological
ebi-a-GCST90001562	CD45RA+ CD8+ T cell %T cell	Immunological
ebi-a-GCST90001568	Naive CD4-CD8- T cell %T cell	Immunological
ebi-a-GCST90001569	Effector Memory CD4-CD8- T cell Absolute Count	Immunological
ebi-a-GCST90001570	Effector Memory CD4-CD8- T cell %CD4-CD8- T cell	Immunological
ebi-a-GCST90001571	Effector Memory CD4-CD8- T cell %T cell	Immunological
ebi-a-GCST90001572	Terminally Differentiated CD4-CD8- T cell Absolute Count	Immunological
ebi-a-GCST90001573	Terminally Differentiated CD4-CD8- T cell %CD4-CD8- T cell	Immunological
ebi-a-GCST90001574	Terminally Differentiated CD4-CD8- T cell %T cell	Immunological
ebi-a-GCST90001577	Transitional B cell Absolute Count	Immunological
ebi-a-GCST90001579	CD14- CD16+ monocyte Absolute Count	Immunological
ebi-a-GCST90001580	CD14+ CD16+ monocyte Absolute Count	Immunological
ebi-a-GCST90001582	CD14+ CD16- monocyte Absolute Count	Immunological
ebi-a-GCST90001584	CD14- CD16+ monocyte %monocyte	Immunological
ebi-a-GCST90001585	CD14+ CD16+ monocyte %monocyte	Immunological
ebi-a-GCST90001586	CD14+ CD16- monocyte %monocyte	Immunological
ebi-a-GCST90001587	CD16+ monocyte %monocyte	Immunological
ebi-a-GCST90001588	T/B cell	Immunological
ebi-a-GCST90001590	CD4+ T cell Absolute Count	Immunological
ebi-a-GCST90001592	CD8+ T cell Absolute Count	Immunological
ebi-a-GCST90001593	CD8+ T cell %T cell	Immunological
ebi-a-GCST90001594	CD4+CD8+ T cell Absolute Count	Immunological
ebi-a-GCST90001596	CD8dim T cell Absolute Count	Immunological
ebi-a-GCST90001598	CD4-CD8- T cell Absolute Count	Immunological
ebi-a-GCST90001599	CD4-CD8- T cell %T cell	Immunological
ebi-a-GCST90001603	T cell Absolute Count	Immunological
ebi-a-GCST90001604	T cell %lymphocyte	Immunological
ebi-a-GCST90001607	CD8+ T cell %leukocyte	Immunological
ebi-a-GCST90001608	CD4+CD8+ T cell %leukocyte	Immunological
ebi-a-GCST90001609	CD4+ CD8dim T cell Absolute Count	Immunological
ebi-a-GCST90001610	CD4+ CD8dim T cell %lymphocyte	Immunological
ebi-a-GCST90001611	CD4+ CD8dim T cell %leukocyte	Immunological
ebi-a-GCST90001613	CD4-CD8- T cell %leukocyte	Immunological
ebi-a-GCST90001614	CD8+ and CD8dim T cell %leukocyte	Immunological
ebi-a-GCST90001615	TCRgd T cell Absolute Count	Immunological
ebi-a-GCST90001621	Natural Killer T Absolute Count	Immunological
ebi-a-GCST90001622	Natural Killer T %T cell	Immunological
ebi-a-GCST90001623	Natural Killer T %lymphocyte	Immunological
ebi-a-GCST90001633	CD8dim Natural Killer T Absolute Count	Immunological
ebi-a-GCST90001634	CD8dim Natural Killer T %T cell	Immunological
ebi-a-GCST90001635	CD8dim Natural Killer T %lymphocyte	Immunological
ebi-a-GCST90001636	CD4-CD8- Natural Killer T Absolute Count	Immunological
ebi-a-GCST90001637	CD4-CD8- Natural Killer T %T cell	Immunological
ebi-a-GCST90001638	CD4-CD8- Natural Killer T %lymphocyte	Immunological
ebi-a-GCST90001642	B cell Absolute Count	Immunological
ebi-a-GCST90001643	B cell %CD3- lymphocyte	Immunological
ebi-a-GCST90001644	B cell %lymphocyte	Immunological
ebi-a-GCST90001645	Natural Killer Absolute Count	Immunological
ebi-a-GCST90001646	Natural Killer %CD3- lymphocyte	Immunological
ebi-a-GCST90001647	Natural Killer %lymphocyte	Immunological
ebi-a-GCST90001653	CD28- CD4-CD8- T cell %CD4-CD8- T cell	Immunological
ebi-a-GCST90001654	CD28- CD4-CD8- T cell Absolute Count	Immunological
ebi-a-GCST90001655	CD28+ CD4-CD8- T cell %T cell	Immunological
ebi-a-GCST90001656	CD28+ CD4-CD8- T cell %CD4-CD8- T cell	Immunological
ebi-a-GCST90001658	CD39+ CD4+ T cell %T cell	Immunological
ebi-a-GCST90001659	CD39+ CD4+ T cell %CD4+ T cell	Immunological
ebi-a-GCST90001660	CD39+ CD4+ T cell Absolute Count	Immunological
ebi-a-GCST90001661	CD28- CD8dim T cell %T cell	Immunological
ebi-a-GCST90001663	CD28- CD8dim T cell Absolute Count	Immunological
ebi-a-GCST90001664	CD28+ CD45RA+ CD8dim T cell %T cell	Immunological
ebi-a-GCST90001665	CD28+ CD45RA+ CD8dim T cell %CD8dim T cell	Immunological
ebi-a-GCST90001666	CD28+ CD45RA+ CD8dim T cell Absolute Count	Immunological
ebi-a-GCST90001670	CD39+ CD8+ T cell %T cell	Immunological
ebi-a-GCST90001671	CD39+ CD8+ T cell %CD8+ T cell	Immunological
ebi-a-GCST90001672	CD39+ CD8+ T cell Absolute Count	Immunological
ebi-a-GCST90001684	CD127- CD8+ T cell Absolute Count	Immunological
ebi-a-GCST90001686	CD28- CD8+ T cell %CD8+ T cell	Immunological
ebi-a-GCST90001687	CD28- CD8+ T cell Absolute Count	Immunological
ebi-a-GCST90001688	CD28+ CD45RA+ CD8+ T cell %T cell	Immunological
ebi-a-GCST90001690	CD28+ CD45RA+ CD8+ T cell Absolute Count	Immunological
ebi-a-GCST90001692	CD28+ CD45RA- CD8+ T cell %CD8+ T cell	Immunological
ebi-a-GCST90001694	CD28- CD4-CD8- T cell %T cell	Immunological
ebi-a-GCST90001695	CD45RA- CD28- CD8+ T cell Absolute Count	Immunological
ebi-a-GCST90001696	CD45RA- CD28- CD8+ T cell %CD8+ T cell	Immunological
ebi-a-GCST90001697	CD45RA- CD28- CD8+ T cell %T cell	Immunological
ebi-a-GCST90001699	CD45RA+ CD28- CD8+ T cell %CD8+ T cell	Immunological
ebi-a-GCST90001701	BAFF-R on CD20- CD38- B cell	Immunological
ebi-a-GCST90001702	BAFF-R on CD24+ CD27+ B cell	Immunological
ebi-a-GCST90001703	BAFF-R on IgD+ CD24+ B cell	Immunological
ebi-a-GCST90001704	BAFF-R on IgD+ CD24- B cell	Immunological
ebi-a-GCST90001705	BAFF-R on IgD+ CD38- B cell	Immunological
ebi-a-GCST90001706	BAFF-R on IgD+ CD38- naive B cell	Immunological
ebi-a-GCST90001707	BAFF-R on IgD+ CD38- unswitched memory B cell	Immunological
ebi-a-GCST90001708	BAFF-R on IgD+ CD38+ B cell	Immunological
ebi-a-GCST90001709	BAFF-R on IgD+ CD38dim B cell	Immunological
ebi-a-GCST90001710	BAFF-R on IgD- CD24- B cell	Immunological
ebi-a-GCST90001711	BAFF-R on IgD- CD27- B cell	Immunological
ebi-a-GCST90001712	BAFF-R on IgD- CD38- B cell	Immunological
ebi-a-GCST90001713	BAFF-R on IgD- CD38+ B cell	Immunological
ebi-a-GCST90001714	BAFF-R on IgD- CD38dim B cell	Immunological
ebi-a-GCST90001715	BAFF-R on memory B cell	Immunological
ebi-a-GCST90001716	BAFF-R on naive-mature B cell	Immunological
ebi-a-GCST90001717	BAFF-R on unswitched memory B cell	Immunological
ebi-a-GCST90001718	BAFF-R on switched memory B cell	Immunological
ebi-a-GCST90001719	BAFF-R on IgD+ B cell	Immunological
ebi-a-GCST90001720	BAFF-R on transitional B cell	Immunological
ebi-a-GCST90001722	CD19 on CD20- CD38- B cell	Immunological
ebi-a-GCST90001723	CD19 on CD24+ CD27+ B cell	Immunological
ebi-a-GCST90001724	CD19 on IgD+ CD24+ B cell	Immunological
ebi-a-GCST90001733	CD19 on IgD- CD38- B cell	Immunological
ebi-a-GCST90001735	CD19 on IgD- CD38dim B cell	Immunological
ebi-a-GCST90001736	CD19 on memory B cell	Immunological
ebi-a-GCST90001740	CD19 on switched memory B cell	Immunological
ebi-a-GCST90001743	CD20 on B cell	Immunological
ebi-a-GCST90001745	CD20 on CD24+ CD27+ B cell	Immunological
ebi-a-GCST90001746	CD20 on IgD+ CD24+ B cell	Immunological
ebi-a-GCST90001747	CD20 on IgD+ CD24- B cell	Immunological
ebi-a-GCST90001748	CD20 on IgD+ CD38- B cell	Immunological
ebi-a-GCST90001749	CD20 on IgD+ CD38- naive B cell	Immunological
ebi-a-GCST90001751	CD20 on IgD+ CD38+ B cell	Immunological
ebi-a-GCST90001752	CD20 on IgD+ CD38dim B cell	Immunological
ebi-a-GCST90001753	CD20 on IgD- CD24- B cell	Immunological
ebi-a-GCST90001754	CD20 on IgD- CD27- B cell	Immunological
ebi-a-GCST90001755	CD20 on IgD- CD38- B cell	Immunological
ebi-a-GCST90001757	CD20 on IgD- CD38dim B cell	Immunological
ebi-a-GCST90001758	CD20 on memory B cell	Immunological
ebi-a-GCST90001759	CD20 on naive-mature B cell	Immunological
ebi-a-GCST90001760	CD20 on unswitched memory B cell	Immunological
ebi-a-GCST90001761	CD20 on switched memory B cell	Immunological
ebi-a-GCST90001762	CD20 on IgD+ B cell	Immunological
ebi-a-GCST90001763	CD20 on transitional B cell	Immunological
ebi-a-GCST90001767	CD24 on IgD+ CD38- unswitched memory B cell	Immunological
ebi-a-GCST90001768	CD24 on IgD+ CD38+ B cell	Immunological
ebi-a-GCST90001772	CD24 on unswitched memory B cell	Immunological
ebi-a-GCST90001773	CD24 on switched memory B cell	Immunological
ebi-a-GCST90001775	CD25 on B cell	Immunological
ebi-a-GCST90001777	CD25 on CD24+ CD27+ B cell	Immunological
ebi-a-GCST90001778	CD25 on IgD+ CD24+ B cell	Immunological
ebi-a-GCST90001779	CD25 on IgD+ CD24- B cell	Immunological
ebi-a-GCST90001780	CD25 on IgD+ CD38- B cell	Immunological
ebi-a-GCST90001781	CD25 on IgD+ CD38- naive B cell	Immunological
ebi-a-GCST90001782	CD25 on IgD+ CD38- unswitched memory B cell	Immunological
ebi-a-GCST90001783	CD25 on IgD+ CD38+ B cell	Immunological
ebi-a-GCST90001784	CD25 on IgD+ CD38dim B cell	Immunological
ebi-a-GCST90001785	CD25 on IgD- CD24- B cell	Immunological
ebi-a-GCST90001786	CD25 on IgD- CD27- B cell	Immunological
ebi-a-GCST90001787	CD25 on IgD- CD38- B cell	Immunological
ebi-a-GCST90001789	CD25 on IgD- CD38dim B cell	Immunological
ebi-a-GCST90001790	CD25 on memory B cell	Immunological
ebi-a-GCST90001791	CD25 on naive-mature B cell	Immunological
ebi-a-GCST90001792	CD25 on unswitched memory B cell	Immunological
ebi-a-GCST90001793	CD25 on switched memory B cell	Immunological
ebi-a-GCST90001794	CD25 on IgD+ B cell	Immunological
ebi-a-GCST90001795	CD25 on transitional B cell	Immunological
ebi-a-GCST90001798	CD27 on CD24+ CD27+ B cell	Immunological
ebi-a-GCST90001799	CD27 on T cell	Immunological
ebi-a-GCST90001800	CD27 on IgD+ CD24+ B cell	Immunological
ebi-a-GCST90001801	CD27 on IgD+ CD38- unswitched memory B cell	Immunological
ebi-a-GCST90001802	CD27 on IgD- CD38- B cell	Immunological
ebi-a-GCST90001803	CD27 on IgD- CD38+ B cell	Immunological
ebi-a-GCST90001804	CD27 on IgD- CD38dim B cell	Immunological
ebi-a-GCST90001805	CD27 on memory B cell	Immunological
ebi-a-GCST90001806	CD27 on unswitched memory B cell	Immunological
ebi-a-GCST90001808	CD27 on switched memory B cell	Immunological
ebi-a-GCST90001813	CD38 on IgD+ CD38dim B cell	Immunological
ebi-a-GCST90001815	CD38 on IgD- CD38dim B cell	Immunological
ebi-a-GCST90001819	CD38 on transitional B cell	Immunological
ebi-a-GCST90001820	IgD on IgD+ CD24+ B cell	Immunological
ebi-a-GCST90001821	IgD on IgD+ CD24- B cell	Immunological
ebi-a-GCST90001823	IgD on IgD+ CD38- unswitched memory B cell	Immunological
ebi-a-GCST90001824	IgD on IgD+ CD38+ B cell	Immunological
ebi-a-GCST90001825	IgD on IgD+ CD38dim B cell	Immunological
ebi-a-GCST90001826	IgD on unswitched memory B cell	Immunological
ebi-a-GCST90001827	IgD on IgD+ B cell	Immunological
ebi-a-GCST90001828	IgD on transitional B cell	Immunological
ebi-a-GCST90001829	BAFF-R on B cell	Immunological
ebi-a-GCST90001830	BAFF-R on CD20- B cell	Immunological
ebi-a-GCST90001831	CD62L on CD62L+ myeloid Dendritic Cell	Immunological
ebi-a-GCST90001832	CD62L on CD62L+ plasmacytoid Dendritic Cell	Immunological
ebi-a-GCST90001834	CD62L on monocyte	Immunological
ebi-a-GCST90001838	CD3 on naive CD8+ T cell	Immunological
ebi-a-GCST90001839	CD3 on Effector Memory CD8+ T cell	Immunological
ebi-a-GCST90001840	CD3 on Terminally Differentiated CD8+ T cell	Immunological
ebi-a-GCST90001841	CD3 on Central Memory CD4+ T cell	Immunological
ebi-a-GCST90001842	CD3 on Naive CD4+ T cell	Immunological
ebi-a-GCST90001843	CD3 on Effector Memory CD4+ T cell	Immunological
ebi-a-GCST90001844	CD3 on Terminally Differentiated CD4+ T cell	Immunological
ebi-a-GCST90001845	CD3 on CD45RA- CD4+ T cell	Immunological
ebi-a-GCST90001846	CD3 on Central Memory CD8+ T cell	Immunological
ebi-a-GCST90001847	CD3 on HLA DR+ T cell	Immunological
ebi-a-GCST90001849	CD3 on HLA DR+ CD4+ T cell	Immunological
ebi-a-GCST90001850	CD3 on HLA DR+ CD8+ T cell	Immunological
ebi-a-GCST90001851	CD3 on T cell	Immunological
ebi-a-GCST90001852	CD3 on CD39+ resting CD4 regulatory T cell	Immunological
ebi-a-GCST90001853	CD3 on activated CD4 regulatory T cell	Immunological
ebi-a-GCST90001854	CD3 on CD39+ activated CD4 regulatory T cell	Immunological
ebi-a-GCST90001855	CD3 on secreting CD4 regulatory T cell	Immunological
ebi-a-GCST90001856	CD3 on CD39+ secreting CD4 regulatory T cell	Immunological
ebi-a-GCST90001857	CD3 on activated & secreting CD4 regulatory T cell	Immunological
ebi-a-GCST90001858	CD3 on CD45RA+ CD4+ T cell	Immunological
ebi-a-GCST90001859	CD3 on CD8+ T cell	Immunological
ebi-a-GCST90001860	CD3 on CD39+ CD4+ T cell	Immunological
ebi-a-GCST90001861	CD3 on CD28+ CD4+ T cell	Immunological
ebi-a-GCST90001863	CD3 on CD28+ CD45RA- CD8+ T cell	Immunological
ebi-a-GCST90001864	CD3 on CD28+ CD45RA+ CD8+ T cell	Immunological
ebi-a-GCST90001865	CD3 on CD28- CD8+ T cell	Immunological
ebi-a-GCST90001866	CD3 on CD39+ CD8+ T cell	Immunological
ebi-a-GCST90001867	CD3 on CD4+ T cell	Immunological
ebi-a-GCST90001868	CD3 on CD4 regulatory T cell	Immunological
ebi-a-GCST90001869	CD3 on resting CD4 regulatory T cell	Immunological
ebi-a-GCST90001870	CD34 on Hematopoietic Stem Cell	Immunological
ebi-a-GCST90001871	HVEM on T cell	Immunological
ebi-a-GCST90001872	HVEM on naive CD8+ T cell	Immunological
ebi-a-GCST90001873	HVEM on Effector Memory CD8+ T cell	Immunological
ebi-a-GCST90001875	HVEM on CD4+ T cell	Immunological
ebi-a-GCST90001876	HVEM on Central Memory CD4+ T cell	Immunological
ebi-a-GCST90001877	HVEM on naive CD4+ T cell	Immunological
ebi-a-GCST90001878	HVEM on Effector Memory CD4+ T cell	Immunological
ebi-a-GCST90001879	HVEM on Terminally Differentiated CD4+ T cell	Immunological
ebi-a-GCST90001880	HVEM on CD45RA- CD4+ T cell	Immunological
ebi-a-GCST90001881	HVEM on CD8+ T cell	Immunological
ebi-a-GCST90001882	HVEM on Central Memory CD8+ T cell	Immunological
ebi-a-GCST90001883	CD16-CD56 on Natural Killer T	Immunological
ebi-a-GCST90001884	CD16-CD56 on Natural Killer	Immunological
ebi-a-GCST90001885	CD16-CD56 on HLA DR+ Natural Killer	Immunological
ebi-a-GCST90001886	CD28 on CD39+ activated CD4 regulatory T cell	Immunological
ebi-a-GCST90001887	CD28 on secreting CD4 regulatory T cell	Immunological
ebi-a-GCST90001888	CD28 on CD39+ secreting CD4 regulatory T cell	Immunological
ebi-a-GCST90001889	CD28 on activated & secreting CD4 regulatory T cell	Immunological
ebi-a-GCST90001890	CD28 on CD45RA+ CD4+ T cell	Immunological
ebi-a-GCST90001891	CD28 on CD45RA- CD4 not regulatory T cell	Immunological
ebi-a-GCST90001892	CD28 on CD39+ CD4+ T cell	Immunological
ebi-a-GCST90001893	CD28 on CD28+ CD45RA- CD8+ T cell	Immunological
ebi-a-GCST90001894	CD28 on CD28+ CD4+ T cell	Immunological
ebi-a-GCST90001896	CD28 on CD28+ CD45RA+ CD8+ T cell	Immunological
ebi-a-GCST90001897	CD28 on CD39+ CD8+ T cell	Immunological
ebi-a-GCST90001898	CD28 on CD4+ T cell	Immunological
ebi-a-GCST90001899	CD28 on CD4 regulatory T cell	Immunological
ebi-a-GCST90001900	CD28 on resting CD4 regulatory T cell	Immunological
ebi-a-GCST90001901	CD28 on CD39+ resting CD4 regulatory T cell	Immunological
ebi-a-GCST90001902	CD28 on activated CD4 regulatory T cell	Immunological
ebi-a-GCST90001903	CD86 on myeloid Dendritic Cell	Immunological
ebi-a-GCST90001907	CCR7 on naive CD4+ T cell	Immunological
ebi-a-GCST90001908	CCR7 on naive CD8+ T cell	Immunological
ebi-a-GCST90001910	CD45 on B cell	Immunological
ebi-a-GCST90001911	CD45 on Natural Killer	Immunological
ebi-a-GCST90001913	CD45 on granulocyte	Immunological
ebi-a-GCST90001916	CD45 on CD4+ T cell	Immunological
ebi-a-GCST90001918	CD45 on HLA DR+ T cell	Immunological
ebi-a-GCST90001920	CD45 on HLA DR+ CD4+ T cell	Immunological
ebi-a-GCST90001924	CD127 on CD28+ CD4+ T cell	Immunological
ebi-a-GCST90001932	CD127 on CD45RA+ CD4+ T cell	Immunological
ebi-a-GCST90001933	CD25 on CD45RA- CD4 not regulatory T cell	Immunological
ebi-a-GCST90001934	CD25 on CD45RA+ CD4 not regulatory T cell	Immunological
ebi-a-GCST90001935	CD25 on CD39+ CD4 regulatory T cell	Immunological
ebi-a-GCST90001940	CD25 on CD39+ activated CD4 regulatory T cell	Immunological
ebi-a-GCST90001944	CD123 on plasmacytoid Dendritic Cell	Immunological
ebi-a-GCST90001945	CD123 on CD62L+ plasmacytoid Dendritic Cell	Immunological
ebi-a-GCST90001946	CD33 on CD14+ monocyte	Immunological
ebi-a-GCST90001947	CD33 on CD33+ HLA DR+ CD14dim	Immunological
ebi-a-GCST90001948	CD33 on CD33dim HLA DR+ CD11b+	Immunological
ebi-a-GCST90001949	CD33 on CD33dim HLA DR+ CD11b-	Immunological
ebi-a-GCST90001950	CD33 on Granulocytic Myeloid-Derived Suppressor Cells	Immunological
ebi-a-GCST90001951	CD33 on CD66b++ myeloid cell	Immunological
ebi-a-GCST90001952	CD33 on Monocytic Myeloid-Derived Suppressor Cells	Immunological
ebi-a-GCST90001953	CD33 on CD33dim HLA DR-	Immunological
ebi-a-GCST90001954	CD33 on basophil	Immunological
ebi-a-GCST90001955	CD33 on Immature Myeloid-Derived Suppressor Cells	Immunological
ebi-a-GCST90001956	CD33 on CD33+ HLA DR+	Immunological
ebi-a-GCST90001957	CD33 on CD33+ HLA DR+ CD14-	Immunological
ebi-a-GCST90001958	CD4 on monocyte	Immunological
ebi-a-GCST90001959	CD4 on HLA DR+ CD4+ T cell	Immunological
ebi-a-GCST90001960	CD25 on CD4+ T cell	Immunological
ebi-a-GCST90001961	CD25 on CD39+ CD4+ T cell	Immunological
ebi-a-GCST90001963	FSC-A on myeloid Dendritic Cell	Immunological
ebi-a-GCST90001964	FSC-A on plasmacytoid Dendritic Cell	Immunological
ebi-a-GCST90001965	FSC-A on monocyte	Immunological
ebi-a-GCST90001969	FSC-A on Natural Killer	Immunological
ebi-a-GCST90001970	FSC-A on HLA DR+ Natural Killer	Immunological
ebi-a-GCST90001973	FSC-A on CD4+ T cell	Immunological
ebi-a-GCST90001976	FSC-A on Natural Killer T	Immunological
ebi-a-GCST90001979	CD16 on CD14- CD16+ monocyte	Immunological
ebi-a-GCST90001980	CD40 on CD14+ CD16- monocyte	Immunological
ebi-a-GCST90001981	CD40 on CD14+ CD16+ monocyte	Immunological
ebi-a-GCST90001983	CD14 on CD14+ CD16+ monocyte	Immunological
ebi-a-GCST90001985	CD40 on monocytes	Immunological
ebi-a-GCST90001986	CD14 on CD14+ CD16- monocyte	Immunological
ebi-a-GCST90001987	CD64 on CD14+ CD16- monocyte	Immunological
ebi-a-GCST90001989	CD40 on CD14- CD16+ monocyte	Immunological
ebi-a-GCST90001992	CCR2 on CD14+ CD16+ monocyte	Immunological
ebi-a-GCST90001993	PDL-1 on CD14+ CD16- monocyte	Immunological
ebi-a-GCST90001994	CX3CR1 on CD14- CD16-	Immunological
ebi-a-GCST90001995	CX3CR1 on monocyte	Immunological
ebi-a-GCST90001996	CX3CR1 on CD14+ CD16+ monocyte	Immunological
ebi-a-GCST90001997	CX3CR1 on CD14+ CD16- monocyte	Immunological
ebi-a-GCST90001999	PDL-1 on CD14- CD16+ monocyte	Immunological
ebi-a-GCST90002001	CD64 on CD14- CD16-	Immunological
ebi-a-GCST90002002	PDL-1 on monocyte	Immunological
ebi-a-GCST90002003	CCR2 on CD14- CD16-	Immunological
ebi-a-GCST90002004	CCR2 on CD14+ CD16- monocyte	Immunological
ebi-a-GCST90002005	CD16 on CD14+ CD16+ monocyte	Immunological
ebi-a-GCST90002006	CD64 on monocyte	Immunological
ebi-a-GCST90002008	CCR2 on monocyte	Immunological
ebi-a-GCST90002011	CD64 on CD14+ CD16+ monocyte	Immunological
ebi-a-GCST90002012	CX3CR1 on CD14- CD16+ monocyte	Immunological
ebi-a-GCST90002013	CCR2 on myeloid Dendritic Cell	Immunological
ebi-a-GCST90002014	CCR2 on CD62L+ myeloid Dendritic Cell	Immunological
ebi-a-GCST90002015	CCR2 on plasmacytoid Dendritic Cell	Immunological
ebi-a-GCST90002016	CCR2 on CD62L+ plasmacytoid Dendritic Cell	Immunological
ebi-a-GCST90002021	CD14 on CD33dim HLA DR+ CD11b+	Immunological
ebi-a-GCST90002022	CD4 on CD4+ T cell	Immunological
ebi-a-GCST90002023	CD4 on Central Memory CD4+ T cell	Immunological
ebi-a-GCST90002024	CD4 on naive CD4+ T cell	Immunological
ebi-a-GCST90002025	CD4 on Effector Memory CD4+ T cell	Immunological
ebi-a-GCST90002027	CD4 on CD45RA+ CD4+ T cell	Immunological
ebi-a-GCST90002028	CD19 on B cell	Immunological
ebi-a-GCST90002029	CD39 on CD39+ CD8+ T cell	Immunological
ebi-a-GCST90002030	CD39 on CD39+ activated CD4 regulatory T cell	Immunological
ebi-a-GCST90002031	CD39 on CD39+ secreting CD4 regulatory T cell	Immunological
ebi-a-GCST90002032	CD39 on CD39+ CD4+ T cell	Immunological
ebi-a-GCST90002035	CD80 on myeloid Dendritic Cell	Immunological
ebi-a-GCST90002036	CD80 on CD62L+ myeloid Dendritic Cell	Immunological
ebi-a-GCST90002037	CD80 on plasmacytoid Dendritic Cell	Immunological
ebi-a-GCST90002038	CD80 on CD62L+ plasmacytoid Dendritic Cell	Immunological
ebi-a-GCST90002039	CD80 on monocyte	Immunological
ebi-a-GCST90002045	CD45 on CD33- HLA DR-	Immunological
ebi-a-GCST90002046	CD45 on CD33- HLA DR+	Immunological
ebi-a-GCST90002052	CD45 on Immature Myeloid-Derived Suppressor Cells	Immunological
ebi-a-GCST90002054	CD8 on Central Memory CD8+ T cell	Immunological
ebi-a-GCST90002055	CD8 on naive CD8+ T cell	Immunological
ebi-a-GCST90002056	CD8 on Effector Memory CD8+ T cell	Immunological
ebi-a-GCST90002057	CD8 on Terminally Differentiated CD8+ T cell	Immunological
ebi-a-GCST90002058	CD8 on CD8+ T cell	Immunological
ebi-a-GCST90002059	CD8 on Natural Killer T	Immunological
ebi-a-GCST90002060	CD8 on HLA DR+ CD8+ T cell	Immunological
ebi-a-GCST90002061	CD4 on CD39+ CD4+ T cell	Immunological
ebi-a-GCST90002062	CD4 on CD28+ CD4+ T cell	Immunological
ebi-a-GCST90002066	CD4 on activated CD4 regulatory T cell	Immunological
ebi-a-GCST90002067	CD4 on CD39+ activated CD4 regulatory T cell	Immunological
ebi-a-GCST90002069	CD4 on CD39+ secreting CD4 regulatory T cell	Immunological
ebi-a-GCST90002070	CD4 on activated & secreting CD4 regulatory T cell	Immunological
ebi-a-GCST90002071	SSC-A on myeloid Dendritic Cell	Immunological
ebi-a-GCST90002072	SSC-A on plasmacytoid Dendritic Cell	Immunological
ebi-a-GCST90002073	SSC-A on monocyte	Immunological
ebi-a-GCST90002074	SSC-A on CD14+ monocyte	Immunological
ebi-a-GCST90002076	SSC-A on Natural Killer	Immunological
ebi-a-GCST90002077	SSC-A on HLA DR+ Natural Killer	Immunological
ebi-a-GCST90002078	SSC-A on granulocyte	Immunological
ebi-a-GCST90002081	SSC-A on CD4+ T cell	Immunological
ebi-a-GCST90002083	SSC-A on HLA DR+ T cell	Immunological
ebi-a-GCST90002084	SSC-A on Natural Killer T	Immunological
ebi-a-GCST90002087	CD11c on myeloid Dendritic Cell	Immunological
ebi-a-GCST90002088	CD11c on CD62L+ myeloid Dendritic Cell	Immunological
ebi-a-GCST90002089	CD11c on monocyte	Immunological
ebi-a-GCST90002090	CD11c on granulocyte	Immunological
ebi-a-GCST90002091	CD11b on CD14+ monocyte	Immunological
ebi-a-GCST90002094	CD11b on Monocytic Myeloid-Derived Suppressor Cells	Immunological
ebi-a-GCST90002097	CD11b on CD33+ HLA DR+ CD14dim	Immunological
ebi-a-GCST90002098	CD45RA on naive CD4+ T cell	Immunological
ebi-a-GCST90002099	CD4RA on Terminally Differentiated CD4+ T cell	Immunological
ebi-a-GCST90002101	CD45RA on Terminally Differentiated CD8+ T cell	Immunological
ebi-a-GCST90002102	CD45RA on resting CD4 regulatory T cell	Immunological
ebi-a-GCST90002118	CD8 on CD28+ CD45RA- CD8+ T cell	Immunological
ebi-a-GCST90002119	CD8 on CD28+ CD45RA+ CD8+ T cell	Immunological
ebi-a-GCST90002120	CD8 on CD28- CD8+ T cell	Immunological
ebi-a-GCST90002121	CD8 on CD39+ CD8+ T cell	Immunological
ieu-b-32	lymphocyte cell count	Immunological
ieu-b-35	C-Reactive protein level	Immunological
ukb-b-12765	Diagnoses - secondary ICD10: M10.99 Gout, unspecified (Site unspecified)	Immunological
ukb-b-13251	Non-cancer illness code, self-reported: gout	Immunological
ukb-b-19473	Operation code: nasal polyp surgery / nasal polypectomy	Immunological
ukb-b-8720	Non-cancer illness code, self-reported: pernicious anaemia	Immunological
ukb-d-30120_irnt	Lymphocyte count	Immunological
ukb-d-30180_irnt	Lymphocyte percentage	Immunological
ebi-a-GCST010776	COVID-19 (RELEASE 4)	Infectious
ebi-a-GCST010782	COVID-19 (hospitalized covid vs not hospitalized covid) RELEASE 4	Infectious
ebi-a-GCST010783	COVID-19 (very severe respiratory confirmed vs population) RELEASE 4	Infectious
ieu-b-69	sepsis	Infectious
ukb-b-19759	Treatment/medication code: quinine	Infectious
ebi-a-GCST003372	Glomerular filtration rate (creatinine)	Kidney
ebi-a-GCST003374	Chronic kidney disease	Kidney
ebi-a-GCST003375	Glomerular filtration rate (cystatin C)	Kidney
ebi-a-GCST003401	Glomerular filtration rate in non diabetics (creatinine)	Kidney
ieu-a-1081	IgA nephropathy	Kidney
ukb-b-17885	Diagnoses - main ICD10: R31 Unspecified haematuria	Kidney
ukb-b-18372	Diagnoses - main ICD10: N20.0 Calculus of kidney	Kidney
ebi-a-GCST005902	Depression (broad)	Mental Disorders
ebi-a-GCST006475	Depressed affect	Mental Disorders
ebi-a-GCST006940	Neurociticism	Mental Disorders
ebi-a-GCST006941	Irritable mood	Mental Disorders
ebi-a-GCST006942	Feeling lonely	Mental Disorders
ebi-a-GCST006943	Feeling miserable	Mental Disorders
ebi-a-GCST006944	Experiencing mood swings	Mental Disorders
ebi-a-GCST006945	Feeling guilty	Mental Disorders
ebi-a-GCST006946	Worry too long after an embarrassing experience	Mental Disorders
ebi-a-GCST006947	Feeling fed-up	Mental Disorders
ebi-a-GCST006948	Feeling nervous	Mental Disorders
ebi-a-GCST006950	Feeling worry	Mental Disorders
ebi-a-GCST006951	Feeling hurt	Mental Disorders
ebi-a-GCST006952	Feeling tense	Mental Disorders
ieu-b-41	bipolar disorder	Mental Disorders
ieu-b-42	schizophrenia	Mental Disorders
ukb-b-10093	Tense / 'highly strung'	Mental Disorders
ukb-b-10169	Guilty feelings	Mental Disorders
ukb-b-12064	Non-cancer illness code, self-reported: depression	Mental Disorders
ukb-b-13653	Worry too long after embarrassment	Mental Disorders
ukb-b-13745	Irritability	Mental Disorders
ukb-b-14180	Mood swings	Mental Disorders
ukb-b-1419	Frequency of unenthusiasm / disinterest in last 2 weeks	Mental Disorders
ukb-b-18336	Seen a psychiatrist for nerves, anxiety, tension or depression	Mental Disorders
ukb-b-18674	Ever unenthusiastic/disinterested for a whole week	Mental Disorders
ukb-b-18994	Miserableness	Mental Disorders
ukb-b-19809	Fed-up feelings	Mental Disorders
ukb-b-19957	Suffer from 'nerves'	Mental Disorders
ukb-b-20544	Nervous feelings	Mental Disorders
ukb-b-3822	Frequency of depressed mood in last 2 weeks	Mental Disorders
ukb-b-4062	Happiness	Mental Disorders
ukb-b-4630	Neuroticism score	Mental Disorders
ukb-b-4982	Able to confide	Mental Disorders
ukb-b-5664	Frequency of tenseness / restlessness in last 2 weeks	Mental Disorders
ukb-b-6519	Worrier / anxious feelings	Mental Disorders
ukb-b-6848	Ever depressed for a whole week	Mental Disorders
ukb-b-6991	Seen doctor (GP) for nerves, anxiety, tension or depression	Mental Disorders
ukb-b-8196	Ever highly irritable/argumentative for 2 days	Mental Disorders
ukb-b-8476	Loneliness, isolation	Mental Disorders
ukb-b-929	Frequency of tiredness / lethargy in last 2 weeks	Mental Disorders
ukb-b-9981	Sensitivity / hurt feelings	Mental Disorders
ukb-d-20126_0	Bipolar and major depression status: No Bipolar or Depression	Mental Disorders
ukb-d-20441	Ever had prolonged loss of interest in normal activities	Mental Disorders
ukb-d-20499	Ever sought or received professional help for mental distress	Mental Disorders
ukb-d-20500	Ever suffered mental distress preventing usual activities	Mental Disorders
ukb-d-20536_1	Weight change during worst episode of depression: Gained weight	Mental Disorders
ukb-d-20544_11	Mental health problems ever diagnosed by a professional: Depression	Mental Disorders
ukb-d-20547_1	Activities undertaken to treat depression: Talking therapies, such as psychotherapy, counselling, group therapy or CBT	Mental Disorders
ebi-a-GCST004575	Acute insulin response	Metabolic
ebi-a-GCST005180	Homeostasis model assessment of beta-cell function	Metabolic
ebi-a-GCST005185	Fasting blood insulin	Metabolic
ebi-a-GCST005186	Fasting blood glucose	Metabolic
ebi-a-GCST006677	Acute insulin response (insulin secretion adjusted)	Metabolic
ebi-a-GCST006678	Acute insulin response (insulin secretion and BMI adjusted)	Metabolic
ebi-a-GCST006867	Type 2 diabetes	Metabolic
ieu-a-73	Waist-to-hip ratio	Metabolic
ieu-a-87	Extreme waist-to-hip ratio	Metabolic
ieu-a-90	Obesity class 1	Metabolic
ieu-a-91	Obesity class 2	Metabolic
ieu-a-92	Obesity class 3	Metabolic
ieu-a-93	Overweight	Metabolic
ieu-a-999	Body fat	Metabolic
ieu-b-40	body mass index	Metabolic
ukb-a-333	Creatinine (enzymatic) in urine	Metabolic
ukb-a-334	Potassium in urine	Metabolic
ukb-b-10694	Diagnoses - secondary ICD10: E10.9 Without complications	Metabolic
ukb-b-10753	Diabetes diagnosed by doctor	Metabolic
ukb-b-10912	Non-cancer illness code, self-reported: high cholesterol	Metabolic
ukb-b-11740	Medication for cholesterol, blood pressure or diabetes: Cholesterol lowering medication	Metabolic
ukb-b-12651	Diagnoses - secondary ICD10: E78.0 Pure hypercholesterolaemia	Metabolic
ukb-b-12854	Arm fat percentage (right)	Metabolic
ukb-b-12948	Non-cancer illness code, self-reported: diabetes	Metabolic
ukb-b-13806	Non-cancer illness code, self-reported: type 2 diabetes	Metabolic
ukb-b-14070	Medication for cholesterol, blood pressure, diabetes, or take exogenous hormones: Insulin	Metabolic
ukb-b-15445	Treatment/medication code: insulin product	Metabolic
ukb-b-15541	Diagnoses - secondary ICD10: E66.9 Obesity, unspecified	Metabolic
ukb-b-15895	Treatment/medication code: allopurinol	Metabolic
ukb-b-16407	Trunk fat percentage	Metabolic
ukb-b-16446	Basal metabolic rate	Metabolic
ukb-b-17805	Medication for cholesterol, blood pressure, diabetes, or take exogenous hormones: Cholesterol lowering medication	Metabolic
ukb-b-18096	Leg fat mass (right)	Metabolic
ukb-b-18377	Leg fat percentage (left)	Metabolic
ukb-b-19393	Whole body fat mass	Metabolic
ukb-b-20044	Trunk fat mass	Metabolic
ukb-b-20188	Arm fat percentage (left)	Metabolic
ukb-b-20531	Leg fat percentage (right)	Metabolic
ukb-b-2094	Weight change compared with 1 year ago	Metabolic
ukb-b-6704	Arm fat mass (right)	Metabolic
ukb-b-7212	Leg fat mass (left)	Metabolic
ukb-b-7350	Medication for cholesterol, blood pressure or diabetes: Insulin	Metabolic
ukb-b-7435	Age diabetes diagnosed	Metabolic
ukb-b-8338	Arm fat mass (left)	Metabolic
ukb-b-8388	Started insulin within one year diagnosis of diabetes	Metabolic
ukb-b-8909	Body fat percentage	Metabolic
ukb-b-970	Diagnoses - secondary ICD10: E11.9 Without complications	Metabolic
ukb-d-30740_raw	Glucose	Metabolic
ukb-d-30750_raw	Glycated haemoglobin	Metabolic
ebi-a-GCST005348	Total body bone mineral density	Musculoskeletal
ebi-a-GCST005350	Total body bone mineral density (age 45-60)	Musculoskeletal
ebi-a-GCST005811	Osteoarthritis (self-reported)	Musculoskeletal
ebi-a-GCST006979	Heel bone mineral density	Musculoskeletal
ebi-a-GCST007090	Knee osteoarthritis	Musculoskeletal
ebi-a-GCST007091	Osteoarthritis (hip)	Musculoskeletal
ebi-a-GCST007092	Osteoarthritis of the hip or knee	Musculoskeletal
ukb-a-361	Heel bone mineral density (BMD) T-score automated (left)	Musculoskeletal
ukb-a-362	Heel bone mineral density (BMD) T-score automated (right)	Musculoskeletal
ukb-a-500	Heel bone mineral density (BMD) T-score automated	Musculoskeletal
ukb-a-564	Diagnoses - main ICD10: M20 Acquired deformities of fingers and toes	Musculoskeletal
ukb-a-565	Diagnoses - main ICD10: M21 Other acquired deformities of limbs	Musculoskeletal
ukb-a-566	Diagnoses - main ICD10: M23 Internal derangement of knee	Musculoskeletal
ukb-a-572	Diagnoses - main ICD10: M72 Fibroblastic disorders	Musculoskeletal
ukb-a-590	Diagnoses - main ICD10: S52 Fracture of forearm	Musculoskeletal
ukb-b-10215	Hand grip strength (right)	Musculoskeletal
ukb-b-1096	Heel bone mineral density (BMD) (left)	Musculoskeletal
ukb-b-11364	Heel bone mineral density (BMD), manual entry	Musculoskeletal
ukb-b-12141	Non-cancer illness code, self-reported: osteoporosis	Musculoskeletal
ukb-b-13346	Fractured/broken bones in last 5 years	Musculoskeletal
ukb-b-14486	Non-cancer illness code, self-reported: osteoarthritis	Musculoskeletal
ukb-b-15730	Heel bone mineral density (BMD) T-score, automated (left)	Musculoskeletal
ukb-b-15851	Heel Broadband ultrasound attenuation, direct entry	Musculoskeletal
ukb-b-15904	Non-cancer illness code, self-reported: prolapsed disc/slipped disc	Musculoskeletal
ukb-b-15932	Operative procedures - main OPCS: T52.1 Palmar fasciectomy	Musculoskeletal
ukb-b-16254	Pain type(s) experienced in last month: Knee pain	Musculoskeletal
ukb-b-16508	Treatment/medication code: alendronate sodium	Musculoskeletal
ukb-b-17612	Heel bone ultrasound T-score, manual entry	Musculoskeletal
ukb-b-17738	Fractured bone site(s): Other bones	Musculoskeletal
ukb-b-17848	Heel quantitative ultrasound index (QUI), manual entry	Musculoskeletal
ukb-b-17952	Heel Broadband ultrasound attenuation (BUA), manual entry	Musculoskeletal
ukb-b-18596	Pain type(s) experienced in last month: Neck or shoulder pain	Musculoskeletal
ukb-b-19234	Heel quantitative ultrasound index (QUI), direct entry	Musculoskeletal
ukb-b-20032	Heel bone mineral density (BMD) T-score, automated (right)	Musculoskeletal
ukb-b-20124	Heel bone mineral density (BMD) T-score, automated	Musculoskeletal
ukb-b-20477	Diagnoses - secondary ICD10: Z96.6 Presence of orthopaedic joint implants	Musculoskeletal
ukb-b-2122	Ankle spacing width (left)	Musculoskeletal
ukb-b-2804	Diagnoses - main ICD10: S52.50 Fracture of lower end of radius (closed)	Musculoskeletal
ukb-b-298	Frequency of stair climbing in last 4 weeks	Musculoskeletal
ukb-b-4080	Ankle spacing width	Musculoskeletal
ukb-b-4655	Frequency of walking for pleasure in last 4 weeks	Musculoskeletal
ukb-b-4657	Heel bone mineral density (BMD) (right)	Musculoskeletal
ukb-b-5447	Heel broadband ultrasound attenuation (left)	Musculoskeletal
ukb-b-5463	Heel quantitative ultrasound index (QUI), direct entry (right)	Musculoskeletal
ukb-b-6026	Diagnoses - main ICD10: M20.1 Hallux valgus (acquired)	Musculoskeletal
ukb-b-6027	Heel broadband ultrasound attenuation (right)	Musculoskeletal
ukb-b-7289	Pain type(s) experienced in last month: Hip pain	Musculoskeletal
ukb-b-7478	Hand grip strength (left)	Musculoskeletal
ukb-b-845	Heel quantitative ultrasound index (QUI), direct entry (left)	Musculoskeletal
ukb-b-8607	Ankle spacing width (right)	Musculoskeletal
ukb-b-8875	Heel bone mineral density (BMD)	Musculoskeletal
ukb-b-9571	Fractured bone site(s): Wrist	Musculoskeletal
ukb-b-9838	Pain type(s) experienced in last month: Back pain	Musculoskeletal
ukb-d-COX_ARTHROSIS	Coxarthrosis [arthrosis of hip](FG)	Musculoskeletal
ukb-d-KNEE_ARTHROSIS	Gonarthrosis [arthrosis of knee](FG)	Musculoskeletal
ukb-d-M13_ADHCAPSULITIS	Adhesive capsulitis of shoulder	Musculoskeletal
ukb-d-M13_ARTHROSIS	Arthrosis	Musculoskeletal
ukb-d-M13_DUPUTRYEN	Palmar fascial fibromatosis [Dupuytren]	Musculoskeletal
ukb-d-M13_FIBROBLASTIC	Fibroblastic disorders	Musculoskeletal
ukb-d-M13_HALLUXVALGUS	Hallux valgus (acquired)	Musculoskeletal
ukb-d-M13_MENISCUSDERANGEMENTS	Meniscus derangement	Musculoskeletal
ukb-d-M13_OTHERJOINT	Other joint disorders	Musculoskeletal
ukb-d-M13_POLYARTHROPATHIES	Polyarthropathies	Musculoskeletal
ukb-d-M13_SOFTOVERUSE	Soft tissue disorders related to use, overuse and pressure	Musculoskeletal
ukb-d-M13_TRIGGERFINGER	Trigger finger	Musculoskeletal
ukb-d-RHEUMA_NOS	Other/unspecified rheumatoid arthritis	Musculoskeletal
ukb-d-XIII_MUSCULOSKELET	Diseases of the musculoskeletal system and connective tissue	Musculoskeletal
ebi-a-GCST005647	Amyotrophic lateral sclerosis	Neurological
ieu-b-7	Parkinson's disease	Neurological
ukb-a-257	Hearing difficulty/problems: Yes	Neurological
ukb-a-36	Handedness (chirality/laterality): Left-handed	Neurological
ukb-a-528	Diagnoses - main ICD10: G56 Mononeuropathies of upper limb	Neurological
ukb-b-12181	Pain type(s) experienced in last month: Headache	Neurological
ukb-b-13092	Headaches for 3+ months	Neurological
ukb-b-16866	Treatment/medication code: ibuprofen	Neurological
ukb-b-16868	Non-cancer illness code, self-reported: migraine	Neurological
ukb-b-17400	Snoring	Neurological
ukb-b-17595	Medication for pain relief, constipation, heartburn: Paracetamol	Neurological
ukb-b-18275	Hearing difficulty/problems with background noise	Neurological
ukb-b-19060	Hearing aid user	Neurological
ukb-b-3965	Diagnoses - main ICD10: G56.0 Carpal tunnel syndrome	Neurological
ukb-b-8147	Treatment/medication code: paracetamol	Neurological
ukb-b-8888	Medication for pain relief, constipation, heartburn: Ibuprofen (e.g. Nurofen)	Neurological
ukb-d-1150_1	Usual side of head for mobile phone use: Left	Neurological
ukb-d-1150_2	Usual side of head for mobile phone use: Right	Neurological
ukb-d-20533	Trouble falling asleep	Neurological
ukb-d-G6_CARPTU	Carpal tunnel syndrome	Neurological
ukb-d-G6_NERPLEX	Nerve, nerve root and plexus disorders	Neurological
ukb-b-11075	Mineral and other dietary supplements: Fish oil (including cod liver oil)	Nutritional
ukb-b-11189	Type of special diet followed: Gluten-free	Nutritional
ukb-b-11348	Bread intake	Nutritional
ukb-b-11535	Mineral and other dietary supplements: Glucosamine	Nutritional
ukb-b-11566	Treatment/medication code: calcichew d3 tablet	Nutritional
ukb-b-12379	Fat	Nutritional
ukb-b-1338	Intake of artificial sweetener added to coffee	Nutritional
ukb-b-13891	Mineral and other dietary supplements: Zinc	Nutritional
ukb-b-14179	Lamb/mutton intake	Nutritional
ukb-b-14203	Hot drink temperature	Nutritional
ukb-b-14238	Mineral and other dietary supplements: None of the above	Nutritional
ukb-b-14294	Invitation to complete online 24-hour recall dietary questionnaire, acceptance	Nutritional
ukb-b-1489	Cheese intake	Nutritional
ukb-b-14898	Water intake	Nutritional
ukb-b-15175	Vitamin and mineral supplements: Vitamin C	Nutritional
ukb-b-15926	Cereal intake	Nutritional
ukb-b-16507	Vitamin supplement user	Nutritional
ukb-b-16576	Dried fruit intake	Nutritional
ukb-b-16812	Vitamin and mineral supplements: Multivitamins +/- minerals	Nutritional
ukb-b-17381	Vitamin and mineral supplements: None of the above	Nutritional
ukb-b-17627	Non-oily fish intake	Nutritional
ukb-b-1996	Salad / raw vegetable intake	Nutritional
ukb-b-2024	Single crust pastry intake	Nutritional
ukb-b-2209	Oily fish intake	Nutritional
ukb-b-2393	Never eat eggs, dairy, wheat, sugar: I eat all of the above	Nutritional
ukb-b-2862	Beef intake	Nutritional
ukb-b-2909	Variation in diet	Nutritional
ukb-b-3291	Standard tea intake	Nutritional
ukb-b-3563	Vitamin and mineral supplements: Folic acid or Folate (Vit B9)	Nutritional
ukb-b-3599	Never eat eggs, dairy, wheat, sugar: Wheat products	Nutritional
ukb-b-3881	Fresh fruit intake	Nutritional
ukb-b-3975	Drinking water intake	Nutritional
ukb-b-5237	Coffee intake	Nutritional
ukb-b-5495	Never eat eggs, dairy, wheat, sugar: Sugar or foods/drinks containing sugar	Nutritional
ukb-b-5640	Pork intake	Nutritional
ukb-b-5867	Intake of artificial sweetener added to tea	Nutritional
ukb-b-6066	Tea intake	Nutritional
ukb-b-6324	Processed meat intake	Nutritional
ukb-b-7043	Mineral and other dietary supplements: Calcium	Nutritional
ukb-b-748	Filtered coffee intake	Nutritional
ukb-b-8006	Poultry intake	Nutritional
ukb-b-8089	Cooked vegetable intake	Nutritional
ukb-b-8102	Types of spreads/sauces consumed: Low fat mayonnaise	Nutritional
ukb-b-8121	Salt added to food	Nutritional
ukb-b-9686	Sweet potato intake	Nutritional
ukb-d-1418_1	Milk type used: Full cream	Nutritional
ukb-d-1418_3	Milk type used: Skimmed	Nutritional
ukb-d-1428_1	Spread type: Butter/spreadable butter	Nutritional
ukb-d-1428_3	Spread type: Other type of spread/margarine	Nutritional
ukb-d-1448_1	Bread type: White	Nutritional
ukb-d-1448_3	Bread type: Wholemeal or wholegrain	Nutritional
ukb-d-1448_4	Bread type: Other type of bread	Nutritional
ukb-d-1468_2	Cereal type: Biscuit cereal (e.g. Weetabix)	Nutritional
ukb-d-1468_3	Cereal type: Oat cereal (e.g. Ready Brek, porridge)	Nutritional
ukb-d-1468_4	Cereal type: Muesli	Nutritional
ukb-d-1468_5	Cereal type: Other (e.g. Cornflakes, Frosties)	Nutritional
ukb-d-1508_2	Coffee type: Instant coffee	Nutritional
ukb-d-1508_3	Coffee type: Ground coffee (include espresso, filter etc)	Nutritional
ukb-d-1538_0	Major dietary changes in the last 5 years: No	Nutritional
ukb-d-1538_1	Major dietary changes in the last 5 years: Yes, because of illness	Nutritional
ukb-d-1538_2	Major dietary changes in the last 5 years: Yes, because of other reasons	Nutritional
ukb-d-2654_2	Non-butter spread type details: Flora Pro-Active or Benecol	Nutritional
ebi-a-GCST006366	Central corneal thickness	Ophthalmological
ebi-a-GCST010723	Early age-related macular degeneration	Ophthalmological
ukb-a-529	Diagnoses - main ICD10: H25 Senile cataract	Ophthalmological
ukb-a-530	Diagnoses - main ICD10: H26 Other cataract	Ophthalmological
ukb-b-10066	Eye problems/disorders: Other serious eye condition	Ophthalmological
ukb-b-10181	Eye problems/disorders: Diabetes related eye disease	Ophthalmological
ukb-b-10250	Cylindrical power (right)	Ophthalmological
ukb-b-10629	6mm asymmetry index (left)	Ophthalmological
ukb-b-11113	3mm weak meridian (left)	Ophthalmological
ukb-b-11182	3mm cylindrical power (left)	Ophthalmological
ukb-b-11207	6mm cylindrical power (left)	Ophthalmological
ukb-b-11452	6mm strong meridian (right)	Ophthalmological
ukb-b-11480	Corneal hysteresis (right)	Ophthalmological
ukb-b-11650	Corneal hysteresis (left)	Ophthalmological
ukb-b-12397	Diagnoses - main ICD10: H26.9 Cataract, unspecified	Ophthalmological
ukb-b-12440	Intra-ocular pressure, Goldmann-correlated (left)	Ophthalmological
ukb-b-13416	6mm weak meridian (right)	Ophthalmological
ukb-b-13506	3mm weak meridian (right)	Ophthalmological
ukb-b-13538	6mm weak meridian (left)	Ophthalmological
ukb-b-14067	6mm asymmetry angle (left)	Ophthalmological
ukb-b-14146	Intra-ocular pressure, Goldmann-correlated (right)	Ophthalmological
ukb-b-14576	Wears glasses or contact lenses	Ophthalmological
ukb-b-14664	3mm strong meridian (left)	Ophthalmological
ukb-b-14670	Cylindrical power (left)	Ophthalmological
ukb-b-14695	3mm cylindrical power angle (right)	Ophthalmological
ukb-b-15178	Corneal resistance factor (right)	Ophthalmological
ukb-b-15782	logMAR, final (right)	Ophthalmological
ukb-b-1645	Operative procedures - main OPCS: C75.1 Insertion of prosthetic replacement for lens NEC	Ophthalmological
ukb-b-17194	Eye problems/disorders: Macular degeneration	Ophthalmological
ukb-b-17324	Eye problems/disorders: Glaucoma	Ophthalmological
ukb-b-17616	Treatment/medication code: xalatan 0.005% eye drops	Ophthalmological
ukb-b-19071	Intra-ocular pressure, corneal-compensated (left)	Ophthalmological
ukb-b-19277	Intra-ocular pressure, corneal-compensated (right)	Ophthalmological
ukb-b-19994	Spherical power (right)	Ophthalmological
ukb-b-20486	6mm asymmetry index (right)	Ophthalmological
ukb-b-3386	3mm weak meridian angle (right)	Ophthalmological
ukb-b-3454	Operative procedures - secondary OPCS: C71.2 Phacoemulsification of lens	Ophthalmological
ukb-b-3549	3mm strong meridian angle (left)	Ophthalmological
ukb-b-4514	3mm strong meridian angle (right)	Ophthalmological
ukb-b-4535	logMAR, final (left)	Ophthalmological
ukb-b-4637	Diagnoses - main ICD10: H00.1 Chalazion	Ophthalmological
ukb-b-4717	Corneal resistance factor (left)	Ophthalmological
ukb-b-5801	Age started wearing glasses or contact lenses	Ophthalmological
ukb-b-6353	Reason for glasses/contact lenses: For short-sightedness, i.e. only or mainly for distance viewing such as driving, cinema etc (called 'myopia')	Ophthalmological
ukb-b-645	6mm strong meridian (left)	Ophthalmological
ukb-b-6852	3mm strong meridian (right)	Ophthalmological
ukb-b-7007	Other eye problems	Ophthalmological
ukb-b-7288	3mm asymmetry angle (left)	Ophthalmological
ukb-b-7500	Spherical power (left)	Ophthalmological
ukb-b-8329	Eye problems/disorders: Cataract	Ophthalmological
ukb-b-8398	Non-cancer illness code, self-reported: glaucoma	Ophthalmological
ukb-b-8882	Astigmatism angle (right)	Ophthalmological
ukb-b-9058	Non-cancer illness code, self-reported: eye/eyelid problem	Ophthalmological
ukb-b-9099	3mm cylindrical power (right)	Ophthalmological
ukb-b-9139	Reason for glasses/contact lenses: For a 'lazy' eye or an eye with poor vision since childhood (called 'amblyopia')	Ophthalmological
ukb-d-H00	Diagnoses - main ICD10: H00 Hordeolum and chalazion	Ophthalmological
ukb-d-H33	Diagnoses - main ICD10: H33 Retinal detachments and breaks	Ophthalmological
ukb-d-H40	Diagnoses - main ICD10: H40 Glaucoma	Ophthalmological
ukb-d-H7_CHALAZION	Chalazion	Ophthalmological
ukb-d-H7_LENS	Disorders of lens	Ophthalmological
ukb-d-H7_RETINALDETACH	Retinal detachments and breaks	Ophthalmological
ukb-d-VII_EYE_ADNEXA	Diseases of the eye and adnexa	Ophthalmological
ukb-b-10559	Methods of admission to hospital (recoded): Emergency admission: A&E	Other disease related
ukb-b-10852	Was blood sampling attempted	Other disease related
ukb-b-13764	Long-standing illness, disability or infirmity	Other disease related
ukb-b-14598	Intended management of patient (recoded): No overnight hospital stay	Other disease related
ukb-b-14961	Other serious medical condition/disability diagnosed by doctor	Other disease related
ukb-b-16597	Intended management of patient (recoded): One or more nights hospital stay	Other disease related
ukb-b-17841	Interpolated Year when non-cancer illness first diagnosed	Other disease related
ukb-b-18818	Methods of discharge from hospital (recoded): Discharged without clinical advice/consent: Self, relative or advocate	Other disease related
ukb-b-20292	Taking other prescription medications	Other disease related
ukb-b-2954	Methods of discharge from hospital (recoded): Discharged on clinical advice/consent: Transfer within provider	Other disease related
ukb-b-3656	Number of treatments/medications taken	Other disease related
ukb-b-4063	Number of self-reported non-cancer illnesses	Other disease related
ukb-b-4540	Methods of admission to hospital (recoded): Emergency admission: Non-injury	Other disease related
ukb-b-5476	Methods of discharge from hospital (recoded): Discharged on clinical advice/consent	Other disease related
ukb-b-5477	Methods of admission to hospital (recoded): Elective admission	Other disease related
ukb-b-6306	Overall health rating	Other disease related
ukb-b-6727	Methods of discharge from hospital (recoded): Discharged on clinical advice/consent: From inpatient/daycase care	Other disease related
ukb-b-8846	Methods of admission to hospital (recoded): Elective admission: Booked	Other disease related
ukb-b-8929	Interpolated Age of participant when non-cancer illness first diagnosed	Other disease related
ukb-b-9363	Methods of admission to hospital (recoded): Elective admission: Waiting List	Other disease related
ukb-d-41231_1	Hospital episode type: General episode	Other disease related
ukb-d-ASTHMA_MEDICATIO_COMORB	Medication related adverse effects	Other disease related
ukb-d-I9_DISVEINLYMPH	Diseases of veins, lymphatic vessels and lymph nodes, not elsewhere classified	Other disease related
ukb-d-ICDMAIN_ANY_ENTRY	Any ICDMAIN event in hilmo or causes of death	Other disease related
ukb-d-XIX_INJURY_POISON	Injury, poisoning and certain other consequences of external causes	Other disease related
ukb-d-XVIII_MISCFINDINGS	Symptoms, signs and abnormal clinical and laboratory findings, not elsewhere classified	Other disease related
ebi-a-GCST006097	Moderate to vigorous physical activity levels	Physical activity
ebi-a-GCST006098	Vigorous physical activity	Physical activity
ebi-a-GCST006099	Accelerometer-based physical activity measurement (average acceleration)	Physical activity
ebi-a-GCST006100	Strenuous sports or other exercises	Physical activity
ukb-b-11495	Types of physical activity in last 4 weeks: Light DIY (eg: pruning, watering the lawn)	Physical activity
ukb-b-13184	Types of physical activity in last 4 weeks: Heavy DIY (eg: weeding, lawn mowing, carpentry, digging)	Physical activity
ukb-b-13932	Duration of vigorous activity	Physical activity
ukb-b-14926	Types of transport used (excluding work): Walk	Physical activity
ukb-b-151	Number of days/week of vigorous physical activity 10+ minutes	Physical activity
ukb-b-15869	Types of physical activity in last 4 weeks: None of the above	Physical activity
ukb-b-15957	Types of transport used (excluding work): Public transport	Physical activity
ukb-b-16886	Types of transport used (excluding work): Car/motor vehicle	Physical activity
ukb-b-16998	Duration of walks	Physical activity
ukb-b-17557	Types of transport used (excluding work): Cycle	Physical activity
ukb-b-17999	Weekly usage of mobile phone in last 3 months	Physical activity
ukb-b-2346	Duration of moderate activity	Physical activity
ukb-b-2993	Duration of light DIY	Physical activity
ukb-b-3502	Frequency of other exercises in last 4 weeks	Physical activity
ukb-b-3793	Time spent driving	Physical activity
ukb-b-4210	Frequency of light DIY in last 4 weeks	Physical activity
ukb-b-4710	Number of days/week of moderate physical activity 10+ minutes	Physical activity
ukb-b-4886	Number of days/week walked 10+ minutes	Physical activity
ukb-b-5192	Time spent watching television (TV)	Physical activity
ukb-b-6811	Time spent outdoors in winter	Physical activity
ukb-b-703	Duration walking for pleasure	Physical activity
ukb-b-7337	Types of physical activity in last 4 weeks: Walking for pleasure (not as a means of transport)	Physical activity
ukb-b-7663	Types of physical activity in last 4 weeks: Strenuous sports	Physical activity
ukb-b-8764	Types of physical activity in last 4 weeks: Other exercises (eg: swimming, cycling, keep fit, bowling)	Physical activity
ukb-b-969	Time spend outdoors in summer	Physical activity
ieu-a-1095	Age at menarche	Puberty related
ukb-b-3768	Age when periods started (menarche)	Puberty related
ukb-b-5262	Relative age voice broke	Puberty related
ukb-b-5945	Relative age of first facial hair	Puberty related
ebi-a-GCST007429	Lung function (FVC)	Pulmonary
ebi-a-GCST007430	Peak expiratory flow	Pulmonary
ebi-a-GCST007431	Lung function (FEV1/FVC)	Pulmonary
ebi-a-GCST007432	FEV1	Pulmonary
ieu-b-106	FEV1/FVC < 0.7	Pulmonary
ukb-b-11141	Forced expiratory volume in 1-second (FEV1), Best measure	Pulmonary
ukb-b-11188	Used an inhaler for chest within last hour	Pulmonary
ukb-b-12019	Peak expiratory flow (PEF)	Pulmonary
ukb-b-12301	Treatment/medication code: salbutamol	Pulmonary
ukb-b-12841	Bring up phlegm/sputum/mucus on most days	Pulmonary
ukb-b-1285	Nitrogen dioxide air pollution; 2007	Pulmonary
ukb-b-13148	Treatment/medication code: ventolin 100micrograms inhaler	Pulmonary
ukb-b-13405	Forced expiratory volume in 1-second (FEV1), predicted percentage	Pulmonary
ukb-b-14713	Forced vital capacity (FVC), Best measure	Pulmonary
ukb-b-18335	Wheeze or whistling in the chest in last year	Pulmonary
ukb-b-19657	Forced expiratory volume in 1-second (FEV1)	Pulmonary
ukb-b-2618	Nitrogen dioxide air pollution; 2005	Pulmonary
ukb-b-5620	Nitrogen dioxide air pollution; 2006	Pulmonary
ukb-b-5633	Treatment/medication code: qvar 50 inhaler	Pulmonary
ukb-b-589	Particulate matter air pollution (pm10); 2007	Pulmonary
ukb-b-7953	Forced vital capacity (FVC)	Pulmonary
ukb-b-8428	Forced expiratory volume in 1-second (FEV1), predicted	Pulmonary
ukb-b-9224	Treatment/medication code: symbicort 100/6 turbohaler	Pulmonary
ukb-b-9942	Nitrogen dioxide air pollution; 2010	Pulmonary
ukb-d-COPD_EARLYANDLATER	COPD, early/later onset	Pulmonary
ukb-d-COPD_EXCL	COPD differential diagnosis	Pulmonary
ukb-d-ILD_DIFF_DG	ILD differential diagnosis	Pulmonary
ukb-d-OTHER_ILD_CVD_COMORB	Other ILD-related CVD-co-morbidities	Pulmonary
ukb-d-PULMONARYDG	Other pulmonary diagnosis	Pulmonary
ukb-d-X_RESPIRATORY	Diseases of the respiratory system	Pulmonary
ebi-a-GCST005314	Offspring birth weight	Reproductive
ieu-a-1004	Age at menopause	Reproductive
ukb-a-522	Diagnoses - main ICD10: D25 Leiomyoma of uterus	Reproductive
ukb-a-577	Diagnoses - main ICD10: N81 Female genital prolapse	Reproductive
ukb-b-10712	Diagnoses - main ICD10: O70.1 Second degree perineal laceration during delivery	Reproductive
ukb-b-10903	Non-cancer illness code, self-reported: endometriosis	Reproductive
ukb-b-11298	Diagnoses - main ICD10: N81.1 Cystocele	Reproductive
ukb-b-11572	Diagnoses - main ICD10: N92.0 Excessive and frequent menstruation with regular cycle	Reproductive
ukb-b-11601	Diagnoses - main ICD10: N40 Hyperplasia of prostate	Reproductive
ukb-b-1209	Number of live births	Reproductive
ukb-b-12405	Age at first live birth	Reproductive
ukb-b-12722	Non-cancer illness code, self-reported: uterine fibroids	Reproductive
ukb-b-12944	Diagnoses - main ICD10: N84.0 Polyp of corpus uteri	Reproductive
ukb-b-13423	Breastfed as a baby	Reproductive
ukb-b-13535	Non-cancer illness code, self-reported: gestational hypertension/pre-eclampsia	Reproductive
ukb-b-15695	Ever had prostate specific antigen (PSA) test	Reproductive
ukb-b-17422	Age at menopause (last menstrual period)	Reproductive
ukb-b-18105	Had menopause	Reproductive
ukb-b-19579	Operative procedures - main OPCS: M70.3 Rectal needle biopsy of prostate	Reproductive
ukb-b-288	Treatment/medication code: folic acid product	Reproductive
ukb-b-3278	Length of menstrual cycle	Reproductive
ukb-b-4256	Lifetime number of sexual partners	Reproductive
ukb-b-4643	Age at hysterectomy	Reproductive
ukb-b-5118	Diagnoses - main ICD10: N81.2 Incomplete uterovaginal prolapse	Reproductive
ukb-b-5954	Part of a multiple birth	Reproductive
ukb-b-6591	Age first had sexual intercourse	Reproductive
ukb-b-6863	Operation code: caesarean section / caesarian section	Reproductive
ukb-b-7469	Non-cancer illness code, self-reported: enlarged prostate	Reproductive
ukb-b-8072	Diagnoses - secondary ICD10: N40 Hyperplasia of prostate	Reproductive
ukb-b-8727	Age at last live birth	Reproductive
ukb-b-9433	Age started oral contraceptive pill	Reproductive
ukb-b-9536	Diagnoses - main ICD10: D25.9 Leiomyoma of uterus, unspecified	Reproductive
ukb-d-30800_raw	Oestradiol	Reproductive
ukb-d-XIV_GENITOURINARY	Diseases of the genitourinary system	Reproductive
ieu-b-142	Cigarettes smoked per day	Smoking
ieu-b-24	Age Of Smoking Initiation	Smoking
ieu-b-25	Cigarettes per Day	Smoking
ukb-a-224	Smoking status: Previous	Smoking
ukb-a-225	Smoking status: Current	Smoking
ukb-a-237	Pack years of smoking PREVIEW ONLY	Smoking
ukb-a-260	Tobacco smoking: Ex-smoker	Smoking
ukb-b-10831	Pack years of smoking	Smoking
ukb-b-11355	Ever stopped smoking for 6+ months	Smoking
ukb-b-1572	Difficulty not smoking for 1 day	Smoking
ukb-b-17685	Maternal smoking around birth	Smoking
ukb-b-19842	Why stopped smoking: Health precaution	Smoking
ukb-b-20261	Ever smoked	Smoking
ukb-b-2047	Age started smoking in former smokers	Smoking
ukb-b-2134	Past tobacco smoking	Smoking
ukb-b-223	Current tobacco smoking	Smoking
ukb-b-2732	Time from waking to first cigarette	Smoking
ukb-b-469	Number of cigarettes currently smoked daily (current cigarette smokers)	Smoking
ukb-b-4801	Number of unsuccessful stop-smoking attempts	Smoking
ukb-b-5115	Diagnoses - secondary ICD10: Z72.0 Tobacco use	Smoking
ukb-b-6019	Number of cigarettes previously smoked daily	Smoking
ukb-b-6244	Exposure to tobacco smoke outside home	Smoking
ukb-b-7460	Pack years adult smoking as proportion of life span exposed to smoking	Smoking
ukb-b-8133	Light smokers, at least 100 smokes in lifetime	Smoking
ukb-d-20116_0	Smoking status: Never	Smoking
ukb-d-22506_114	Tobacco smoking: Never smoked	Smoking
ebi-a-GCST006696	Parental longevity (mother's attained age)	Socioeconomic
ebi-a-GCST006697	Parental longevity (combined parental attained age, Martingale residuals)	Socioeconomic
ebi-a-GCST006698	Parental longevity (both parents in top 10%)	Socioeconomic
ebi-a-GCST006699	Parental longevity (mother's age at death)	Socioeconomic
ebi-a-GCST006700	Parental longevity (father's age at death)	Socioeconomic
ebi-a-GCST006701	Parental longevity (father's attained age)	Socioeconomic
ebi-a-GCST006702	Parental longevity (combined parental age at death)	Socioeconomic
ukb-a-228	Home area population density - urban or rural: Scotland - Large Urban Area	Socioeconomic
ukb-b-10011	Townsend deprivation index at recruitment	Socioeconomic
ukb-b-11303	Father's age at death	Socioeconomic
ukb-b-11358	Length of time at current address	Socioeconomic
ukb-b-12687	Mother's age at death	Socioeconomic
ukb-b-12909	Mother still alive	Socioeconomic
ukb-b-13160	Father still alive	Socioeconomic
ukb-b-13231	Place of birth in UK - east co-ordinate	Socioeconomic
ukb-b-13686	Mother's age	Socioeconomic
ukb-b-14080	Current employment status: Unable to work because of sickness or disability	Socioeconomic
ukb-b-1431	Place of birth in UK - north co-ordinate	Socioeconomic
ukb-b-14342	Sources of admission to hospital (recoded): Usual Place of residence: Living alone	Socioeconomic
ukb-b-1553	Leisure/social activities: Adult education class	Socioeconomic
ukb-b-1666	Home location at assessment - east co-ordinate (rounded)	Socioeconomic
ukb-b-17289	Sources of admission to hospital (recoded): Usual Place of residence: Living with relatives	Socioeconomic
ukb-b-2002	Job involves heavy manual or physical work	Socioeconomic
ukb-b-20172	Sources of admission to hospital (recoded): Usual Place of residence	Socioeconomic
ukb-b-20214	Attendance/disability/mobility allowance: Disability living allowance	Socioeconomic
ukb-b-20432	Hands-free device/speakerphone use with mobile phone in last 3 month	Socioeconomic
ukb-b-2772	Getting up in morning	Socioeconomic
ukb-b-2830	Financial situation satisfaction	Socioeconomic
ukb-b-3169	Number of vehicles in household	Socioeconomic
ukb-b-3855	Attendance/disability/mobility allowance: None of the above	Socioeconomic
ukb-b-4000	Leisure/social activities: Sports club or gym	Socioeconomic
ukb-b-4068	Home location at assessment - north co-ordinate (rounded)	Socioeconomic
ukb-b-4077	Leisure/social activities: Other group activity	Socioeconomic
ukb-b-4094	Length of mobile phone use	Socioeconomic
ukb-b-4171	Leisure/social activities: Pub or social club	Socioeconomic
ukb-b-4461	Job involves mainly walking or standing	Socioeconomic
ukb-b-4549	Drive faster than motorway speed limit	Socioeconomic
ukb-b-4667	Leisure/social activities: Religious group	Socioeconomic
ukb-b-5076	Leisure/social activities: None of the above	Socioeconomic
ukb-b-5379	Frequency of friend/family visits	Socioeconomic
ukb-b-5445	Number in household	Socioeconomic
ukb-b-5991	Father's age	Socioeconomic
ukb-b-6134	Age completed full time education	Socioeconomic
ukb-b-698	How are people in household related to participant: Husband, wife or partner	Socioeconomic
ukb-b-7408	Average total household income before tax	Socioeconomic
ukb-b-9667	Illness, injury, bereavement, stress in last 2 years: Financial difficulties	Socioeconomic
ukb-d-22601_24423108	Job coding: social worker, child care/protection officer, adoption officer, mental health officer, almoner, family case worker	Socioeconomic
ukb-d-22601_35423237	Job coding: sales or marketing representative, manufacturer's agent or representative or salesman/woman	Socioeconomic
ukb-d-22617_2442	Job SOC coding: Social workers	Socioeconomic
ukb-d-22630_0	Day shifts worked: Shift pattern was worked for some (but not all) of job	Socioeconomic
ukb-d-22660_108	Gap coding: Retired	Socioeconomic
ukb-d-22702_irnt	Home location - east co-ordinate (rounded)	Socioeconomic
ukb-d-680_1	Own or rent accommodation lived in: Own outright (by you or someone in your household)	Socioeconomic
ukb-d-680_3	Own or rent accommodation lived in: Rent - from local authority, local council, housing association	Socioeconomic
ukb-a-23	Number of operations self-reported	Surgical
ukb-b-1020	Operative procedures - secondary OPCS: Z70.5 Lower end of radius NEC	Surgical
ukb-b-10281	Operative procedures - secondary OPCS: Z89.6 Finger NEC	Surgical
ukb-b-10810	Operative procedures - main OPCS: S06.5 Excision of lesion of skin of head or neck NEC	Surgical
ukb-b-10827	Operation code: lumpectomy	Surgical
ukb-b-11120	Operation code: knee replacement/revision	Surgical
ukb-b-11497	Operation code: tonsillectomy +/- adenoids	Surgical
ukb-b-12433	Operative procedures - main OPCS: N30.3 Circumcision	Surgical
ukb-b-12839	Operation code: umbilical hernia repair	Surgical
ukb-b-1315	Operation code: thyroidectomy/partial thyroidectomy	Surgical
ukb-b-13500	Operative procedures - secondary OPCS: Z27.4 Duodenum	Surgical
ukb-b-13537	Operation code: percutaneous/open kidney stone surgery/lithotripsy	Surgical
ukb-b-13583	Operation code: haemorroidectomy / piles surgery/ banding of piles	Surgical
ukb-b-13803	Operative procedures - main OPCS: J18.3 Total cholecystectomy NEC	Surgical
ukb-b-14	Operative procedures - main OPCS: Q17.1 Endoscopic resection of lesion of uterus	Surgical
ukb-b-14422	Operative procedures - main OPCS: L85.1 Ligation of long saphenous vein	Surgical
ukb-b-14782	Operation code: wisdom teeth surgery	Surgical
ukb-b-14944	Operation code: appendicectomy	Surgical
ukb-b-1508	Operation code: knee surgery (not replacement)	Surgical
ukb-b-15096	Operation code: tonsillectomy / tonsil surgery	Surgical
ukb-b-1511	Operative procedures - main OPCS: H20.1 Fibreoptic endoscopic snare resection of lesion of colon	Surgical
ukb-b-15527	Operation code: squint correction	Surgical
ukb-b-15592	Operation code: varicose vein surgery	Surgical
ukb-b-15654	Operative procedures - main OPCS: M65.3 Endoscopic resection of prostate NEC	Surgical
ukb-b-16217	Operation code: nasal/sinus/nose surgery	Surgical
ukb-b-16340	Operation code: hip replacement/revision	Surgical
ukb-b-1744	Operative procedures - secondary OPCS: Y02.2 Insertion of prosthesis into organ NOC	Surgical
ukb-b-175	Operation code: vaginal prolapse/colposuspension	Surgical
ukb-b-1765	Operative procedures - secondary OPCS: L87.1 Stripping of long saphenous vein	Surgical
ukb-b-17742	Operative procedures - secondary OPCS: Y75.2 Laparoscopic approach to abdominal cavity NEC	Surgical
ukb-b-17788	Operation code: carpal tunnel surgery	Surgical
ukb-b-17868	Bilateral oophorectomy (both ovaries removed)	Surgical
ukb-b-18297	Operative procedures - main OPCS: J13.2 Percutaneous biopsy of lesion of liver NEC	Surgical
ukb-b-18786	Operative procedures - main OPCS: P23.2 Anterior colporrhaphy NEC	Surgical
ukb-b-18953	Operative procedures - secondary OPCS: T86.2 Sampling of axillary lymph nodes	Surgical
ukb-b-1962	Operation code: bilateral oophorectomy	Surgical
ukb-b-19950	Operative procedures - main OPCS: X99.8 No procedure performed	Surgical
ukb-b-20278	Operative procedures - main OPCS: B27.4 Total mastectomy NEC	Surgical
ukb-b-20332	Operation code: inguinal hernia repair	Surgical
ukb-b-20359	Operative procedures - main OPCS: B28.5 Wire guided partial excision of breast	Surgical
ukb-b-20450	Operative procedures - secondary OPCS: Z50.4 Skin of leg NEC	Surgical
ukb-b-2522	Operation code: removal of testicle/orchidectomy	Surgical
ukb-b-2528	Operation code: spinal laminectomy	Surgical
ukb-b-2582	Operative procedures - secondary OPCS: O14.2 Sentinel lymph node	Surgical
ukb-b-2951	Operative procedures - secondary OPCS: Z50.1 Skin of arm	Surgical
ukb-b-2953	Operation code: radical prostatectomy	Surgical
ukb-b-3005	Operation code: arthroscopy nos	Surgical
ukb-b-3083	Operation code: mastectomy	Surgical
ukb-b-3560	Operative procedures - secondary OPCS: Z29.1 Rectum	Surgical
ukb-b-3700	Operation code: hysterectomy	Surgical
ukb-b-3752	Operative procedures - main OPCS: H52.4 Rubber band ligation of haemorrhoid	Surgical
ukb-b-4363	Operative procedures - secondary OPCS: L87.4 Avulsion of varicose vein of leg	Surgical
ukb-b-4373	Operative procedures - secondary OPCS: T85.2 Block dissection of axillary lymph nodes	Surgical
ukb-b-4518	Operative procedures - main OPCS: A65.1 Carpal tunnel release	Surgical
ukb-b-46	Operative procedures - main OPCS: E08.1 Polypectomy of internal nose	Surgical
ukb-b-4733	Number of operations, self-reported	Surgical
ukb-b-5227	Operation code: male circumcision	Surgical
ukb-b-5479	Operation code: cone biopsy	Surgical
ukb-b-5553	Operative procedures - main OPCS: M61.1 Total excision of prostate and capsule of prostate	Surgical
ukb-b-5666	Interpolated Age of participant when operation took place	Surgical
ukb-b-6222	Operative procedures - secondary OPCS: Z94.2 Right sided operation	Surgical
ukb-b-6235	Operation code: cholecystectomy/gall bladder removal	Surgical
ukb-b-6266	Operation code: cataract extraction/lens implant	Surgical
ukb-b-6445	Ever had hysterectomy (womb removed)	Surgical
ukb-b-671	Interpolated Year when operation took place	Surgical
ukb-b-6772	Operation code: removal of mole/skin lesion	Surgical
ukb-b-7047	Operative procedures - main OPCS: M45.9 Unspecified diagnostic endoscopic examination of bladder	Surgical
ukb-b-7278	Operative procedures - main OPCS: T20.2 Primary repair of inguinal hernia using insert of prosthetic material	Surgical
ukb-b-7284	Operative procedures - main OPCS: H51.1 Haemorrhoidectomy	Surgical
ukb-b-752	Operative procedures - main OPCS: H20.2 Fibreoptic endoscopic cauterisation of lesion of colon	Surgical
ukb-b-7609	Operative procedures - main OPCS: B28.2 Partial excision of breast NEC	Surgical
ukb-b-7881	Operative procedures - main OPCS: W82.2 Endoscopic resection of semilunar cartilage NEC	Surgical
ukb-b-872	Operation code: transurethral resection of prostate (turp)	Surgical
ukb-b-9190	Operation code: bunion/hallus valgus surgery	Surgical
ukb-b-9263	Operation code: inguinal/femoral hernia repair	Surgical
ukb-b-93	Operative procedures - secondary OPCS: T87.3 Excision or biopsy of axillary lymph node	Surgical
ukb-b-9473	Operative procedures - main OPCS: G45.1 Fibreoptic endoscopic examination of upper gastrointestinal tract and biopsy of lesion of upper gastrointestinal tract	Surgical
ukb-b-9537	Operative procedures - main OPCS: S06.9 Unspecified other excision of lesion of skin	Surgical
ukb-b-9720	Operative procedures - main OPCS: C12.1 Excision of lesion of eyelid NEC	Surgical
ukb-d-Z42	Diagnoses - main ICD10: Z42 Follow-up care involving plastic surgery	Surgical
ebi-a-GCST009982	Trauma exposure	Trauma
ukb-b-19722	Non-accidental death in close genetic family	Trauma
ukb-d-20530	Witnessed sudden violent death	Trauma
ebi-a-GCST006586	Urinary albumin excretion	Urinary biomarker
ukb-a-335	Sodium in urine	Urinary biomarker

### Sheet: Table S4
id	study ID from MRC IEU OpenGWAS platform
trait	GWAS trait
rsID	contmeQTL SNP
chr_SNP	chromosomal position SNP
pos_SNP	base pair position SNP (hg19)
trait_domain	domain of the GWAS trait
id	trait	rsID	chr_SNP	pos_SNP	trait_domain
ukb-b-16878	Alcohol usually taken with meals	rs1125000	chr6	26287256	Alcohol
ukb-b-5239	Average weekly red wine intake	rs1125000	chr6	26287256	Alcohol
ukb-b-5779	Alcohol intake frequency	rs11763750	chr7	2080114	Alcohol
ieu-b-73	Alcoholic drinks per week	rs35605010	chr16	30033428	Alcohol
ukb-b-5779	Alcohol intake frequency	rs35605010	chr16	30033428	Alcohol
ukb-b-5779	Alcohol intake frequency	rs363096	chr4	3180021	Alcohol
ukb-b-16878	Alcohol usually taken with meals	rs4378827	chr2	100980682	Alcohol
ukb-b-1707	Average weekly spirits intake	rs5030795	chr3	49141116	Alcohol
ukb-b-5779	Alcohol intake frequency	rs56189237	chr6	31328518	Alcohol
ieu-b-73	Alcoholic drinks per week	rs58089049	chr17	43845480	Alcohol
ukb-b-5779	Alcohol intake frequency	rs58089049	chr17	43845480	Alcohol
ieu-a-1283	Alcohol consumption	rs59232578	chr4	39403243	Alcohol
ieu-b-73	Alcoholic drinks per week	rs59232578	chr4	39403243	Alcohol
ukb-b-5779	Alcohol intake frequency	rs59232578	chr4	39403243	Alcohol
ukb-b-5779	Alcohol intake frequency	rs61348208	chr4	3089564	Alcohol
ukb-b-5779	Alcohol intake frequency	rs705704	chr12	56435412	Alcohol
ieu-b-73	Alcoholic drinks per week	rs755555	chr11	47431966	Alcohol
ukb-b-5779	Alcohol intake frequency	rs755555	chr11	47431966	Alcohol
ukb-b-16878	Alcohol usually taken with meals	rs7936998	chr11	57639017	Alcohol
ukb-b-5779	Alcohol intake frequency	rs9472790	chr6	12879101	Alcohol
ebi-a-GCST90000025	Appendicular lean mass	rs10035272	chr5	156803499	Anthropometrics
ukb-a-35	Comparative height size at age 10	rs10035272	chr5	156803499	Anthropometrics
ukb-b-10787	Standing height	rs10035272	chr5	156803499	Anthropometrics
ukb-b-16881	Sitting height	rs10035272	chr5	156803499	Anthropometrics
ebi-a-GCST90000025	Appendicular lean mass	rs1003582	chr6	29538403	Anthropometrics
ukb-b-10787	Standing height	rs1003582	chr6	29538403	Anthropometrics
ukb-b-12828	Leg fat-free mass (right)	rs1003582	chr6	29538403	Anthropometrics
ukb-b-13354	Whole body fat-free mass	rs1003582	chr6	29538403	Anthropometrics
ukb-b-14310	Leg predicted mass (right)	rs1003582	chr6	29538403	Anthropometrics
ukb-b-14540	Whole body water mass	rs1003582	chr6	29538403	Anthropometrics
ukb-b-16099	Leg fat-free mass (left)	rs1003582	chr6	29538403	Anthropometrics
ukb-b-16881	Sitting height	rs1003582	chr6	29538403	Anthropometrics
ukb-b-17271	Leg predicted mass (left)	rs1003582	chr6	29538403	Anthropometrics
ukb-b-17409	Trunk fat-free mass	rs1003582	chr6	29538403	Anthropometrics
ukb-b-19925	Arm fat-free mass (left)	rs1003582	chr6	29538403	Anthropometrics
ukb-b-9685	Trunk predicted mass	rs1003582	chr6	29538403	Anthropometrics
ebi-a-GCST90000025	Appendicular lean mass	rs10054292	chr5	156796959	Anthropometrics
ukb-b-10787	Standing height	rs1006798	chr4	3258373	Anthropometrics
ukb-b-13354	Whole body fat-free mass	rs10079577	chr5	77633074	Anthropometrics
ukb-b-14540	Whole body water mass	rs10079577	chr5	77633074	Anthropometrics
ukb-b-16099	Leg fat-free mass (left)	rs10079577	chr5	77633074	Anthropometrics
ukb-b-16698	Arm predicted mass (right)	rs10079577	chr5	77633074	Anthropometrics
ukb-b-19520	Arm fat-free mass (right)	rs10079577	chr5	77633074	Anthropometrics
ukb-b-19925	Arm fat-free mass (left)	rs10079577	chr5	77633074	Anthropometrics
ukb-b-9093	Arm predicted mass (left)	rs10079577	chr5	77633074	Anthropometrics
ukb-b-11842	Weight	rs10098618	chr8	9741478	Anthropometrics
ukb-b-12828	Leg fat-free mass (right)	rs10098618	chr8	9741478	Anthropometrics
ukb-b-14068	Impedance of leg (left)	rs10098618	chr8	9741478	Anthropometrics
ukb-b-14310	Leg predicted mass (right)	rs10098618	chr8	9741478	Anthropometrics
ukb-b-16099	Leg fat-free mass (left)	rs10098618	chr8	9741478	Anthropometrics
ukb-b-17271	Leg predicted mass (left)	rs10098618	chr8	9741478	Anthropometrics
ukb-b-7376	Impedance of leg (right)	rs10098618	chr8	9741478	Anthropometrics
ebi-a-GCST90000025	Appendicular lean mass	rs10128209	chr10	35021701	Anthropometrics
ukb-b-11842	Weight	rs10136429	chr14	99706474	Anthropometrics
ukb-b-13354	Whole body fat-free mass	rs10136429	chr14	99706474	Anthropometrics
ukb-b-14540	Whole body water mass	rs10136429	chr14	99706474	Anthropometrics
ukb-b-15590	Hip circumference	rs10136429	chr14	99706474	Anthropometrics
ukb-b-16099	Leg fat-free mass (left)	rs10136429	chr14	99706474	Anthropometrics
ukb-b-16698	Arm predicted mass (right)	rs10136429	chr14	99706474	Anthropometrics
ukb-b-17271	Leg predicted mass (left)	rs10136429	chr14	99706474	Anthropometrics
ukb-b-17409	Trunk fat-free mass	rs10136429	chr14	99706474	Anthropometrics
ukb-b-19379	Impedance of arm (left)	rs10136429	chr14	99706474	Anthropometrics
ukb-b-19520	Arm fat-free mass (right)	rs10136429	chr14	99706474	Anthropometrics
ukb-b-19921	Impedance of whole body	rs10136429	chr14	99706474	Anthropometrics
ukb-b-19925	Arm fat-free mass (left)	rs10136429	chr14	99706474	Anthropometrics
ukb-b-9093	Arm predicted mass (left)	rs10136429	chr14	99706474	Anthropometrics
ukb-b-9405	Waist circumference	rs10136429	chr14	99706474	Anthropometrics
ukb-b-9685	Trunk predicted mass	rs10136429	chr14	99706474	Anthropometrics
ukb-b-11842	Weight	rs10136905	chr14	94064755	Anthropometrics
ukb-b-12828	Leg fat-free mass (right)	rs10136905	chr14	94064755	Anthropometrics
ukb-b-14310	Leg predicted mass (right)	rs10136905	chr14	94064755	Anthropometrics
ukb-b-15590	Hip circumference	rs10136905	chr14	94064755	Anthropometrics
ukb-b-16099	Leg fat-free mass (left)	rs10136905	chr14	94064755	Anthropometrics
ukb-b-17271	Leg predicted mass (left)	rs10136905	chr14	94064755	Anthropometrics
ukb-b-9405	Waist circumference	rs10136905	chr14	94064755	Anthropometrics
ukb-b-10787	Standing height	rs10139435	chr14	65378120	Anthropometrics
ebi-a-GCST90000025	Appendicular lean mass	rs10149491	chr14	75527804	Anthropometrics
ebi-a-GCST90000025	Appendicular lean mass	rs10152975	chr15	74255447	Anthropometrics
ukb-a-35	Comparative height size at age 10	rs10152975	chr15	74255447	Anthropometrics
ukb-b-10787	Standing height	rs10152975	chr15	74255447	Anthropometrics
ukb-b-16881	Sitting height	rs10152975	chr15	74255447	Anthropometrics
ukb-a-35	Comparative height size at age 10	rs10152987	chr15	67451721	Anthropometrics
ukb-b-10787	Standing height	rs10152987	chr15	67451721	Anthropometrics
ukb-b-13354	Whole body fat-free mass	rs10152987	chr15	67451721	Anthropometrics
ukb-b-10787	Standing height	rs10166925	chr2	36761096	Anthropometrics
ukb-b-11842	Weight	rs10166925	chr2	36761096	Anthropometrics
ukb-b-12828	Leg fat-free mass (right)	rs10166925	chr2	36761096	Anthropometrics
ukb-b-13354	Whole body fat-free mass	rs10166925	chr2	36761096	Anthropometrics
ukb-b-14310	Leg predicted mass (right)	rs10166925	chr2	36761096	Anthropometrics
ukb-b-14540	Whole body water mass	rs10166925	chr2	36761096	Anthropometrics
ukb-b-15590	Hip circumference	rs10166925	chr2	36761096	Anthropometrics
ukb-b-16099	Leg fat-free mass (left)	rs10166925	chr2	36761096	Anthropometrics
ukb-b-17271	Leg predicted mass (left)	rs10166925	chr2	36761096	Anthropometrics
ukb-b-17409	Trunk fat-free mass	rs10166925	chr2	36761096	Anthropometrics
ukb-b-9405	Waist circumference	rs10166925	chr2	36761096	Anthropometrics
ukb-b-9685	Trunk predicted mass	rs10166925	chr2	36761096	Anthropometrics
ebi-a-GCST90000025	Appendicular lean mass	rs1018433	chr6	32281510	Anthropometrics
ukb-b-10787	Standing height	rs1018433	chr6	32281510	Anthropometrics
ukb-b-11842	Weight	rs1018433	chr6	32281510	Anthropometrics
ukb-b-12828	Leg fat-free mass (right)	rs1018433	chr6	32281510	Anthropometrics
ukb-b-13354	Whole body fat-free mass	rs1018433	chr6	32281510	Anthropometrics
ukb-b-14068	Impedance of leg (left)	rs1018433	chr6	32281510	Anthropometrics
ukb-b-14310	Leg predicted mass (right)	rs1018433	chr6	32281510	Anthropometrics
ukb-b-14540	Whole body water mass	rs1018433	chr6	32281510	Anthropometrics
ukb-b-15590	Hip circumference	rs1018433	chr6	32281510	Anthropometrics
ukb-b-16099	Leg fat-free mass (left)	rs1018433	chr6	32281510	Anthropometrics
ukb-b-16698	Arm predicted mass (right)	rs1018433	chr6	32281510	Anthropometrics
ukb-b-16881	Sitting height	rs1018433	chr6	32281510	Anthropometrics
ukb-b-17271	Leg predicted mass (left)	rs1018433	chr6	32281510	Anthropometrics
ukb-b-17409	Trunk fat-free mass	rs1018433	chr6	32281510	Anthropometrics
ukb-b-19379	Impedance of arm (left)	rs1018433	chr6	32281510	Anthropometrics
ukb-b-19520	Arm fat-free mass (right)	rs1018433	chr6	32281510	Anthropometrics
ukb-b-19921	Impedance of whole body	rs1018433	chr6	32281510	Anthropometrics
ukb-b-19925	Arm fat-free mass (left)	rs1018433	chr6	32281510	Anthropometrics
ukb-b-4650	Comparative body size at age 10	rs1018433	chr6	32281510	Anthropometrics
ukb-b-7376	Impedance of leg (right)	rs1018433	chr6	32281510	Anthropometrics
ukb-b-7859	Impedance of arm (right)	rs1018433	chr6	32281510	Anthropometrics
ukb-b-9093	Arm predicted mass (left)	rs1018433	chr6	32281510	Anthropometrics
ukb-b-9685	Trunk predicted mass	rs1018433	chr6	32281510	Anthropometrics
ukb-b-10787	Standing height	rs10184951	chr2	128897703	Anthropometrics
ukb-b-19921	Impedance of whole body	rs10233430	chr7	1051664	Anthropometrics
ebi-a-GCST90000025	Appendicular lean mass	rs10240738	chr7	150544134	Anthropometrics
ukb-b-10787	Standing height	rs10240738	chr7	150544134	Anthropometrics
ukb-b-16881	Sitting height	rs10240738	chr7	150544134	Anthropometrics
ukb-b-19379	Impedance of arm (left)	rs10246200	chr7	869846	Anthropometrics
ukb-b-19921	Impedance of whole body	rs10246200	chr7	869846	Anthropometrics
ebi-a-GCST90000025	Appendicular lean mass	rs1028257	chr14	76377598	Anthropometrics
ukb-b-10787	Standing height	rs1028257	chr14	76377598	Anthropometrics
ebi-a-GCST90000025	Appendicular lean mass	rs1033500	chr6	32307382	Anthropometrics
ukb-a-35	Comparative height size at age 10	rs1033500	chr6	32307382	Anthropometrics
ukb-b-10787	Standing height	rs1033500	chr6	32307382	Anthropometrics
ukb-b-12828	Leg fat-free mass (right)	rs1033500	chr6	32307382	Anthropometrics
ukb-b-13354	Whole body fat-free mass	rs1033500	chr6	32307382	Anthropometrics
ukb-b-14068	Impedance of leg (left)	rs1033500	chr6	32307382	Anthropometrics
ukb-b-14310	Leg predicted mass (right)	rs1033500	chr6	32307382	Anthropometrics
ukb-b-14540	Whole body water mass	rs1033500	chr6	32307382	Anthropometrics
ukb-b-16099	Leg fat-free mass (left)	rs1033500	chr6	32307382	Anthropometrics
ukb-b-16698	Arm predicted mass (right)	rs1033500	chr6	32307382	Anthropometrics
ukb-b-16881	Sitting height	rs1033500	chr6	32307382	Anthropometrics
ukb-b-17271	Leg predicted mass (left)	rs1033500	chr6	32307382	Anthropometrics
ukb-b-17409	Trunk fat-free mass	rs1033500	chr6	32307382	Anthropometrics
ukb-b-19520	Arm fat-free mass (right)	rs1033500	chr6	32307382	Anthropometrics
ukb-b-19921	Impedance of whole body	rs1033500	chr6	32307382	Anthropometrics
ukb-b-19925	Arm fat-free mass (left)	rs1033500	chr6	32307382	Anthropometrics
ukb-b-7376	Impedance of leg (right)	rs1033500	chr6	32307382	Anthropometrics
ukb-b-9093	Arm predicted mass (left)	rs1033500	chr6	32307382	Anthropometrics
ukb-b-9685	Trunk predicted mass	rs1033500	chr6	32307382	Anthropometrics
ukb-b-10787	Standing height	rs10364	chr6	32780572	Anthropometrics
ukb-b-10787	Standing height	rs1038336	chr15	101803999	Anthropometrics
ebi-a-GCST90000025	Appendicular lean mass	rs10407850	chr19	36713456	Anthropometrics
ukb-b-10787	Standing height	rs1042169	chr6	33048686	Anthropometrics
ukb-b-11842	Weight	rs1042663	chr6	31905130	Anthropometrics
ukb-b-15590	Hip circumference	rs1042663	chr6	31905130	Anthropometrics
ukb-b-9405	Waist circumference	rs1042663	chr6	31905130	Anthropometrics
ebi-a-GCST90000025	Appendicular lean mass	rs10459592	chr15	51536141	Anthropometrics
ukb-b-10787	Standing height	rs10459592	chr15	51536141	Anthropometrics
ukb-b-16881	Sitting height	rs10459592	chr15	51536141	Anthropometrics
ebi-a-GCST90000025	Appendicular lean mass	rs1046089	chr6	31602967	Anthropometrics
ukb-a-35	Comparative height size at age 10	rs1046089	chr6	31602967	Anthropometrics
ukb-b-10787	Standing height	rs1046089	chr6	31602967	Anthropometrics
ukb-b-11842	Weight	rs1046089	chr6	31602967	Anthropometrics
ukb-b-12828	Leg fat-free mass (right)	rs1046089	chr6	31602967	Anthropometrics
ukb-b-13354	Whole body fat-free mass	rs1046089	chr6	31602967	Anthropometrics
ukb-b-14310	Leg predicted mass (right)	rs1046089	chr6	31602967	Anthropometrics
ukb-b-14540	Whole body water mass	rs1046089	chr6	31602967	Anthropometrics
ukb-b-15590	Hip circumference	rs1046089	chr6	31602967	Anthropometrics
ukb-b-16099	Leg fat-free mass (left)	rs1046089	chr6	31602967	Anthropometrics
ukb-b-16698	Arm predicted mass (right)	rs1046089	chr6	31602967	Anthropometrics
ukb-b-16881	Sitting height	rs1046089	chr6	31602967	Anthropometrics
ukb-b-17271	Leg predicted mass (left)	rs1046089	chr6	31602967	Anthropometrics
ukb-b-17409	Trunk fat-free mass	rs1046089	chr6	31602967	Anthropometrics
ukb-b-19520	Arm fat-free mass (right)	rs1046089	chr6	31602967	Anthropometrics
ukb-b-19925	Arm fat-free mass (left)	rs1046089	chr6	31602967	Anthropometrics
ukb-b-4650	Comparative body size at age 10	rs1046089	chr6	31602967	Anthropometrics
ukb-b-9093	Arm predicted mass (left)	rs1046089	chr6	31602967	Anthropometrics
ukb-b-9685	Trunk predicted mass	rs1046089	chr6	31602967	Anthropometrics
ukb-b-11842	Weight	rs10462355	chr5	74542994	Anthropometrics
ukb-b-12828	Leg fat-free mass (right)	rs10462355	chr5	74542994	Anthropometrics
ukb-b-13354	Whole body fat-free mass	rs10462355	chr5	74542994	Anthropometrics
ukb-b-14310	Leg predicted mass (right)	rs10462355	chr5	74542994	Anthropometrics
ukb-b-14540	Whole body water mass	rs10462355	chr5	74542994	Anthropometrics
ukb-b-15590	Hip circumference	rs10462355	chr5	74542994	Anthropometrics
ukb-b-16099	Leg fat-free mass (left)	rs10462355	chr5	74542994	Anthropometrics
ukb-b-16698	Arm predicted mass (right)	rs10462355	chr5	74542994	Anthropometrics
ukb-b-17271	Leg predicted mass (left)	rs10462355	chr5	74542994	Anthropometrics
ukb-b-17409	Trunk fat-free mass	rs10462355	chr5	74542994	Anthropometrics
ukb-b-19520	Arm fat-free mass (right)	rs10462355	chr5	74542994	Anthropometrics
ukb-b-19925	Arm fat-free mass (left)	rs10462355	chr5	74542994	Anthropometrics
ukb-b-9093	Arm predicted mass (left)	rs10462355	chr5	74542994	Anthropometrics
ukb-b-9405	Waist circumference	rs10462355	chr5	74542994	Anthropometrics
ukb-b-9685	Trunk predicted mass	rs10462355	chr5	74542994	Anthropometrics
ebi-a-GCST90000025	Appendicular lean mass	rs1049213	chr6	32627773	Anthropometrics
ukb-b-10787	Standing height	rs1049213	chr6	32627773	Anthropometrics
ukb-b-17409	Trunk fat-free mass	rs1049213	chr6	32627773	Anthropometrics
ukb-b-9685	Trunk predicted mass	rs1049213	chr6	32627773	Anthropometrics
ukb-b-10787	Standing height	rs10503873	chr8	30462149	Anthropometrics
ukb-b-10787	Standing height	rs10517218	chr4	48455934	Anthropometrics
ebi-a-GCST90000025	Appendicular lean mass	rs1052248	chr6	31556581	Anthropometrics
ieu-a-89	Height	rs1052248	chr6	31556581	Anthropometrics
ukb-a-35	Comparative height size at age 10	rs1052248	chr6	31556581	Anthropometrics
ukb-b-10787	Standing height	rs1052248	chr6	31556581	Anthropometrics
ukb-b-12828	Leg fat-free mass (right)	rs1052248	chr6	31556581	Anthropometrics
ukb-b-13354	Whole body fat-free mass	rs1052248	chr6	31556581	Anthropometrics
ukb-b-14310	Leg predicted mass (right)	rs1052248	chr6	31556581	Anthropometrics
ukb-b-14540	Whole body water mass	rs1052248	chr6	31556581	Anthropometrics
ukb-b-16099	Leg fat-free mass (left)	rs1052248	chr6	31556581	Anthropometrics
ukb-b-16698	Arm predicted mass (right)	rs1052248	chr6	31556581	Anthropometrics
ukb-b-16881	Sitting height	rs1052248	chr6	31556581	Anthropometrics
ukb-b-17271	Leg predicted mass (left)	rs1052248	chr6	31556581	Anthropometrics
ukb-b-17409	Trunk fat-free mass	rs1052248	chr6	31556581	Anthropometrics
ukb-b-19520	Arm fat-free mass (right)	rs1052248	chr6	31556581	Anthropometrics
ukb-b-19925	Arm fat-free mass (left)	rs1052248	chr6	31556581	Anthropometrics
ukb-b-9093	Arm predicted mass (left)	rs1052248	chr6	31556581	Anthropometrics
ukb-b-9685	Trunk predicted mass	rs1052248	chr6	31556581	Anthropometrics
ebi-a-GCST90000025	Appendicular lean mass	rs1055568	chr6	31440006	Anthropometrics
ukb-b-10787	Standing height	rs1055568	chr6	31440006	Anthropometrics
ukb-b-12828	Leg fat-free mass (right)	rs1055568	chr6	31440006	Anthropometrics
ukb-b-13354	Whole body fat-free mass	rs1055568	chr6	31440006	Anthropometrics
ukb-b-14310	Leg predicted mass (right)	rs1055568	chr6	31440006	Anthropometrics
ukb-b-14540	Whole body water mass	rs1055568	chr6	31440006	Anthropometrics
ukb-b-16099	Leg fat-free mass (left)	rs1055568	chr6	31440006	Anthropometrics
ukb-b-16881	Sitting height	rs1055568	chr6	31440006	Anthropometrics
ukb-b-17271	Leg predicted mass (left)	rs1055568	chr6	31440006	Anthropometrics
ukb-b-17409	Trunk fat-free mass	rs1055568	chr6	31440006	Anthropometrics
ukb-b-9685	Trunk predicted mass	rs1055568	chr6	31440006	Anthropometrics
ebi-a-GCST90000025	Appendicular lean mass	rs1058026	chr6	31321685	Anthropometrics
ieu-a-89	Height	rs1058026	chr6	31321685	Anthropometrics
ukb-a-35	Comparative height size at age 10	rs1058026	chr6	31321685	Anthropometrics
ukb-b-10787	Standing height	rs1058026	chr6	31321685	Anthropometrics
ukb-b-16881	Sitting height	rs1058026	chr6	31321685	Anthropometrics
ukb-b-10787	Standing height	rs10744242	chr12	123006263	Anthropometrics
ukb-b-11842	Weight	rs10744242	chr12	123006263	Anthropometrics
ukb-b-12828	Leg fat-free mass (right)	rs10744242	chr12	123006263	Anthropometrics
ukb-b-13354	Whole body fat-free mass	rs10744242	chr12	123006263	Anthropometrics
ukb-b-14310	Leg predicted mass (right)	rs10744242	chr12	123006263	Anthropometrics
ukb-b-14540	Whole body water mass	rs10744242	chr12	123006263	Anthropometrics
ukb-b-15590	Hip circumference	rs10744242	chr12	123006263	Anthropometrics
ukb-b-16099	Leg fat-free mass (left)	rs10744242	chr12	123006263	Anthropometrics
ukb-b-16698	Arm predicted mass (right)	rs10744242	chr12	123006263	Anthropometrics
ukb-b-17271	Leg predicted mass (left)	rs10744242	chr12	123006263	Anthropometrics
ukb-b-17409	Trunk fat-free mass	rs10744242	chr12	123006263	Anthropometrics
ukb-b-19520	Arm fat-free mass (right)	rs10744242	chr12	123006263	Anthropometrics
ukb-b-19925	Arm fat-free mass (left)	rs10744242	chr12	123006263	Anthropometrics
ukb-b-9093	Arm predicted mass (left)	rs10744242	chr12	123006263	Anthropometrics
ukb-b-9685	Trunk predicted mass	rs10744242	chr12	123006263	Anthropometrics
ukb-b-14068	Impedance of leg (left)	rs10747561	chr12	49500509	Anthropometrics
ukb-b-4650	Comparative body size at age 10	rs10747561	chr12	49500509	Anthropometrics
ukb-b-7376	Impedance of leg (right)	rs10747561	chr12	49500509	Anthropometrics
ukb-b-7859	Impedance of arm (right)	rs10747561	chr12	49500509	Anthropometrics
ukb-b-19379	Impedance of arm (left)	rs10761767	chr10	65192431	Anthropometrics
ukb-b-19921	Impedance of whole body	rs10761767	chr10	65192431	Anthropometrics
ukb-b-7859	Impedance of arm (right)	rs10761767	chr10	65192431	Anthropometrics
ukb-b-4650	Comparative body size at age 10	rs1076829	chr6	30627216	Anthropometrics
ukb-b-10787	Standing height	rs10802069	chr1	119517357	Anthropometrics
ukb-b-14068	Impedance of leg (left)	rs10802069	chr1	119517357	Anthropometrics
ukb-b-19379	Impedance of arm (left)	rs10802069	chr1	119517357	Anthropometrics
ukb-b-19921	Impedance of whole body	rs10802069	chr1	119517357	Anthropometrics
ukb-b-7376	Impedance of leg (right)	rs10802069	chr1	119517357	Anthropometrics
ukb-b-7859	Impedance of arm (right)	rs10802069	chr1	119517357	Anthropometrics
ukb-b-10787	Standing height	rs10808546	chr8	126495818	Anthropometrics
ukb-b-11842	Weight	rs10808546	chr8	126495818	Anthropometrics
ukb-b-12828	Leg fat-free mass (right)	rs10808546	chr8	126495818	Anthropometrics
ukb-b-13354	Whole body fat-free mass	rs10808546	chr8	126495818	Anthropometrics
ukb-b-14068	Impedance of leg (left)	rs10808546	chr8	126495818	Anthropometrics
ukb-b-14310	Leg predicted mass (right)	rs10808546	chr8	126495818	Anthropometrics
ukb-b-14540	Whole body water mass	rs10808546	chr8	126495818	Anthropometrics
ukb-b-15590	Hip circumference	rs10808546	chr8	126495818	Anthropometrics
ukb-b-16099	Leg fat-free mass (left)	rs10808546	chr8	126495818	Anthropometrics
ukb-b-16881	Sitting height	rs10808546	chr8	126495818	Anthropometrics
ukb-b-17271	Leg predicted mass (left)	rs10808546	chr8	126495818	Anthropometrics
ukb-b-7376	Impedance of leg (right)	rs10808546	chr8	126495818	Anthropometrics
ebi-a-GCST90000025	Appendicular lean mass	rs10839208	chr11	49030456	Anthropometrics
ukb-b-10787	Standing height	rs10839208	chr11	49030456	Anthropometrics
ebi-a-GCST90000025	Appendicular lean mass	rs10875763	chr12	48580859	Anthropometrics
ukb-b-14068	Impedance of leg (left)	rs10875763	chr12	48580859	Anthropometrics
ukb-b-7376	Impedance of leg (right)	rs10875763	chr12	48580859	Anthropometrics
ebi-a-GCST90000025	Appendicular lean mass	rs10883859	chr10	105128134	Anthropometrics
ukb-b-10787	Standing height	rs10902201	chr11	704583	Anthropometrics
ukb-b-16881	Sitting height	rs10902201	chr11	704583	Anthropometrics
ukb-b-10787	Standing height	rs10903311	chr8	8643387	Anthropometrics
ukb-b-14068	Impedance of leg (left)	rs10903311	chr8	8643387	Anthropometrics
ukb-b-16099	Leg fat-free mass (left)	rs10903311	chr8	8643387	Anthropometrics
ukb-b-19379	Impedance of arm (left)	rs10903311	chr8	8643387	Anthropometrics
ukb-b-19921	Impedance of whole body	rs10903311	chr8	8643387	Anthropometrics
ukb-b-7376	Impedance of leg (right)	rs10903311	chr8	8643387	Anthropometrics
ukb-b-7859	Impedance of arm (right)	rs10903311	chr8	8643387	Anthropometrics
ukb-b-12828	Leg fat-free mass (right)	rs10903342	chr8	11530493	Anthropometrics
ukb-b-13354	Whole body fat-free mass	rs10903342	chr8	11530493	Anthropometrics
ukb-b-14068	Impedance of leg (left)	rs10903342	chr8	11530493	Anthropometrics
ukb-b-14310	Leg predicted mass (right)	rs10903342	chr8	11530493	Anthropometrics
ukb-b-14540	Whole body water mass	rs10903342	chr8	11530493	Anthropometrics
ukb-b-16099	Leg fat-free mass (left)	rs10903342	chr8	11530493	Anthropometrics
ukb-b-16698	Arm predicted mass (right)	rs10903342	chr8	11530493	Anthropometrics
ukb-b-17271	Leg predicted mass (left)	rs10903342	chr8	11530493	Anthropometrics
ukb-b-19379	Impedance of arm (left)	rs10903342	chr8	11530493	Anthropometrics
ukb-b-19921	Impedance of whole body	rs10903342	chr8	11530493	Anthropometrics
ukb-b-4650	Comparative body size at age 10	rs10903342	chr8	11530493	Anthropometrics
ukb-b-7376	Impedance of leg (right)	rs10903342	chr8	11530493	Anthropometrics
ukb-b-7859	Impedance of arm (right)	rs10903342	chr8	11530493	Anthropometrics
ukb-b-11842	Weight	rs10907195	chr1	1713348	Anthropometrics
ukb-b-12828	Leg fat-free mass (right)	rs10907195	chr1	1713348	Anthropometrics
ukb-b-13354	Whole body fat-free mass	rs10907195	chr1	1713348	Anthropometrics
ukb-b-14068	Impedance of leg (left)	rs10907195	chr1	1713348	Anthropometrics
ukb-b-14310	Leg predicted mass (right)	rs10907195	chr1	1713348	Anthropometrics
ukb-b-14540	Whole body water mass	rs10907195	chr1	1713348	Anthropometrics
ukb-b-15590	Hip circumference	rs10907195	chr1	1713348	Anthropometrics
ukb-b-16099	Leg fat-free mass (left)	rs10907195	chr1	1713348	Anthropometrics
ukb-b-16698	Arm predicted mass (right)	rs10907195	chr1	1713348	Anthropometrics
ukb-b-17271	Leg predicted mass (left)	rs10907195	chr1	1713348	Anthropometrics
ukb-b-17409	Trunk fat-free mass	rs10907195	chr1	1713348	Anthropometrics
ukb-b-19379	Impedance of arm (left)	rs10907195	chr1	1713348	Anthropometrics
ukb-b-19520	Arm fat-free mass (right)	rs10907195	chr1	1713348	Anthropometrics
ukb-b-19921	Impedance of whole body	rs10907195	chr1	1713348	Anthropometrics
ukb-b-19925	Arm fat-free mass (left)	rs10907195	chr1	1713348	Anthropometrics
ukb-b-7376	Impedance of leg (right)	rs10907195	chr1	1713348	Anthropometrics
ukb-b-7859	Impedance of arm (right)	rs10907195	chr1	1713348	Anthropometrics
ukb-b-9093	Arm predicted mass (left)	rs10907195	chr1	1713348	Anthropometrics
ukb-b-9405	Waist circumference	rs10907195	chr1	1713348	Anthropometrics
ukb-b-9685	Trunk predicted mass	rs10907195	chr1	1713348	Anthropometrics
ukb-b-16698	Arm predicted mass (right)	rs10914464	chr1	32132319	Anthropometrics
ukb-b-10787	Standing height	rs10916258	chr1	228219882	Anthropometrics
ebi-a-GCST90000025	Appendicular lean mass	rs10941565	chr5	42204561	Anthropometrics
ukb-b-10787	Standing height	rs10941565	chr5	42204561	Anthropometrics
ukb-b-12828	Leg fat-free mass (right)	rs10941565	chr5	42204561	Anthropometrics
ukb-b-13354	Whole body fat-free mass	rs10941565	chr5	42204561	Anthropometrics
ukb-b-14310	Leg predicted mass (right)	rs10941565	chr5	42204561	Anthropometrics
ukb-b-14540	Whole body water mass	rs10941565	chr5	42204561	Anthropometrics
ukb-b-16099	Leg fat-free mass (left)	rs10941565	chr5	42204561	Anthropometrics
ukb-b-16698	Arm predicted mass (right)	rs10941565	chr5	42204561	Anthropometrics
ukb-b-17271	Leg predicted mass (left)	rs10941565	chr5	42204561	Anthropometrics
ukb-b-17409	Trunk fat-free mass	rs10941565	chr5	42204561	Anthropometrics
ukb-b-19520	Arm fat-free mass (right)	rs10941565	chr5	42204561	Anthropometrics
ukb-b-19921	Impedance of whole body	rs10941565	chr5	42204561	Anthropometrics
ukb-b-19925	Arm fat-free mass (left)	rs10941565	chr5	42204561	Anthropometrics
ukb-b-9093	Arm predicted mass (left)	rs10941565	chr5	42204561	Anthropometrics
ukb-b-9685	Trunk predicted mass	rs10941565	chr5	42204561	Anthropometrics
ukb-b-11842	Weight	rs10942737	chr5	74682813	Anthropometrics
ukb-b-12828	Leg fat-free mass (right)	rs10942737	chr5	74682813	Anthropometrics
ukb-b-13354	Whole body fat-free mass	rs10942737	chr5	74682813	Anthropometrics
ukb-b-14310	Leg predicted mass (right)	rs10942737	chr5	74682813	Anthropometrics
ukb-b-14540	Whole body water mass	rs10942737	chr5	74682813	Anthropometrics
ukb-b-15590	Hip circumference	rs10942737	chr5	74682813	Anthropometrics
ukb-b-16099	Leg fat-free mass (left)	rs10942737	chr5	74682813	Anthropometrics
ukb-b-16698	Arm predicted mass (right)	rs10942737	chr5	74682813	Anthropometrics
ukb-b-17271	Leg predicted mass (left)	rs10942737	chr5	74682813	Anthropometrics
ukb-b-19520	Arm fat-free mass (right)	rs10942737	chr5	74682813	Anthropometrics
ukb-b-19925	Arm fat-free mass (left)	rs10942737	chr5	74682813	Anthropometrics
ukb-b-9093	Arm predicted mass (left)	rs10942737	chr5	74682813	Anthropometrics
ukb-b-9405	Waist circumference	rs10942737	chr5	74682813	Anthropometrics
ukb-b-12828	Leg fat-free mass (right)	rs10947072	chr6	30372278	Anthropometrics
ukb-b-13354	Whole body fat-free mass	rs10947072	chr6	30372278	Anthropometrics
ukb-b-14310	Leg predicted mass (right)	rs10947072	chr6	30372278	Anthropometrics
ukb-b-14540	Whole body water mass	rs10947072	chr6	30372278	Anthropometrics
ukb-b-16099	Leg fat-free mass (left)	rs10947072	chr6	30372278	Anthropometrics
ukb-b-16698	Arm predicted mass (right)	rs10947072	chr6	30372278	Anthropometrics
ukb-b-17271	Leg predicted mass (left)	rs10947072	chr6	30372278	Anthropometrics
ukb-b-17409	Trunk fat-free mass	rs10947072	chr6	30372278	Anthropometrics
ukb-b-19520	Arm fat-free mass (right)	rs10947072	chr6	30372278	Anthropometrics
ukb-b-19925	Arm fat-free mass (left)	rs10947072	chr6	30372278	Anthropometrics
ukb-b-9093	Arm predicted mass (left)	rs10947072	chr6	30372278	Anthropometrics
ukb-b-9685	Trunk predicted mass	rs10947072	chr6	30372278	Anthropometrics
ebi-a-GCST90000025	Appendicular lean mass	rs10947446	chr6	33791998	Anthropometrics
ukb-b-10787	Standing height	rs10947446	chr6	33791998	Anthropometrics
ukb-b-10787	Standing height	rs10993146	chr9	97053301	Anthropometrics
ukb-b-10787	Standing height	rs10994408	chr10	62302809	Anthropometrics
ukb-b-14068	Impedance of leg (left)	rs11030443	chr11	28821572	Anthropometrics
ukb-b-19379	Impedance of arm (left)	rs11030443	chr11	28821572	Anthropometrics
ukb-b-19921	Impedance of whole body	rs11030443	chr11	28821572	Anthropometrics
ukb-b-7376	Impedance of leg (right)	rs11030443	chr11	28821572	Anthropometrics
ukb-b-7859	Impedance of arm (right)	rs11030443	chr11	28821572	Anthropometrics
ebi-a-GCST90000025	Appendicular lean mass	rs11039673	chr11	48335156	Anthropometrics
ukb-b-10787	Standing height	rs11039673	chr11	48335156	Anthropometrics
ukb-b-16881	Sitting height	rs11039673	chr11	48335156	Anthropometrics
ukb-b-17409	Trunk fat-free mass	rs11039673	chr11	48335156	Anthropometrics
ukb-b-9685	Trunk predicted mass	rs11039673	chr11	48335156	Anthropometrics
ebi-a-GCST90000025	Appendicular lean mass	rs11042306	chr11	9378582	Anthropometrics
ukb-b-13354	Whole body fat-free mass	rs11042306	chr11	9378582	Anthropometrics
ukb-b-14540	Whole body water mass	rs11042306	chr11	9378582	Anthropometrics
ukb-b-17409	Trunk fat-free mass	rs11042306	chr11	9378582	Anthropometrics
ukb-b-9685	Trunk predicted mass	rs11042306	chr11	9378582	Anthropometrics
ebi-a-GCST90000025	Appendicular lean mass	rs11072542	chr15	75634599	Anthropometrics
ukb-b-10787	Standing height	rs11077968	chr17	80052651	Anthropometrics
ebi-a-GCST90000025	Appendicular lean mass	rs11079511	chr17	61858537	Anthropometrics
ieu-a-86	Extreme height	rs11079511	chr17	61858537	Anthropometrics
ieu-a-89	Height	rs11079511	chr17	61858537	Anthropometrics
ukb-a-35	Comparative height size at age 10	rs11079511	chr17	61858537	Anthropometrics
ukb-b-10787	Standing height	rs11079511	chr17	61858537	Anthropometrics
ukb-b-12828	Leg fat-free mass (right)	rs11079511	chr17	61858537	Anthropometrics
ukb-b-13354	Whole body fat-free mass	rs11079511	chr17	61858537	Anthropometrics
ukb-b-14310	Leg predicted mass (right)	rs11079511	chr17	61858537	Anthropometrics
ukb-b-14540	Whole body water mass	rs11079511	chr17	61858537	Anthropometrics
ukb-b-16099	Leg fat-free mass (left)	rs11079511	chr17	61858537	Anthropometrics
ukb-b-16698	Arm predicted mass (right)	rs11079511	chr17	61858537	Anthropometrics
ukb-b-16881	Sitting height	rs11079511	chr17	61858537	Anthropometrics
ukb-b-17271	Leg predicted mass (left)	rs11079511	chr17	61858537	Anthropometrics
ukb-b-17409	Trunk fat-free mass	rs11079511	chr17	61858537	Anthropometrics
ukb-b-19520	Arm fat-free mass (right)	rs11079511	chr17	61858537	Anthropometrics
ukb-b-19925	Arm fat-free mass (left)	rs11079511	chr17	61858537	Anthropometrics
ukb-b-9093	Arm predicted mass (left)	rs11079511	chr17	61858537	Anthropometrics
ukb-b-9685	Trunk predicted mass	rs11079511	chr17	61858537	Anthropometrics
ebi-a-GCST90000025	Appendicular lean mass	rs11081909	chr18	33083546	Anthropometrics
ukb-b-19921	Impedance of whole body	rs11112436	chr12	105660550	Anthropometrics
ukb-b-7376	Impedance of leg (right)	rs11112436	chr12	105660550	Anthropometrics
ukb-b-15590	Hip circumference	rs11127189	chr2	28992020	Anthropometrics
ieu-a-89	Height	rs11145974	chr9	139316744	Anthropometrics
ukb-b-10787	Standing height	rs11145974	chr9	139316744	Anthropometrics
ukb-b-4650	Comparative body size at age 10	rs11150746	chr17	78761389	Anthropometrics
ebi-a-GCST90000025	Appendicular lean mass	rs11165595	chr1	92302541	Anthropometrics
ukb-b-14068	Impedance of leg (left)	rs11165595	chr1	92302541	Anthropometrics
ukb-b-7376	Impedance of leg (right)	rs11165595	chr1	92302541	Anthropometrics
ukb-b-11842	Weight	rs11211480	chr1	47693220	Anthropometrics
ukb-b-15590	Hip circumference	rs11211480	chr1	47693220	Anthropometrics
ukb-b-16099	Leg fat-free mass (left)	rs11211480	chr1	47693220	Anthropometrics
ukb-b-17271	Leg predicted mass (left)	rs11211480	chr1	47693220	Anthropometrics
ukb-b-9405	Waist circumference	rs11211480	chr1	47693220	Anthropometrics
ukb-a-35	Comparative height size at age 10	rs11227136	chr11	64931964	Anthropometrics
ukb-b-10787	Standing height	rs112427233	chr17	45941289	Anthropometrics
ukb-b-10787	Standing height	rs11245384	chr10	126532355	Anthropometrics
ukb-b-16881	Sitting height	rs11246273	chr11	704864	Anthropometrics
ebi-a-GCST90000025	Appendicular lean mass	rs11247362	chr15	99210831	Anthropometrics
ieu-a-89	Height	rs11247362	chr15	99210831	Anthropometrics
ukb-a-35	Comparative height size at age 10	rs11247362	chr15	99210831	Anthropometrics
ukb-b-10787	Standing height	rs11247362	chr15	99210831	Anthropometrics
ukb-b-12828	Leg fat-free mass (right)	rs11247362	chr15	99210831	Anthropometrics
ukb-b-13354	Whole body fat-free mass	rs11247362	chr15	99210831	Anthropometrics
ukb-b-13378	Birth weight	rs11247362	chr15	99210831	Anthropometrics
ukb-b-14310	Leg predicted mass (right)	rs11247362	chr15	99210831	Anthropometrics
ukb-b-14540	Whole body water mass	rs11247362	chr15	99210831	Anthropometrics
ukb-b-16099	Leg fat-free mass (left)	rs11247362	chr15	99210831	Anthropometrics
ukb-b-16698	Arm predicted mass (right)	rs11247362	chr15	99210831	Anthropometrics
ukb-b-16881	Sitting height	rs11247362	chr15	99210831	Anthropometrics
ukb-b-17271	Leg predicted mass (left)	rs11247362	chr15	99210831	Anthropometrics
ukb-b-17409	Trunk fat-free mass	rs11247362	chr15	99210831	Anthropometrics
ukb-b-19520	Arm fat-free mass (right)	rs11247362	chr15	99210831	Anthropometrics
ukb-b-19925	Arm fat-free mass (left)	rs11247362	chr15	99210831	Anthropometrics
ukb-b-9093	Arm predicted mass (left)	rs11247362	chr15	99210831	Anthropometrics
ukb-b-9685	Trunk predicted mass	rs11247362	chr15	99210831	Anthropometrics
ebi-a-GCST90000025	Appendicular lean mass	rs11247829	chr1	26265167	Anthropometrics
ieu-a-89	Height	rs1125000	chr6	26287256	Anthropometrics
ukb-b-10787	Standing height	rs1125000	chr6	26287256	Anthropometrics
ukb-b-11842	Weight	rs1125000	chr6	26287256	Anthropometrics
ukb-b-12828	Leg fat-free mass (right)	rs1125000	chr6	26287256	Anthropometrics
ukb-b-13354	Whole body fat-free mass	rs1125000	chr6	26287256	Anthropometrics
ukb-b-14310	Leg predicted mass (right)	rs1125000	chr6	26287256	Anthropometrics
ukb-b-14540	Whole body water mass	rs1125000	chr6	26287256	Anthropometrics
ukb-b-15590	Hip circumference	rs1125000	chr6	26287256	Anthropometrics
ukb-b-16099	Leg fat-free mass (left)	rs1125000	chr6	26287256	Anthropometrics
ukb-b-16698	Arm predicted mass (right)	rs1125000	chr6	26287256	Anthropometrics
ukb-b-16881	Sitting height	rs1125000	chr6	26287256	Anthropometrics
ukb-b-17271	Leg predicted mass (left)	rs1125000	chr6	26287256	Anthropometrics
ukb-b-17409	Trunk fat-free mass	rs1125000	chr6	26287256	Anthropometrics
ukb-b-19379	Impedance of arm (left)	rs1125000	chr6	26287256	Anthropometrics
ukb-b-19520	Arm fat-free mass (right)	rs1125000	chr6	26287256	Anthropometrics
ukb-b-19925	Arm fat-free mass (left)	rs1125000	chr6	26287256	Anthropometrics
ukb-b-4711	Usual walking pace	rs1125000	chr6	26287256	Anthropometrics
ukb-b-9093	Arm predicted mass (left)	rs1125000	chr6	26287256	Anthropometrics
ukb-b-9405	Waist circumference	rs1125000	chr6	26287256	Anthropometrics
ukb-b-9685	Trunk predicted mass	rs1125000	chr6	26287256	Anthropometrics
ukb-b-12828	Leg fat-free mass (right)	rs11250130	chr8	11214455	Anthropometrics
ukb-b-13354	Whole body fat-free mass	rs11250130	chr8	11214455	Anthropometrics
ukb-b-14068	Impedance of leg (left)	rs11250130	chr8	11214455	Anthropometrics
ukb-b-14310	Leg predicted mass (right)	rs11250130	chr8	11214455	Anthropometrics
ukb-b-14540	Whole body water mass	rs11250130	chr8	11214455	Anthropometrics
ukb-b-15590	Hip circumference	rs11250130	chr8	11214455	Anthropometrics
ukb-b-16099	Leg fat-free mass (left)	rs11250130	chr8	11214455	Anthropometrics
ukb-b-16698	Arm predicted mass (right)	rs11250130	chr8	11214455	Anthropometrics
ukb-b-17271	Leg predicted mass (left)	rs11250130	chr8	11214455	Anthropometrics
ukb-b-19379	Impedance of arm (left)	rs11250130	chr8	11214455	Anthropometrics
ukb-b-19520	Arm fat-free mass (right)	rs11250130	chr8	11214455	Anthropometrics
ukb-b-19921	Impedance of whole body	rs11250130	chr8	11214455	Anthropometrics
ukb-b-4650	Comparative body size at age 10	rs11250130	chr8	11214455	Anthropometrics
ukb-b-7376	Impedance of leg (right)	rs11250130	chr8	11214455	Anthropometrics
ukb-b-7859	Impedance of arm (right)	rs11250130	chr8	11214455	Anthropometrics
ukb-a-35	Comparative height size at age 10	rs112579477	chr16	90080747	Anthropometrics
ukb-b-10787	Standing height	rs112579477	chr16	90080747	Anthropometrics
ukb-b-17409	Trunk fat-free mass	rs112579477	chr16	90080747	Anthropometrics
ukb-b-9685	Trunk predicted mass	rs112579477	chr16	90080747	Anthropometrics
ukb-b-19921	Impedance of whole body	rs11265122	chr1	154087033	Anthropometrics
ukb-b-10787	Standing height	rs112763058	chr6	35964493	Anthropometrics
ebi-a-GCST90000025	Appendicular lean mass	rs1131285	chr6	31323953	Anthropometrics
ebi-a-GCST90000025	Appendicular lean mass	rs113134232	chr17	61715461	Anthropometrics
ukb-a-35	Comparative height size at age 10	rs113134232	chr17	61715461	Anthropometrics
ukb-b-10787	Standing height	rs113134232	chr17	61715461	Anthropometrics
ukb-b-12828	Leg fat-free mass (right)	rs113134232	chr17	61715461	Anthropometrics
ukb-b-13354	Whole body fat-free mass	rs113134232	chr17	61715461	Anthropometrics
ukb-b-14310	Leg predicted mass (right)	rs113134232	chr17	61715461	Anthropometrics
ukb-b-14540	Whole body water mass	rs113134232	chr17	61715461	Anthropometrics
ukb-b-16099	Leg fat-free mass (left)	rs113134232	chr17	61715461	Anthropometrics
ukb-b-16698	Arm predicted mass (right)	rs113134232	chr17	61715461	Anthropometrics
ukb-b-16881	Sitting height	rs113134232	chr17	61715461	Anthropometrics
ukb-b-17271	Leg predicted mass (left)	rs113134232	chr17	61715461	Anthropometrics
ukb-b-17409	Trunk fat-free mass	rs113134232	chr17	61715461	Anthropometrics
ukb-b-19520	Arm fat-free mass (right)	rs113134232	chr17	61715461	Anthropometrics
ukb-b-19925	Arm fat-free mass (left)	rs113134232	chr17	61715461	Anthropometrics
ukb-b-9093	Arm predicted mass (left)	rs113134232	chr17	61715461	Anthropometrics
ukb-b-9685	Trunk predicted mass	rs113134232	chr17	61715461	Anthropometrics
ebi-a-GCST90000025	Appendicular lean mass	rs113239947	chr6	31461956	Anthropometrics
ukb-b-10787	Standing height	rs113663609	chr3	99924002	Anthropometrics
ebi-a-GCST90000025	Appendicular lean mass	rs113937848	chr6	31339940	Anthropometrics
ebi-a-GCST90000025	Appendicular lean mass	rs114122095	chr6	31434267	Anthropometrics
ukb-b-10787	Standing height	rs114122095	chr6	31434267	Anthropometrics
ebi-a-GCST90000025	Appendicular lean mass	rs1145086	chr15	45654327	Anthropometrics
ukb-b-17409	Trunk fat-free mass	rs1145086	chr15	45654327	Anthropometrics
ukb-b-19379	Impedance of arm (left)	rs1145086	chr15	45654327	Anthropometrics
ukb-b-19921	Impedance of whole body	rs1145086	chr15	45654327	Anthropometrics
ukb-b-7859	Impedance of arm (right)	rs1145086	chr15	45654327	Anthropometrics
ukb-b-9685	Trunk predicted mass	rs1145086	chr15	45654327	Anthropometrics
ebi-a-GCST90000025	Appendicular lean mass	rs115226628	chr4	119639818	Anthropometrics
ukb-b-16881	Sitting height	rs1156533	chr6	30065149	Anthropometrics
ukb-b-4650	Comparative body size at age 10	rs1156533	chr6	30065149	Anthropometrics
ebi-a-GCST90000025	Appendicular lean mass	rs1156534	chr6	30065152	Anthropometrics
ukb-b-10787	Standing height	rs1156534	chr6	30065152	Anthropometrics
ukb-b-16881	Sitting height	rs1156534	chr6	30065152	Anthropometrics
ebi-a-GCST90000025	Appendicular lean mass	rs115697725	chr2	23903541	Anthropometrics
ukb-b-10787	Standing height	rs115697725	chr2	23903541	Anthropometrics
ukb-b-12828	Leg fat-free mass (right)	rs115697725	chr2	23903541	Anthropometrics
ukb-b-13354	Whole body fat-free mass	rs115697725	chr2	23903541	Anthropometrics
ukb-b-13378	Birth weight	rs115697725	chr2	23903541	Anthropometrics
ukb-b-14068	Impedance of leg (left)	rs115697725	chr2	23903541	Anthropometrics
ukb-b-14310	Leg predicted mass (right)	rs115697725	chr2	23903541	Anthropometrics
ukb-b-14540	Whole body water mass	rs115697725	chr2	23903541	Anthropometrics
ukb-b-16099	Leg fat-free mass (left)	rs115697725	chr2	23903541	Anthropometrics
ukb-b-16698	Arm predicted mass (right)	rs115697725	chr2	23903541	Anthropometrics
ukb-b-16881	Sitting height	rs115697725	chr2	23903541	Anthropometrics
ukb-b-17271	Leg predicted mass (left)	rs115697725	chr2	23903541	Anthropometrics
ukb-b-17409	Trunk fat-free mass	rs115697725	chr2	23903541	Anthropometrics
ukb-b-19520	Arm fat-free mass (right)	rs115697725	chr2	23903541	Anthropometrics
ukb-b-19921	Impedance of whole body	rs115697725	chr2	23903541	Anthropometrics
ukb-b-19925	Arm fat-free mass (left)	rs115697725	chr2	23903541	Anthropometrics
ukb-b-7376	Impedance of leg (right)	rs115697725	chr2	23903541	Anthropometrics
ukb-b-7859	Impedance of arm (right)	rs115697725	chr2	23903541	Anthropometrics
ukb-b-9093	Arm predicted mass (left)	rs115697725	chr2	23903541	Anthropometrics
ukb-b-9685	Trunk predicted mass	rs115697725	chr2	23903541	Anthropometrics
ukb-b-14068	Impedance of leg (left)	rs11628028	chr14	93721152	Anthropometrics
ukb-b-19921	Impedance of whole body	rs11628028	chr14	93721152	Anthropometrics
ukb-b-7376	Impedance of leg (right)	rs11628028	chr14	93721152	Anthropometrics
ukb-b-7376	Impedance of leg (right)	rs11638893	chr15	66939528	Anthropometrics
ukb-b-9405	Waist circumference	rs11651168	chr17	46597193	Anthropometrics
ukb-a-35	Comparative height size at age 10	rs116853582	chr16	89788768	Anthropometrics
ukb-b-10787	Standing height	rs116853582	chr16	89788768	Anthropometrics
ukb-b-17409	Trunk fat-free mass	rs116853582	chr16	89788768	Anthropometrics
ukb-b-10787	Standing height	rs11708012	chr3	33105230	Anthropometrics
ukb-b-19379	Impedance of arm (left)	rs11756089	chr6	35452346	Anthropometrics
ukb-b-19921	Impedance of whole body	rs11756089	chr6	35452346	Anthropometrics
ukb-b-7376	Impedance of leg (right)	rs11756089	chr6	35452346	Anthropometrics
ukb-b-7859	Impedance of arm (right)	rs11756089	chr6	35452346	Anthropometrics
ebi-a-GCST90000025	Appendicular lean mass	rs11756454	chr6	41798578	Anthropometrics
ukb-b-10787	Standing height	rs11756454	chr6	41798578	Anthropometrics
ukb-b-11842	Weight	rs11756454	chr6	41798578	Anthropometrics
ukb-b-12828	Leg fat-free mass (right)	rs11756454	chr6	41798578	Anthropometrics
ukb-b-13354	Whole body fat-free mass	rs11756454	chr6	41798578	Anthropometrics
ukb-b-14310	Leg predicted mass (right)	rs11756454	chr6	41798578	Anthropometrics
ukb-b-14540	Whole body water mass	rs11756454	chr6	41798578	Anthropometrics
ukb-b-15590	Hip circumference	rs11756454	chr6	41798578	Anthropometrics
ukb-b-16099	Leg fat-free mass (left)	rs11756454	chr6	41798578	Anthropometrics
ukb-b-16698	Arm predicted mass (right)	rs11756454	chr6	41798578	Anthropometrics
ukb-b-16881	Sitting height	rs11756454	chr6	41798578	Anthropometrics
ukb-b-17271	Leg predicted mass (left)	rs11756454	chr6	41798578	Anthropometrics
ukb-b-17409	Trunk fat-free mass	rs11756454	chr6	41798578	Anthropometrics
ukb-b-19520	Arm fat-free mass (right)	rs11756454	chr6	41798578	Anthropometrics
ukb-b-19925	Arm fat-free mass (left)	rs11756454	chr6	41798578	Anthropometrics
ukb-b-9093	Arm predicted mass (left)	rs11756454	chr6	41798578	Anthropometrics
ukb-b-9685	Trunk predicted mass	rs11756454	chr6	41798578	Anthropometrics
ukb-b-16881	Sitting height	rs11769796	chr7	115950923	Anthropometrics
ukb-b-4650	Comparative body size at age 10	rs1177280	chr2	61297168	Anthropometrics
ukb-b-15590	Hip circumference	rs11774027	chr8	144917790	Anthropometrics
ukb-b-14068	Impedance of leg (left)	rs11784941	chr8	11486220	Anthropometrics
ukb-b-16099	Leg fat-free mass (left)	rs11784941	chr8	11486220	Anthropometrics
ukb-b-17271	Leg predicted mass (left)	rs11784941	chr8	11486220	Anthropometrics
ukb-b-19379	Impedance of arm (left)	rs11784941	chr8	11486220	Anthropometrics
ukb-b-19921	Impedance of whole body	rs11784941	chr8	11486220	Anthropometrics
ukb-b-4650	Comparative body size at age 10	rs11784941	chr8	11486220	Anthropometrics
ukb-b-7376	Impedance of leg (right)	rs11784941	chr8	11486220	Anthropometrics
ukb-b-7859	Impedance of arm (right)	rs11784941	chr8	11486220	Anthropometrics
ukb-b-10787	Standing height	rs118026	chr22	41197433	Anthropometrics
ukb-b-19379	Impedance of arm (left)	rs118026	chr22	41197433	Anthropometrics
ukb-b-19921	Impedance of whole body	rs118026	chr22	41197433	Anthropometrics
ukb-b-10787	Standing height	rs11804953	chr1	53486581	Anthropometrics
ukb-b-14068	Impedance of leg (left)	rs11837207	chr12	49513044	Anthropometrics
ukb-b-4650	Comparative body size at age 10	rs11837207	chr12	49513044	Anthropometrics
ukb-b-7376	Impedance of leg (right)	rs11837207	chr12	49513044	Anthropometrics
ukb-b-11842	Weight	rs11869215	chr17	28684687	Anthropometrics
ukb-b-15590	Hip circumference	rs11869215	chr17	28684687	Anthropometrics
ukb-b-9405	Waist circumference	rs11869215	chr17	28684687	Anthropometrics
ukb-b-10787	Standing height	rs11961853	chr6	30365629	Anthropometrics
ukb-b-11842	Weight	rs11961853	chr6	30365629	Anthropometrics
ukb-b-12828	Leg fat-free mass (right)	rs11961853	chr6	30365629	Anthropometrics
ukb-b-13354	Whole body fat-free mass	rs11961853	chr6	30365629	Anthropometrics
ukb-b-14310	Leg predicted mass (right)	rs11961853	chr6	30365629	Anthropometrics
ukb-b-14540	Whole body water mass	rs11961853	chr6	30365629	Anthropometrics
ukb-b-16099	Leg fat-free mass (left)	rs11961853	chr6	30365629	Anthropometrics
ukb-b-16698	Arm predicted mass (right)	rs11961853	chr6	30365629	Anthropometrics
ukb-b-16881	Sitting height	rs11961853	chr6	30365629	Anthropometrics
ukb-b-17271	Leg predicted mass (left)	rs11961853	chr6	30365629	Anthropometrics
ukb-b-17409	Trunk fat-free mass	rs11961853	chr6	30365629	Anthropometrics
ukb-b-19520	Arm fat-free mass (right)	rs11961853	chr6	30365629	Anthropometrics
ukb-b-19925	Arm fat-free mass (left)	rs11961853	chr6	30365629	Anthropometrics
ukb-b-4650	Comparative body size at age 10	rs11961853	chr6	30365629	Anthropometrics
ukb-b-9093	Arm predicted mass (left)	rs11961853	chr6	30365629	Anthropometrics
ukb-b-9685	Trunk predicted mass	rs11961853	chr6	30365629	Anthropometrics
ukb-b-15590	Hip circumference	rs11971098	chr7	26699061	Anthropometrics
ukb-b-13354	Whole body fat-free mass	rs12035900	chr1	228547901	Anthropometrics
ukb-b-14540	Whole body water mass	rs12035900	chr1	228547901	Anthropometrics
ukb-b-16698	Arm predicted mass (right)	rs12035900	chr1	228547901	Anthropometrics
ukb-b-17409	Trunk fat-free mass	rs12035900	chr1	228547901	Anthropometrics
ukb-b-19379	Impedance of arm (left)	rs12035900	chr1	228547901	Anthropometrics
ukb-b-19520	Arm fat-free mass (right)	rs12035900	chr1	228547901	Anthropometrics
ukb-b-19925	Arm fat-free mass (left)	rs12035900	chr1	228547901	Anthropometrics
ukb-b-7859	Impedance of arm (right)	rs12035900	chr1	228547901	Anthropometrics
ukb-b-9093	Arm predicted mass (left)	rs12035900	chr1	228547901	Anthropometrics
ukb-b-9685	Trunk predicted mass	rs12035900	chr1	228547901	Anthropometrics
ieu-a-89	Height	rs12097307	chr1	215067998	Anthropometrics
ukb-b-13354	Whole body fat-free mass	rs12142165	chr1	228383202	Anthropometrics
ukb-b-14540	Whole body water mass	rs12142165	chr1	228383202	Anthropometrics
ukb-b-16698	Arm predicted mass (right)	rs12142165	chr1	228383202	Anthropometrics
ukb-b-17409	Trunk fat-free mass	rs12142165	chr1	228383202	Anthropometrics
ukb-b-19520	Arm fat-free mass (right)	rs12142165	chr1	228383202	Anthropometrics
ukb-b-19925	Arm fat-free mass (left)	rs12142165	chr1	228383202	Anthropometrics
ukb-b-9093	Arm predicted mass (left)	rs12142165	chr1	228383202	Anthropometrics
ukb-b-9685	Trunk predicted mass	rs12142165	chr1	228383202	Anthropometrics
ebi-a-GCST90000025	Appendicular lean mass	rs12173764	chr6	31314012	Anthropometrics
ukb-b-10787	Standing height	rs12188231	chr5	6761511	Anthropometrics
ukb-b-10787	Standing height	rs12190030	chr6	30921364	Anthropometrics
ukb-b-16881	Sitting height	rs12190030	chr6	30921364	Anthropometrics
ebi-a-GCST90000025	Appendicular lean mass	rs12206077	chr6	29440741	Anthropometrics
ukb-a-35	Comparative height size at age 10	rs12206077	chr6	29440741	Anthropometrics
ukb-b-10787	Standing height	rs12206077	chr6	29440741	Anthropometrics
ukb-b-16881	Sitting height	rs12206077	chr6	29440741	Anthropometrics
ebi-a-GCST90000025	Appendicular lean mass	rs12213009	chr6	151656443	Anthropometrics
ukb-b-10787	Standing height	rs12292949	chr11	72457531	Anthropometrics
ukb-b-11842	Weight	rs12292949	chr11	72457531	Anthropometrics
ukb-b-12828	Leg fat-free mass (right)	rs12292949	chr11	72457531	Anthropometrics
ukb-b-13354	Whole body fat-free mass	rs12292949	chr11	72457531	Anthropometrics
ukb-b-14310	Leg predicted mass (right)	rs12292949	chr11	72457531	Anthropometrics
ukb-b-14540	Whole body water mass	rs12292949	chr11	72457531	Anthropometrics
ukb-b-15590	Hip circumference	rs12292949	chr11	72457531	Anthropometrics
ukb-b-16099	Leg fat-free mass (left)	rs12292949	chr11	72457531	Anthropometrics
ukb-b-16698	Arm predicted mass (right)	rs12292949	chr11	72457531	Anthropometrics
ukb-b-17271	Leg predicted mass (left)	rs12292949	chr11	72457531	Anthropometrics
ukb-b-19520	Arm fat-free mass (right)	rs12292949	chr11	72457531	Anthropometrics
ebi-a-GCST90000025	Appendicular lean mass	rs1233390	chr6	29551861	Anthropometrics
ukb-b-10787	Standing height	rs1233390	chr6	29551861	Anthropometrics
ukb-b-12828	Leg fat-free mass (right)	rs1233390	chr6	29551861	Anthropometrics
ukb-b-13354	Whole body fat-free mass	rs1233390	chr6	29551861	Anthropometrics
ukb-b-14310	Leg predicted mass (right)	rs1233390	chr6	29551861	Anthropometrics
ukb-b-14540	Whole body water mass	rs1233390	chr6	29551861	Anthropometrics
ukb-b-16099	Leg fat-free mass (left)	rs1233390	chr6	29551861	Anthropometrics
ukb-b-16881	Sitting height	rs1233390	chr6	29551861	Anthropometrics
ukb-b-17271	Leg predicted mass (left)	rs1233390	chr6	29551861	Anthropometrics
ukb-b-17409	Trunk fat-free mass	rs1233390	chr6	29551861	Anthropometrics
ukb-b-9685	Trunk predicted mass	rs1233390	chr6	29551861	Anthropometrics
ukb-b-10787	Standing height	rs1233397	chr6	29545715	Anthropometrics
ukb-b-16881	Sitting height	rs1233397	chr6	29545715	Anthropometrics
ukb-b-10787	Standing height	rs1233399	chr6	29539482	Anthropometrics
ukb-b-11842	Weight	rs1233399	chr6	29539482	Anthropometrics
ukb-b-12828	Leg fat-free mass (right)	rs1233399	chr6	29539482	Anthropometrics
ukb-b-14310	Leg predicted mass (right)	rs1233399	chr6	29539482	Anthropometrics
ukb-b-16099	Leg fat-free mass (left)	rs1233399	chr6	29539482	Anthropometrics
ukb-b-16881	Sitting height	rs1233399	chr6	29539482	Anthropometrics
ukb-b-17271	Leg predicted mass (left)	rs1233399	chr6	29539482	Anthropometrics
ukb-b-11842	Weight	rs1233480	chr6	29477414	Anthropometrics
ukb-b-12828	Leg fat-free mass (right)	rs1233480	chr6	29477414	Anthropometrics
ukb-b-13354	Whole body fat-free mass	rs1233480	chr6	29477414	Anthropometrics
ukb-b-14310	Leg predicted mass (right)	rs1233480	chr6	29477414	Anthropometrics
ukb-b-14540	Whole body water mass	rs1233480	chr6	29477414	Anthropometrics
ukb-b-15590	Hip circumference	rs1233480	chr6	29477414	Anthropometrics
ukb-b-16099	Leg fat-free mass (left)	rs1233480	chr6	29477414	Anthropometrics
ukb-b-16881	Sitting height	rs1233480	chr6	29477414	Anthropometrics
ukb-b-17271	Leg predicted mass (left)	rs1233480	chr6	29477414	Anthropometrics
ukb-b-19925	Arm fat-free mass (left)	rs1233480	chr6	29477414	Anthropometrics
ukb-b-4650	Comparative body size at age 10	rs1233480	chr6	29477414	Anthropometrics
ukb-b-9093	Arm predicted mass (left)	rs1233480	chr6	29477414	Anthropometrics
ukb-b-11842	Weight	rs1233608	chr6	28736189	Anthropometrics
ukb-b-12828	Leg fat-free mass (right)	rs1233608	chr6	28736189	Anthropometrics
ukb-b-13354	Whole body fat-free mass	rs1233608	chr6	28736189	Anthropometrics
ukb-b-14310	Leg predicted mass (right)	rs1233608	chr6	28736189	Anthropometrics
ukb-b-14540	Whole body water mass	rs1233608	chr6	28736189	Anthropometrics
ukb-b-15590	Hip circumference	rs1233608	chr6	28736189	Anthropometrics
ukb-b-16099	Leg fat-free mass (left)	rs1233608	chr6	28736189	Anthropometrics
ukb-b-16698	Arm predicted mass (right)	rs1233608	chr6	28736189	Anthropometrics
ukb-b-17271	Leg predicted mass (left)	rs1233608	chr6	28736189	Anthropometrics
ukb-b-17409	Trunk fat-free mass	rs1233608	chr6	28736189	Anthropometrics
ukb-b-19520	Arm fat-free mass (right)	rs1233608	chr6	28736189	Anthropometrics
ukb-b-19925	Arm fat-free mass (left)	rs1233608	chr6	28736189	Anthropometrics
ukb-b-4650	Comparative body size at age 10	rs1233608	chr6	28736189	Anthropometrics
ukb-b-9093	Arm predicted mass (left)	rs1233608	chr6	28736189	Anthropometrics
ukb-b-9685	Trunk predicted mass	rs1233608	chr6	28736189	Anthropometrics
ebi-a-GCST90000025	Appendicular lean mass	rs1233617	chr6	28741162	Anthropometrics
ukb-a-35	Comparative height size at age 10	rs1233617	chr6	28741162	Anthropometrics
ukb-b-10787	Standing height	rs1233617	chr6	28741162	Anthropometrics
ukb-b-13354	Whole body fat-free mass	rs1233617	chr6	28741162	Anthropometrics
ukb-b-14540	Whole body water mass	rs1233617	chr6	28741162	Anthropometrics
ukb-b-16881	Sitting height	rs1233617	chr6	28741162	Anthropometrics
ukb-b-17409	Trunk fat-free mass	rs1233617	chr6	28741162	Anthropometrics
ukb-b-9685	Trunk predicted mass	rs1233617	chr6	28741162	Anthropometrics
ieu-a-89	Height	rs12344052	chr9	97655049	Anthropometrics
ukb-a-35	Comparative height size at age 10	rs12344052	chr9	97655049	Anthropometrics
ukb-b-10787	Standing height	rs12344052	chr9	97655049	Anthropometrics
ukb-b-16881	Sitting height	rs12344052	chr9	97655049	Anthropometrics
ebi-a-GCST90000025	Appendicular lean mass	rs12346687	chr9	128153244	Anthropometrics
ukb-b-10787	Standing height	rs12346687	chr9	128153244	Anthropometrics
ukb-b-16881	Sitting height	rs12364421	chr11	57731129	Anthropometrics
ebi-a-GCST90000025	Appendicular lean mass	rs1237485	chr6	28894344	Anthropometrics
ieu-a-89	Height	rs1237485	chr6	28894344	Anthropometrics
ukb-a-35	Comparative height size at age 10	rs1237485	chr6	28894344	Anthropometrics
ukb-b-10787	Standing height	rs1237485	chr6	28894344	Anthropometrics
ukb-b-13354	Whole body fat-free mass	rs1237485	chr6	28894344	Anthropometrics
ukb-b-14540	Whole body water mass	rs1237485	chr6	28894344	Anthropometrics
ukb-b-16698	Arm predicted mass (right)	rs1237485	chr6	28894344	Anthropometrics
ukb-b-16881	Sitting height	rs1237485	chr6	28894344	Anthropometrics
ukb-b-17409	Trunk fat-free mass	rs1237485	chr6	28894344	Anthropometrics
ukb-b-19520	Arm fat-free mass (right)	rs1237485	chr6	28894344	Anthropometrics
ukb-b-19925	Arm fat-free mass (left)	rs1237485	chr6	28894344	Anthropometrics
ukb-b-9685	Trunk predicted mass	rs1237485	chr6	28894344	Anthropometrics
ukb-a-35	Comparative height size at age 10	rs12441130	chr15	74234902	Anthropometrics
ukb-b-10787	Standing height	rs12441130	chr15	74234902	Anthropometrics
ukb-b-14068	Impedance of leg (left)	rs12441130	chr15	74234902	Anthropometrics
ukb-b-16881	Sitting height	rs12441130	chr15	74234902	Anthropometrics
ukb-b-19379	Impedance of arm (left)	rs12441130	chr15	74234902	Anthropometrics
ukb-b-19921	Impedance of whole body	rs12441130	chr15	74234902	Anthropometrics
ukb-b-7376	Impedance of leg (right)	rs12441130	chr15	74234902	Anthropometrics
ukb-b-7859	Impedance of arm (right)	rs12441130	chr15	74234902	Anthropometrics
ukb-b-10787	Standing height	rs12449312	chr17	65829358	Anthropometrics
ukb-b-11842	Weight	rs12449312	chr17	65829358	Anthropometrics
ukb-b-15590	Hip circumference	rs12449312	chr17	65829358	Anthropometrics
ukb-b-16099	Leg fat-free mass (left)	rs12449312	chr17	65829358	Anthropometrics
ukb-b-16698	Arm predicted mass (right)	rs12449312	chr17	65829358	Anthropometrics
ukb-b-17271	Leg predicted mass (left)	rs12449312	chr17	65829358	Anthropometrics
ukb-b-19520	Arm fat-free mass (right)	rs12449312	chr17	65829358	Anthropometrics
ukb-b-19925	Arm fat-free mass (left)	rs12449312	chr17	65829358	Anthropometrics
ukb-b-9093	Arm predicted mass (left)	rs12449312	chr17	65829358	Anthropometrics
ukb-b-9405	Waist circumference	rs12449312	chr17	65829358	Anthropometrics
ukb-b-11842	Weight	rs12497267	chr3	153839960	Anthropometrics
ukb-b-15590	Hip circumference	rs12497267	chr3	153839960	Anthropometrics
ukb-b-16698	Arm predicted mass (right)	rs12497267	chr3	153839960	Anthropometrics
ukb-b-19520	Arm fat-free mass (right)	rs12497267	chr3	153839960	Anthropometrics
ukb-b-16099	Leg fat-free mass (left)	rs12518526	chr5	77621049	Anthropometrics
ukb-b-17271	Leg predicted mass (left)	rs12518526	chr5	77621049	Anthropometrics
ukb-b-16881	Sitting height	rs12524664	chr6	32029431	Anthropometrics
ukb-b-10787	Standing height	rs12536702	chr7	91471576	Anthropometrics
ebi-a-GCST90000025	Appendicular lean mass	rs12540011	chr7	72991704	Anthropometrics
ukb-b-10787	Standing height	rs12540011	chr7	72991704	Anthropometrics
ukb-b-11842	Weight	rs12540011	chr7	72991704	Anthropometrics
ukb-b-12828	Leg fat-free mass (right)	rs12540011	chr7	72991704	Anthropometrics
ukb-b-13354	Whole body fat-free mass	rs12540011	chr7	72991704	Anthropometrics
ukb-b-14068	Impedance of leg (left)	rs12540011	chr7	72991704	Anthropometrics
ukb-b-14310	Leg predicted mass (right)	rs12540011	chr7	72991704	Anthropometrics
ukb-b-14540	Whole body water mass	rs12540011	chr7	72991704	Anthropometrics
ukb-b-16099	Leg fat-free mass (left)	rs12540011	chr7	72991704	Anthropometrics
ukb-b-16698	Arm predicted mass (right)	rs12540011	chr7	72991704	Anthropometrics
ukb-b-16881	Sitting height	rs12540011	chr7	72991704	Anthropometrics
ukb-b-17271	Leg predicted mass (left)	rs12540011	chr7	72991704	Anthropometrics
ukb-b-17409	Trunk fat-free mass	rs12540011	chr7	72991704	Anthropometrics
ukb-b-19379	Impedance of arm (left)	rs12540011	chr7	72991704	Anthropometrics
ukb-b-19520	Arm fat-free mass (right)	rs12540011	chr7	72991704	Anthropometrics
ukb-b-19921	Impedance of whole body	rs12540011	chr7	72991704	Anthropometrics
ukb-b-19925	Arm fat-free mass (left)	rs12540011	chr7	72991704	Anthropometrics
ukb-b-7376	Impedance of leg (right)	rs12540011	chr7	72991704	Anthropometrics
ukb-b-7859	Impedance of arm (right)	rs12540011	chr7	72991704	Anthropometrics
ukb-b-9093	Arm predicted mass (left)	rs12540011	chr7	72991704	Anthropometrics
ukb-b-9685	Trunk predicted mass	rs12540011	chr7	72991704	Anthropometrics
ukb-b-14068	Impedance of leg (left)	rs12546793	chr8	11578108	Anthropometrics
ukb-b-16099	Leg fat-free mass (left)	rs12546793	chr8	11578108	Anthropometrics
ukb-b-17271	Leg predicted mass (left)	rs12546793	chr8	11578108	Anthropometrics
ukb-b-19379	Impedance of arm (left)	rs12546793	chr8	11578108	Anthropometrics
ukb-b-19921	Impedance of whole body	rs12546793	chr8	11578108	Anthropometrics
ukb-b-7376	Impedance of leg (right)	rs12546793	chr8	11578108	Anthropometrics
ukb-b-7859	Impedance of arm (right)	rs12546793	chr8	11578108	Anthropometrics
ebi-a-GCST90000025	Appendicular lean mass	rs12548888	chr8	131176698	Anthropometrics
ukb-a-35	Comparative height size at age 10	rs12548888	chr8	131176698	Anthropometrics
ebi-a-GCST90000025	Appendicular lean mass	rs12593371	chr15	45640084	Anthropometrics
ukb-b-17409	Trunk fat-free mass	rs12593371	chr15	45640084	Anthropometrics
ukb-b-19379	Impedance of arm (left)	rs12593371	chr15	45640084	Anthropometrics
ukb-b-19921	Impedance of whole body	rs12593371	chr15	45640084	Anthropometrics
ukb-b-7859	Impedance of arm (right)	rs12593371	chr15	45640084	Anthropometrics
ukb-b-9685	Trunk predicted mass	rs12593371	chr15	45640084	Anthropometrics
ebi-a-GCST90000025	Appendicular lean mass	rs12602482	chr17	79458904	Anthropometrics
ukb-b-10787	Standing height	rs12635933	chr3	53049103	Anthropometrics
ukb-b-14068	Impedance of leg (left)	rs12635933	chr3	53049103	Anthropometrics
ukb-b-19379	Impedance of arm (left)	rs12635933	chr3	53049103	Anthropometrics
ukb-b-19921	Impedance of whole body	rs12635933	chr3	53049103	Anthropometrics
ukb-b-4711	Usual walking pace	rs12635933	chr3	53049103	Anthropometrics
ukb-b-7376	Impedance of leg (right)	rs12635933	chr3	53049103	Anthropometrics
ukb-b-7859	Impedance of arm (right)	rs12635933	chr3	53049103	Anthropometrics
ukb-b-10787	Standing height	rs1264323	chr6	30855907	Anthropometrics
ukb-b-11842	Weight	rs1264323	chr6	30855907	Anthropometrics
ukb-b-12828	Leg fat-free mass (right)	rs1264323	chr6	30855907	Anthropometrics
ukb-b-14310	Leg predicted mass (right)	rs1264323	chr6	30855907	Anthropometrics
ukb-b-16881	Sitting height	rs1264323	chr6	30855907	Anthropometrics
ukb-b-4650	Comparative body size at age 10	rs1264323	chr6	30855907	Anthropometrics
ebi-a-GCST90000025	Appendicular lean mass	rs1264341	chr6	30802465	Anthropometrics
ukb-b-10787	Standing height	rs1264341	chr6	30802465	Anthropometrics
ukb-b-11842	Weight	rs1264341	chr6	30802465	Anthropometrics
ukb-b-12828	Leg fat-free mass (right)	rs1264341	chr6	30802465	Anthropometrics
ukb-b-13354	Whole body fat-free mass	rs1264341	chr6	30802465	Anthropometrics
ukb-b-14310	Leg predicted mass (right)	rs1264341	chr6	30802465	Anthropometrics
ukb-b-14540	Whole body water mass	rs1264341	chr6	30802465	Anthropometrics
ukb-b-15590	Hip circumference	rs1264341	chr6	30802465	Anthropometrics
ukb-b-16099	Leg fat-free mass (left)	rs1264341	chr6	30802465	Anthropometrics
ukb-b-16698	Arm predicted mass (right)	rs1264341	chr6	30802465	Anthropometrics
ukb-b-16881	Sitting height	rs1264341	chr6	30802465	Anthropometrics
ukb-b-17271	Leg predicted mass (left)	rs1264341	chr6	30802465	Anthropometrics
ukb-b-17409	Trunk fat-free mass	rs1264341	chr6	30802465	Anthropometrics
ukb-b-19520	Arm fat-free mass (right)	rs1264341	chr6	30802465	Anthropometrics
ukb-b-19925	Arm fat-free mass (left)	rs1264341	chr6	30802465	Anthropometrics
ukb-b-4650	Comparative body size at age 10	rs1264341	chr6	30802465	Anthropometrics
ukb-b-9093	Arm predicted mass (left)	rs1264341	chr6	30802465	Anthropometrics
ukb-b-9685	Trunk predicted mass	rs1264341	chr6	30802465	Anthropometrics
ebi-a-GCST90000025	Appendicular lean mass	rs1264376	chr6	30765579	Anthropometrics
ukb-b-10787	Standing height	rs1264376	chr6	30765579	Anthropometrics
ukb-b-11842	Weight	rs1264376	chr6	30765579	Anthropometrics
ukb-b-12828	Leg fat-free mass (right)	rs1264376	chr6	30765579	Anthropometrics
ukb-b-13354	Whole body fat-free mass	rs1264376	chr6	30765579	Anthropometrics
ukb-b-14310	Leg predicted mass (right)	rs1264376	chr6	30765579	Anthropometrics
ukb-b-14540	Whole body water mass	rs1264376	chr6	30765579	Anthropometrics
ukb-b-15590	Hip circumference	rs1264376	chr6	30765579	Anthropometrics
ukb-b-16099	Leg fat-free mass (left)	rs1264376	chr6	30765579	Anthropometrics
ukb-b-16698	Arm predicted mass (right)	rs1264376	chr6	30765579	Anthropometrics
ukb-b-16881	Sitting height	rs1264376	chr6	30765579	Anthropometrics
ukb-b-17271	Leg predicted mass (left)	rs1264376	chr6	30765579	Anthropometrics
ukb-b-17409	Trunk fat-free mass	rs1264376	chr6	30765579	Anthropometrics
ukb-b-19520	Arm fat-free mass (right)	rs1264376	chr6	30765579	Anthropometrics
ukb-b-19925	Arm fat-free mass (left)	rs1264376	chr6	30765579	Anthropometrics
ukb-b-4650	Comparative body size at age 10	rs1264376	chr6	30765579	Anthropometrics
ukb-b-9093	Arm predicted mass (left)	rs1264376	chr6	30765579	Anthropometrics
ukb-b-9685	Trunk predicted mass	rs1264376	chr6	30765579	Anthropometrics
ebi-a-GCST90000025	Appendicular lean mass	rs1264616	chr6	30264307	Anthropometrics
ieu-a-89	Height	rs1264616	chr6	30264307	Anthropometrics
ukb-b-10787	Standing height	rs1264616	chr6	30264307	Anthropometrics
ukb-b-13354	Whole body fat-free mass	rs1264616	chr6	30264307	Anthropometrics
ukb-b-16881	Sitting height	rs1264616	chr6	30264307	Anthropometrics
ukb-b-17409	Trunk fat-free mass	rs1264616	chr6	30264307	Anthropometrics
ukb-b-9685	Trunk predicted mass	rs1264616	chr6	30264307	Anthropometrics
ebi-a-GCST90000025	Appendicular lean mass	rs1264701	chr6	30066358	Anthropometrics
ukb-b-10787	Standing height	rs1264701	chr6	30066358	Anthropometrics
ukb-b-16881	Sitting height	rs1264701	chr6	30066358	Anthropometrics
ebi-a-GCST90000025	Appendicular lean mass	rs1264706	chr6	30063652	Anthropometrics
ukb-b-10787	Standing height	rs1264706	chr6	30063652	Anthropometrics
ukb-b-11842	Weight	rs1264706	chr6	30063652	Anthropometrics
ukb-b-12828	Leg fat-free mass (right)	rs1264706	chr6	30063652	Anthropometrics
ukb-b-13354	Whole body fat-free mass	rs1264706	chr6	30063652	Anthropometrics
ukb-b-14310	Leg predicted mass (right)	rs1264706	chr6	30063652	Anthropometrics
ukb-b-14540	Whole body water mass	rs1264706	chr6	30063652	Anthropometrics
ukb-b-15590	Hip circumference	rs1264706	chr6	30063652	Anthropometrics
ukb-b-16099	Leg fat-free mass (left)	rs1264706	chr6	30063652	Anthropometrics
ukb-b-16698	Arm predicted mass (right)	rs1264706	chr6	30063652	Anthropometrics
ukb-b-16881	Sitting height	rs1264706	chr6	30063652	Anthropometrics
ukb-b-17271	Leg predicted mass (left)	rs1264706	chr6	30063652	Anthropometrics
ukb-b-17409	Trunk fat-free mass	rs1264706	chr6	30063652	Anthropometrics
ukb-b-19520	Arm fat-free mass (right)	rs1264706	chr6	30063652	Anthropometrics
ukb-b-19925	Arm fat-free mass (left)	rs1264706	chr6	30063652	Anthropometrics
ukb-b-4650	Comparative body size at age 10	rs1264706	chr6	30063652	Anthropometrics
ukb-b-9093	Arm predicted mass (left)	rs1264706	chr6	30063652	Anthropometrics
ukb-b-9685	Trunk predicted mass	rs1264706	chr6	30063652	Anthropometrics
ebi-a-GCST90000025	Appendicular lean mass	rs1264710	chr6	30054087	Anthropometrics
ukb-b-10787	Standing height	rs1264710	chr6	30054087	Anthropometrics
ukb-b-16881	Sitting height	rs1264710	chr6	30054087	Anthropometrics
ebi-a-GCST90000025	Appendicular lean mass	rs1265074	chr6	31113214	Anthropometrics
ukb-b-10787	Standing height	rs1265074	chr6	31113214	Anthropometrics
ukb-b-11842	Weight	rs1265074	chr6	31113214	Anthropometrics
ukb-b-12828	Leg fat-free mass (right)	rs1265074	chr6	31113214	Anthropometrics
ukb-b-13354	Whole body fat-free mass	rs1265074	chr6	31113214	Anthropometrics
ukb-b-14068	Impedance of leg (left)	rs1265074	chr6	31113214	Anthropometrics
ukb-b-14310	Leg predicted mass (right)	rs1265074	chr6	31113214	Anthropometrics
ukb-b-14540	Whole body water mass	rs1265074	chr6	31113214	Anthropometrics
ukb-b-15590	Hip circumference	rs1265074	chr6	31113214	Anthropometrics
ukb-b-16099	Leg fat-free mass (left)	rs1265074	chr6	31113214	Anthropometrics
ukb-b-16698	Arm predicted mass (right)	rs1265074	chr6	31113214	Anthropometrics
ukb-b-16881	Sitting height	rs1265074	chr6	31113214	Anthropometrics
ukb-b-17271	Leg predicted mass (left)	rs1265074	chr6	31113214	Anthropometrics
ukb-b-17409	Trunk fat-free mass	rs1265074	chr6	31113214	Anthropometrics
ukb-b-19520	Arm fat-free mass (right)	rs1265074	chr6	31113214	Anthropometrics
ukb-b-19921	Impedance of whole body	rs1265074	chr6	31113214	Anthropometrics
ukb-b-19925	Arm fat-free mass (left)	rs1265074	chr6	31113214	Anthropometrics
ukb-b-7376	Impedance of leg (right)	rs1265074	chr6	31113214	Anthropometrics
ukb-b-9093	Arm predicted mass (left)	rs1265074	chr6	31113214	Anthropometrics
ukb-b-9685	Trunk predicted mass	rs1265074	chr6	31113214	Anthropometrics
ebi-a-GCST90000025	Appendicular lean mass	rs1265096	chr6	31106489	Anthropometrics
ukb-b-10787	Standing height	rs12663002	chr6	28441634	Anthropometrics
ukb-b-16881	Sitting height	rs12663002	chr6	28441634	Anthropometrics
ukb-b-10787	Standing height	rs12677202	chr8	13201087	Anthropometrics
ukb-b-12828	Leg fat-free mass (right)	rs12678938	chr8	10016969	Anthropometrics
ukb-b-14068	Impedance of leg (left)	rs12678938	chr8	10016969	Anthropometrics
ukb-b-14310	Leg predicted mass (right)	rs12678938	chr8	10016969	Anthropometrics
ukb-b-16099	Leg fat-free mass (left)	rs12678938	chr8	10016969	Anthropometrics
ukb-b-17271	Leg predicted mass (left)	rs12678938	chr8	10016969	Anthropometrics
ukb-b-19379	Impedance of arm (left)	rs12678938	chr8	10016969	Anthropometrics
ukb-b-19921	Impedance of whole body	rs12678938	chr8	10016969	Anthropometrics
ukb-b-7376	Impedance of leg (right)	rs12678938	chr8	10016969	Anthropometrics
ukb-b-7859	Impedance of arm (right)	rs12678938	chr8	10016969	Anthropometrics
ukb-b-10787	Standing height	rs12719802	chr16	382493	Anthropometrics
ukb-b-4650	Comparative body size at age 10	rs12732044	chr1	15810688	Anthropometrics
ieu-a-89	Height	rs12797960	chr11	12841771	Anthropometrics
ukb-a-35	Comparative height size at age 10	rs12797960	chr11	12841771	Anthropometrics
ukb-b-10787	Standing height	rs12797960	chr11	12841771	Anthropometrics
ukb-b-11842	Weight	rs12797960	chr11	12841771	Anthropometrics
ukb-b-7376	Impedance of leg (right)	rs12797960	chr11	12841771	Anthropometrics
ebi-a-GCST90000025	Appendicular lean mass	rs12824212	chr12	9153417	Anthropometrics
ukb-b-12828	Leg fat-free mass (right)	rs12824212	chr12	9153417	Anthropometrics
ukb-b-13354	Whole body fat-free mass	rs12824212	chr12	9153417	Anthropometrics
ukb-b-14068	Impedance of leg (left)	rs12824212	chr12	9153417	Anthropometrics
ukb-b-14310	Leg predicted mass (right)	rs12824212	chr12	9153417	Anthropometrics
ukb-b-14540	Whole body water mass	rs12824212	chr12	9153417	Anthropometrics
ukb-b-16099	Leg fat-free mass (left)	rs12824212	chr12	9153417	Anthropometrics
ukb-b-16698	Arm predicted mass (right)	rs12824212	chr12	9153417	Anthropometrics
ukb-b-17271	Leg predicted mass (left)	rs12824212	chr12	9153417	Anthropometrics
ukb-b-17409	Trunk fat-free mass	rs12824212	chr12	9153417	Anthropometrics
ukb-b-19520	Arm fat-free mass (right)	rs12824212	chr12	9153417	Anthropometrics
ukb-b-19921	Impedance of whole body	rs12824212	chr12	9153417	Anthropometrics
ukb-b-19925	Arm fat-free mass (left)	rs12824212	chr12	9153417	Anthropometrics
ukb-b-7376	Impedance of leg (right)	rs12824212	chr12	9153417	Anthropometrics
ukb-b-9093	Arm predicted mass (left)	rs12824212	chr12	9153417	Anthropometrics
ukb-b-9685	Trunk predicted mass	rs12824212	chr12	9153417	Anthropometrics
ukb-b-10787	Standing height	rs12921383	chr16	89859753	Anthropometrics
ukb-b-14068	Impedance of leg (left)	rs12921383	chr16	89859753	Anthropometrics
ukb-b-7376	Impedance of leg (right)	rs12921383	chr16	89859753	Anthropometrics
ukb-b-12828	Leg fat-free mass (right)	rs12933022	chr16	89643014	Anthropometrics
ukb-b-13354	Whole body fat-free mass	rs12933022	chr16	89643014	Anthropometrics
ukb-b-14540	Whole body water mass	rs12933022	chr16	89643014	Anthropometrics
ukb-b-16099	Leg fat-free mass (left)	rs12933022	chr16	89643014	Anthropometrics
ukb-b-17271	Leg predicted mass (left)	rs12933022	chr16	89643014	Anthropometrics
ukb-b-17409	Trunk fat-free mass	rs12933022	chr16	89643014	Anthropometrics
ukb-b-9685	Trunk predicted mass	rs12933022	chr16	89643014	Anthropometrics
ukb-b-10787	Standing height	rs12941295	chr17	46188187	Anthropometrics
ukb-b-13354	Whole body fat-free mass	rs12941295	chr17	46188187	Anthropometrics
ukb-b-14540	Whole body water mass	rs12941295	chr17	46188187	Anthropometrics
ukb-b-17409	Trunk fat-free mass	rs12941295	chr17	46188187	Anthropometrics
ukb-b-9685	Trunk predicted mass	rs12941295	chr17	46188187	Anthropometrics
ukb-b-11842	Weight	rs12974657	chr19	18237571	Anthropometrics
ukb-b-4711	Usual walking pace	rs12974657	chr19	18237571	Anthropometrics
ukb-b-9405	Waist circumference	rs12974657	chr19	18237571	Anthropometrics
ebi-a-GCST90000025	Appendicular lean mass	rs12986899	chr2	46660752	Anthropometrics
ukb-a-35	Comparative height size at age 10	rs12986899	chr2	46660752	Anthropometrics
ukb-b-10787	Standing height	rs12986899	chr2	46660752	Anthropometrics
ukb-b-13378	Birth weight	rs12986899	chr2	46660752	Anthropometrics
ukb-b-16881	Sitting height	rs12986899	chr2	46660752	Anthropometrics
ebi-a-GCST90000025	Appendicular lean mass	rs13041213	chr20	47800829	Anthropometrics
ukb-a-35	Comparative height size at age 10	rs13041213	chr20	47800829	Anthropometrics
ukb-b-10787	Standing height	rs13041213	chr20	47800829	Anthropometrics
ukb-b-13354	Whole body fat-free mass	rs13041213	chr20	47800829	Anthropometrics
ukb-b-14540	Whole body water mass	rs13041213	chr20	47800829	Anthropometrics
ukb-b-16698	Arm predicted mass (right)	rs13041213	chr20	47800829	Anthropometrics
ukb-b-16881	Sitting height	rs13041213	chr20	47800829	Anthropometrics
ukb-b-17409	Trunk fat-free mass	rs13041213	chr20	47800829	Anthropometrics
ukb-b-19520	Arm fat-free mass (right)	rs13041213	chr20	47800829	Anthropometrics
ukb-b-19925	Arm fat-free mass (left)	rs13041213	chr20	47800829	Anthropometrics
ukb-b-9093	Arm predicted mass (left)	rs13041213	chr20	47800829	Anthropometrics
ukb-b-9685	Trunk predicted mass	rs13041213	chr20	47800829	Anthropometrics
ukb-b-11842	Weight	rs13097918	chr3	35676330	Anthropometrics
ukb-b-9405	Waist circumference	rs13097918	chr3	35676330	Anthropometrics
ukb-b-15590	Hip circumference	rs13124164	chr4	56220994	Anthropometrics
ukb-b-19921	Impedance of whole body	rs13161819	chr5	107399351	Anthropometrics
ukb-b-10787	Standing height	rs13181256	chr5	129778118	Anthropometrics
ukb-b-16881	Sitting height	rs13194053	chr6	27143883	Anthropometrics
ukb-b-10787	Standing height	rs13194504	chr6	28630691	Anthropometrics
ukb-b-11842	Weight	rs13194504	chr6	28630691	Anthropometrics
ukb-b-12828	Leg fat-free mass (right)	rs13194504	chr6	28630691	Anthropometrics
ukb-b-14310	Leg predicted mass (right)	rs13194504	chr6	28630691	Anthropometrics
ukb-b-15590	Hip circumference	rs13194504	chr6	28630691	Anthropometrics
ukb-b-16099	Leg fat-free mass (left)	rs13194504	chr6	28630691	Anthropometrics
ukb-b-16881	Sitting height	rs13194504	chr6	28630691	Anthropometrics
ukb-b-17271	Leg predicted mass (left)	rs13194504	chr6	28630691	Anthropometrics
ukb-b-4650	Comparative body size at age 10	rs13194504	chr6	28630691	Anthropometrics
ebi-a-GCST90000025	Appendicular lean mass	rs13202464	chr6	31344583	Anthropometrics
ukb-b-11842	Weight	rs13202464	chr6	31344583	Anthropometrics
ukb-b-12828	Leg fat-free mass (right)	rs13202464	chr6	31344583	Anthropometrics
ukb-b-13354	Whole body fat-free mass	rs13202464	chr6	31344583	Anthropometrics
ukb-b-14068	Impedance of leg (left)	rs13202464	chr6	31344583	Anthropometrics
ukb-b-14310	Leg predicted mass (right)	rs13202464	chr6	31344583	Anthropometrics
ukb-b-14540	Whole body water mass	rs13202464	chr6	31344583	Anthropometrics
ukb-b-16099	Leg fat-free mass (left)	rs13202464	chr6	31344583	Anthropometrics
ukb-b-16698	Arm predicted mass (right)	rs13202464	chr6	31344583	Anthropometrics
ukb-b-16881	Sitting height	rs13202464	chr6	31344583	Anthropometrics
ukb-b-17271	Leg predicted mass (left)	rs13202464	chr6	31344583	Anthropometrics
ukb-b-17409	Trunk fat-free mass	rs13202464	chr6	31344583	Anthropometrics
ukb-b-19520	Arm fat-free mass (right)	rs13202464	chr6	31344583	Anthropometrics
ukb-b-19921	Impedance of whole body	rs13202464	chr6	31344583	Anthropometrics
ukb-b-19925	Arm fat-free mass (left)	rs13202464	chr6	31344583	Anthropometrics
ukb-b-7376	Impedance of leg (right)	rs13202464	chr6	31344583	Anthropometrics
ukb-b-9093	Arm predicted mass (left)	rs13202464	chr6	31344583	Anthropometrics
ukb-b-9685	Trunk predicted mass	rs13202464	chr6	31344583	Anthropometrics
ukb-a-35	Comparative height size at age 10	rs13217239	chr6	27254967	Anthropometrics
ebi-a-GCST90000025	Appendicular lean mass	rs13220657	chr6	32424031	Anthropometrics
ukb-b-10787	Standing height	rs13220657	chr6	32424031	Anthropometrics
ukb-b-16881	Sitting height	rs13220657	chr6	32424031	Anthropometrics
ukb-b-10787	Standing height	rs13228123	chr7	69592701	Anthropometrics
ukb-b-4711	Usual walking pace	rs13228123	chr7	69592701	Anthropometrics
ukb-b-19379	Impedance of arm (left)	rs13234660	chr7	130113070	Anthropometrics
ukb-b-19921	Impedance of whole body	rs13234660	chr7	130113070	Anthropometrics
ukb-b-7859	Impedance of arm (right)	rs13234660	chr7	130113070	Anthropometrics
ebi-a-GCST90000025	Appendicular lean mass	rs1325432	chr1	92940850	Anthropometrics
ukb-b-10787	Standing height	rs1325432	chr1	92940850	Anthropometrics
ukb-b-14068	Impedance of leg (left)	rs13269447	chr8	10666612	Anthropometrics
ukb-b-19921	Impedance of whole body	rs13269447	chr8	10666612	Anthropometrics
ukb-b-7376	Impedance of leg (right)	rs13269447	chr8	10666612	Anthropometrics
ukb-b-4650	Comparative body size at age 10	rs1328122	chr6	97324845	Anthropometrics
ukb-b-12828	Leg fat-free mass (right)	rs13282237	chr8	143326191	Anthropometrics
ukb-b-14310	Leg predicted mass (right)	rs13282237	chr8	143326191	Anthropometrics
ukb-b-16099	Leg fat-free mass (left)	rs13282237	chr8	143326191	Anthropometrics
ukb-b-17271	Leg predicted mass (left)	rs13282237	chr8	143326191	Anthropometrics
ukb-b-10787	Standing height	rs13361082	chr5	55013873	Anthropometrics
ukb-a-35	Comparative height size at age 10	rs13413	chr3	185351208	Anthropometrics
ukb-b-10787	Standing height	rs13413	chr3	185351208	Anthropometrics
ukb-b-11842	Weight	rs13413	chr3	185351208	Anthropometrics
ukb-b-12828	Leg fat-free mass (right)	rs13413	chr3	185351208	Anthropometrics
ukb-b-13354	Whole body fat-free mass	rs13413	chr3	185351208	Anthropometrics
ukb-b-14310	Leg predicted mass (right)	rs13413	chr3	185351208	Anthropometrics
ukb-b-14540	Whole body water mass	rs13413	chr3	185351208	Anthropometrics
ukb-b-15590	Hip circumference	rs13413	chr3	185351208	Anthropometrics
ukb-b-16099	Leg fat-free mass (left)	rs13413	chr3	185351208	Anthropometrics
ukb-b-16698	Arm predicted mass (right)	rs13413	chr3	185351208	Anthropometrics
ukb-b-17271	Leg predicted mass (left)	rs13413	chr3	185351208	Anthropometrics
ukb-b-17409	Trunk fat-free mass	rs13413	chr3	185351208	Anthropometrics
ukb-b-19520	Arm fat-free mass (right)	rs13413	chr3	185351208	Anthropometrics
ukb-b-19925	Arm fat-free mass (left)	rs13413	chr3	185351208	Anthropometrics
ukb-b-9093	Arm predicted mass (left)	rs13413	chr3	185351208	Anthropometrics
ukb-b-9685	Trunk predicted mass	rs13413	chr3	185351208	Anthropometrics
ebi-a-GCST90000025	Appendicular lean mass	rs1345228	chr6	29432390	Anthropometrics
ukb-a-35	Comparative height size at age 10	rs1345228	chr6	29432390	Anthropometrics
ukb-b-10787	Standing height	rs1345228	chr6	29432390	Anthropometrics
ukb-b-16881	Sitting height	rs1345228	chr6	29432390	Anthropometrics
ebi-a-GCST90000025	Appendicular lean mass	rs13535	chr19	9454173	Anthropometrics
ukb-b-14068	Impedance of leg (left)	rs13535	chr19	9454173	Anthropometrics
ukb-b-19379	Impedance of arm (left)	rs13535	chr19	9454173	Anthropometrics
ukb-b-19921	Impedance of whole body	rs13535	chr19	9454173	Anthropometrics
ukb-b-7376	Impedance of leg (right)	rs13535	chr19	9454173	Anthropometrics
ukb-b-7859	Impedance of arm (right)	rs13535	chr19	9454173	Anthropometrics
ebi-a-GCST90000025	Appendicular lean mass	rs1359781	chr6	33762104	Anthropometrics
ieu-a-89	Height	rs1359781	chr6	33762104	Anthropometrics
ukb-b-10787	Standing height	rs1359781	chr6	33762104	Anthropometrics
ukb-b-11842	Weight	rs1359781	chr6	33762104	Anthropometrics
ukb-b-12828	Leg fat-free mass (right)	rs1359781	chr6	33762104	Anthropometrics
ukb-b-13354	Whole body fat-free mass	rs1359781	chr6	33762104	Anthropometrics
ukb-b-14310	Leg predicted mass (right)	rs1359781	chr6	33762104	Anthropometrics
ukb-b-14540	Whole body water mass	rs1359781	chr6	33762104	Anthropometrics
ukb-b-16099	Leg fat-free mass (left)	rs1359781	chr6	33762104	Anthropometrics
ukb-b-16698	Arm predicted mass (right)	rs1359781	chr6	33762104	Anthropometrics
ukb-b-16881	Sitting height	rs1359781	chr6	33762104	Anthropometrics
ukb-b-17271	Leg predicted mass (left)	rs1359781	chr6	33762104	Anthropometrics
ukb-b-17409	Trunk fat-free mass	rs1359781	chr6	33762104	Anthropometrics
ukb-b-19520	Arm fat-free mass (right)	rs1359781	chr6	33762104	Anthropometrics
ukb-b-19925	Arm fat-free mass (left)	rs1359781	chr6	33762104	Anthropometrics
ukb-b-9093	Arm predicted mass (left)	rs1359781	chr6	33762104	Anthropometrics
ukb-b-9685	Trunk predicted mass	rs1359781	chr6	33762104	Anthropometrics
ukb-b-4650	Comparative body size at age 10	rs1362070	chr6	29742299	Anthropometrics
ukb-b-11842	Weight	rs1363041	chr2	50289420	Anthropometrics
ukb-b-16698	Arm predicted mass (right)	rs1363041	chr2	50289420	Anthropometrics
ukb-b-19520	Arm fat-free mass (right)	rs1363041	chr2	50289420	Anthropometrics
ukb-b-19925	Arm fat-free mass (left)	rs1363041	chr2	50289420	Anthropometrics
ukb-b-9093	Arm predicted mass (left)	rs1363041	chr2	50289420	Anthropometrics
ebi-a-GCST90000025	Appendicular lean mass	rs1367858	chr2	201160771	Anthropometrics
ukb-b-10787	Standing height	rs138010458	chr6	28657280	Anthropometrics
ukb-b-16881	Sitting height	rs138010458	chr6	28657280	Anthropometrics
ebi-a-GCST90000025	Appendicular lean mass	rs140835803	chr6	31222518	Anthropometrics
ebi-a-GCST90000025	Appendicular lean mass	rs1419664	chr6	30993313	Anthropometrics
ukb-b-10787	Standing height	rs1419664	chr6	30993313	Anthropometrics
ukb-b-11842	Weight	rs1419664	chr6	30993313	Anthropometrics
ukb-b-12828	Leg fat-free mass (right)	rs1419664	chr6	30993313	Anthropometrics
ukb-b-13354	Whole body fat-free mass	rs1419664	chr6	30993313	Anthropometrics
ukb-b-14310	Leg predicted mass (right)	rs1419664	chr6	30993313	Anthropometrics
ukb-b-14540	Whole body water mass	rs1419664	chr6	30993313	Anthropometrics
ukb-b-15590	Hip circumference	rs1419664	chr6	30993313	Anthropometrics
ukb-b-16099	Leg fat-free mass (left)	rs1419664	chr6	30993313	Anthropometrics
ukb-b-16698	Arm predicted mass (right)	rs1419664	chr6	30993313	Anthropometrics
ukb-b-16881	Sitting height	rs1419664	chr6	30993313	Anthropometrics
ukb-b-17271	Leg predicted mass (left)	rs1419664	chr6	30993313	Anthropometrics
ukb-b-17409	Trunk fat-free mass	rs1419664	chr6	30993313	Anthropometrics
ukb-b-19520	Arm fat-free mass (right)	rs1419664	chr6	30993313	Anthropometrics
ukb-b-19925	Arm fat-free mass (left)	rs1419664	chr6	30993313	Anthropometrics
ukb-b-4650	Comparative body size at age 10	rs1419664	chr6	30993313	Anthropometrics
ukb-b-9093	Arm predicted mass (left)	rs1419664	chr6	30993313	Anthropometrics
ukb-b-9685	Trunk predicted mass	rs1419664	chr6	30993313	Anthropometrics
ukb-b-11842	Weight	rs1421592	chr2	50284770	Anthropometrics
ukb-b-16698	Arm predicted mass (right)	rs1421592	chr2	50284770	Anthropometrics
ukb-b-19520	Arm fat-free mass (right)	rs1421592	chr2	50284770	Anthropometrics
ukb-b-19925	Arm fat-free mass (left)	rs1421592	chr2	50284770	Anthropometrics
ukb-b-9093	Arm predicted mass (left)	rs1421592	chr2	50284770	Anthropometrics
ebi-a-GCST90000025	Appendicular lean mass	rs143725123	chr6	31395146	Anthropometrics
ebi-a-GCST90000025	Appendicular lean mass	rs144846110	chr6	31066633	Anthropometrics
ebi-a-GCST90000025	Appendicular lean mass	rs1454115	chr17	53899965	Anthropometrics
ukb-b-14068	Impedance of leg (left)	rs1458383	chr11	86169725	Anthropometrics
ukb-b-19379	Impedance of arm (left)	rs1458383	chr11	86169725	Anthropometrics
ukb-b-19921	Impedance of whole body	rs1458383	chr11	86169725	Anthropometrics
ukb-b-7376	Impedance of leg (right)	rs1458383	chr11	86169725	Anthropometrics
ukb-b-7859	Impedance of arm (right)	rs1458383	chr11	86169725	Anthropometrics
ebi-a-GCST90000025	Appendicular lean mass	rs14640	chr17	79433106	Anthropometrics
ukb-b-13354	Whole body fat-free mass	rs14640	chr17	79433106	Anthropometrics
ukb-b-14540	Whole body water mass	rs14640	chr17	79433106	Anthropometrics
ukb-b-16698	Arm predicted mass (right)	rs14640	chr17	79433106	Anthropometrics
ukb-b-17409	Trunk fat-free mass	rs14640	chr17	79433106	Anthropometrics
ukb-b-19520	Arm fat-free mass (right)	rs14640	chr17	79433106	Anthropometrics
ukb-b-19925	Arm fat-free mass (left)	rs14640	chr17	79433106	Anthropometrics
ukb-b-9093	Arm predicted mass (left)	rs14640	chr17	79433106	Anthropometrics
ukb-b-9685	Trunk predicted mass	rs14640	chr17	79433106	Anthropometrics
ukb-b-10787	Standing height	rs1479410	chr12	15463417	Anthropometrics
ukb-b-16881	Sitting height	rs1479410	chr12	15463417	Anthropometrics
ebi-a-GCST90000025	Appendicular lean mass	rs1480380	chr6	32913246	Anthropometrics
ukb-b-10787	Standing height	rs1480380	chr6	32913246	Anthropometrics
ukb-b-11842	Weight	rs1480380	chr6	32913246	Anthropometrics
ukb-b-12828	Leg fat-free mass (right)	rs1480380	chr6	32913246	Anthropometrics
ukb-b-13354	Whole body fat-free mass	rs1480380	chr6	32913246	Anthropometrics
ukb-b-14068	Impedance of leg (left)	rs1480380	chr6	32913246	Anthropometrics
ukb-b-14310	Leg predicted mass (right)	rs1480380	chr6	32913246	Anthropometrics
ukb-b-14540	Whole body water mass	rs1480380	chr6	32913246	Anthropometrics
ukb-b-16099	Leg fat-free mass (left)	rs1480380	chr6	32913246	Anthropometrics
ukb-b-16698	Arm predicted mass (right)	rs1480380	chr6	32913246	Anthropometrics
ukb-b-16881	Sitting height	rs1480380	chr6	32913246	Anthropometrics
ukb-b-17271	Leg predicted mass (left)	rs1480380	chr6	32913246	Anthropometrics
ukb-b-17409	Trunk fat-free mass	rs1480380	chr6	32913246	Anthropometrics
ukb-b-19520	Arm fat-free mass (right)	rs1480380	chr6	32913246	Anthropometrics
ukb-b-19921	Impedance of whole body	rs1480380	chr6	32913246	Anthropometrics
ukb-b-19925	Arm fat-free mass (left)	rs1480380	chr6	32913246	Anthropometrics
ukb-b-4650	Comparative body size at age 10	rs1480380	chr6	32913246	Anthropometrics
ukb-b-7376	Impedance of leg (right)	rs1480380	chr6	32913246	Anthropometrics
ukb-b-9093	Arm predicted mass (left)	rs1480380	chr6	32913246	Anthropometrics
ukb-b-9685	Trunk predicted mass	rs1480380	chr6	32913246	Anthropometrics
ebi-a-GCST90000025	Appendicular lean mass	rs149932962	chr17	7508197	Anthropometrics
ukb-b-17409	Trunk fat-free mass	rs149932962	chr17	7508197	Anthropometrics
ukb-b-19379	Impedance of arm (left)	rs149932962	chr17	7508197	Anthropometrics
ukb-b-19921	Impedance of whole body	rs149932962	chr17	7508197	Anthropometrics
ukb-b-7859	Impedance of arm (right)	rs149932962	chr17	7508197	Anthropometrics
ukb-b-9685	Trunk predicted mass	rs149932962	chr17	7508197	Anthropometrics
ebi-a-GCST90000025	Appendicular lean mass	rs1519930	chr8	89295952	Anthropometrics
ukb-b-12828	Leg fat-free mass (right)	rs1519930	chr8	89295952	Anthropometrics
ukb-b-13354	Whole body fat-free mass	rs1519930	chr8	89295952	Anthropometrics
ukb-b-14068	Impedance of leg (left)	rs1519930	chr8	89295952	Anthropometrics
ukb-b-14310	Leg predicted mass (right)	rs1519930	chr8	89295952	Anthropometrics
ukb-b-14540	Whole body water mass	rs1519930	chr8	89295952	Anthropometrics
ukb-b-16099	Leg fat-free mass (left)	rs1519930	chr8	89295952	Anthropometrics
ukb-b-17271	Leg predicted mass (left)	rs1519930	chr8	89295952	Anthropometrics
ukb-b-17409	Trunk fat-free mass	rs1519930	chr8	89295952	Anthropometrics
ukb-b-19379	Impedance of arm (left)	rs1519930	chr8	89295952	Anthropometrics
ukb-b-19921	Impedance of whole body	rs1519930	chr8	89295952	Anthropometrics
ukb-b-7376	Impedance of leg (right)	rs1519930	chr8	89295952	Anthropometrics
ukb-b-7859	Impedance of arm (right)	rs1519930	chr8	89295952	Anthropometrics
ukb-b-9685	Trunk predicted mass	rs1519930	chr8	89295952	Anthropometrics
ieu-a-89	Height	rs1539138	chr1	221344685	Anthropometrics
ukb-b-10787	Standing height	rs1539138	chr1	221344685	Anthropometrics
ukb-b-14068	Impedance of leg (left)	rs1539138	chr1	221344685	Anthropometrics
ukb-b-19379	Impedance of arm (left)	rs1539138	chr1	221344685	Anthropometrics
ukb-b-19921	Impedance of whole body	rs1539138	chr1	221344685	Anthropometrics
ukb-b-7376	Impedance of leg (right)	rs1539138	chr1	221344685	Anthropometrics
ukb-b-7859	Impedance of arm (right)	rs1539138	chr1	221344685	Anthropometrics
ukb-b-11842	Weight	rs1576	chr6	31110391	Anthropometrics
ukb-b-12828	Leg fat-free mass (right)	rs1576	chr6	31110391	Anthropometrics
ukb-b-14310	Leg predicted mass (right)	rs1576	chr6	31110391	Anthropometrics
ukb-b-15590	Hip circumference	rs1576	chr6	31110391	Anthropometrics
ukb-b-16099	Leg fat-free mass (left)	rs1576	chr6	31110391	Anthropometrics
ukb-b-17271	Leg predicted mass (left)	rs1576	chr6	31110391	Anthropometrics
ukb-b-4650	Comparative body size at age 10	rs1576	chr6	31110391	Anthropometrics
ukb-b-19379	Impedance of arm (left)	rs1591846	chr6	100148230	Anthropometrics
ukb-b-7859	Impedance of arm (right)	rs1591846	chr6	100148230	Anthropometrics
ieu-a-89	Height	rs1599857	chr15	89821732	Anthropometrics
ukb-b-14068	Impedance of leg (left)	rs1600249	chr8	11359638	Anthropometrics
ukb-b-19921	Impedance of whole body	rs1600249	chr8	11359638	Anthropometrics
ukb-b-7376	Impedance of leg (right)	rs1600249	chr8	11359638	Anthropometrics
ukb-b-7859	Impedance of arm (right)	rs1600249	chr8	11359638	Anthropometrics
ukb-b-4650	Comparative body size at age 10	rs1610651	chr6	29768958	Anthropometrics
ukb-b-11842	Weight	rs1632877	chr6	29918072	Anthropometrics
ukb-b-15590	Hip circumference	rs1632877	chr6	29918072	Anthropometrics
ukb-b-4650	Comparative body size at age 10	rs1632877	chr6	29918072	Anthropometrics
ukb-b-4650	Comparative body size at age 10	rs1632983	chr6	29773509	Anthropometrics
ukb-b-4650	Comparative body size at age 10	rs1632987	chr6	29772549	Anthropometrics
ukb-b-10787	Standing height	rs1633059	chr6	29726550	Anthropometrics
ukb-b-16881	Sitting height	rs1634724	chr6	30981753	Anthropometrics
ebi-a-GCST90000025	Appendicular lean mass	rs1634769	chr6	31304395	Anthropometrics
ebi-a-GCST90000025	Appendicular lean mass	rs1634775	chr6	31303236	Anthropometrics
ukb-a-35	Comparative height size at age 10	rs1634775	chr6	31303236	Anthropometrics
ukb-b-10787	Standing height	rs1634775	chr6	31303236	Anthropometrics
ukb-b-11842	Weight	rs1634775	chr6	31303236	Anthropometrics
ukb-b-12828	Leg fat-free mass (right)	rs1634775	chr6	31303236	Anthropometrics
ukb-b-13354	Whole body fat-free mass	rs1634775	chr6	31303236	Anthropometrics
ukb-b-14068	Impedance of leg (left)	rs1634775	chr6	31303236	Anthropometrics
ukb-b-14310	Leg predicted mass (right)	rs1634775	chr6	31303236	Anthropometrics
ukb-b-14540	Whole body water mass	rs1634775	chr6	31303236	Anthropometrics
ukb-b-15590	Hip circumference	rs1634775	chr6	31303236	Anthropometrics
ukb-b-16099	Leg fat-free mass (left)	rs1634775	chr6	31303236	Anthropometrics
ukb-b-16698	Arm predicted mass (right)	rs1634775	chr6	31303236	Anthropometrics
ukb-b-16881	Sitting height	rs1634775	chr6	31303236	Anthropometrics
ukb-b-17271	Leg predicted mass (left)	rs1634775	chr6	31303236	Anthropometrics
ukb-b-17409	Trunk fat-free mass	rs1634775	chr6	31303236	Anthropometrics
ukb-b-19520	Arm fat-free mass (right)	rs1634775	chr6	31303236	Anthropometrics
ukb-b-19925	Arm fat-free mass (left)	rs1634775	chr6	31303236	Anthropometrics
ukb-b-7376	Impedance of leg (right)	rs1634775	chr6	31303236	Anthropometrics
ukb-b-9093	Arm predicted mass (left)	rs1634775	chr6	31303236	Anthropometrics
ukb-b-9685	Trunk predicted mass	rs1634775	chr6	31303236	Anthropometrics
ebi-a-GCST90000025	Appendicular lean mass	rs1642797	chr17	7543017	Anthropometrics
ukb-b-13354	Whole body fat-free mass	rs1642797	chr17	7543017	Anthropometrics
ukb-b-14068	Impedance of leg (left)	rs1642797	chr17	7543017	Anthropometrics
ukb-b-14540	Whole body water mass	rs1642797	chr17	7543017	Anthropometrics
ukb-b-16698	Arm predicted mass (right)	rs1642797	chr17	7543017	Anthropometrics
ukb-b-17409	Trunk fat-free mass	rs1642797	chr17	7543017	Anthropometrics
ukb-b-19379	Impedance of arm (left)	rs1642797	chr17	7543017	Anthropometrics
ukb-b-19520	Arm fat-free mass (right)	rs1642797	chr17	7543017	Anthropometrics
ukb-b-19921	Impedance of whole body	rs1642797	chr17	7543017	Anthropometrics
ukb-b-19925	Arm fat-free mass (left)	rs1642797	chr17	7543017	Anthropometrics
ukb-b-7376	Impedance of leg (right)	rs1642797	chr17	7543017	Anthropometrics
ukb-b-7859	Impedance of arm (right)	rs1642797	chr17	7543017	Anthropometrics
ukb-b-9093	Arm predicted mass (left)	rs1642797	chr17	7543017	Anthropometrics
ukb-b-9685	Trunk predicted mass	rs1642797	chr17	7543017	Anthropometrics
ukb-b-14068	Impedance of leg (left)	rs1657118	chr16	1904640	Anthropometrics
ukb-b-11842	Weight	rs16822616	chr6	32410083	Anthropometrics
ukb-b-13354	Whole body fat-free mass	rs16822616	chr6	32410083	Anthropometrics
ukb-b-14540	Whole body water mass	rs16822616	chr6	32410083	Anthropometrics
ukb-b-17409	Trunk fat-free mass	rs16822616	chr6	32410083	Anthropometrics
ukb-b-19925	Arm fat-free mass (left)	rs16822616	chr6	32410083	Anthropometrics
ukb-b-9685	Trunk predicted mass	rs16822616	chr6	32410083	Anthropometrics
ukb-b-10787	Standing height	rs16891407	chr6	26206299	Anthropometrics
ukb-b-16698	Arm predicted mass (right)	rs16891407	chr6	26206299	Anthropometrics
ebi-a-GCST90000025	Appendicular lean mass	rs16894771	chr6	29335360	Anthropometrics
ukb-b-10787	Standing height	rs16894771	chr6	29335360	Anthropometrics
ukb-b-11842	Weight	rs16894771	chr6	29335360	Anthropometrics
ukb-b-12828	Leg fat-free mass (right)	rs16894771	chr6	29335360	Anthropometrics
ukb-b-13354	Whole body fat-free mass	rs16894771	chr6	29335360	Anthropometrics
ukb-b-14310	Leg predicted mass (right)	rs16894771	chr6	29335360	Anthropometrics
ukb-b-14540	Whole body water mass	rs16894771	chr6	29335360	Anthropometrics
ukb-b-15590	Hip circumference	rs16894771	chr6	29335360	Anthropometrics
ukb-b-16099	Leg fat-free mass (left)	rs16894771	chr6	29335360	Anthropometrics
ukb-b-16698	Arm predicted mass (right)	rs16894771	chr6	29335360	Anthropometrics
ukb-b-16881	Sitting height	rs16894771	chr6	29335360	Anthropometrics
ukb-b-17271	Leg predicted mass (left)	rs16894771	chr6	29335360	Anthropometrics
ukb-b-17409	Trunk fat-free mass	rs16894771	chr6	29335360	Anthropometrics
ukb-b-19520	Arm fat-free mass (right)	rs16894771	chr6	29335360	Anthropometrics
ukb-b-19925	Arm fat-free mass (left)	rs16894771	chr6	29335360	Anthropometrics
ukb-b-9093	Arm predicted mass (left)	rs16894771	chr6	29335360	Anthropometrics
ukb-b-9685	Trunk predicted mass	rs16894771	chr6	29335360	Anthropometrics
ebi-a-GCST90000025	Appendicular lean mass	rs16898823	chr6	31106606	Anthropometrics
ebi-a-GCST90000025	Appendicular lean mass	rs16899205	chr6	31266361	Anthropometrics
ieu-a-89	Height	rs16899205	chr6	31266361	Anthropometrics
ukb-b-10787	Standing height	rs16899205	chr6	31266361	Anthropometrics
ukb-b-12828	Leg fat-free mass (right)	rs16899205	chr6	31266361	Anthropometrics
ukb-b-13354	Whole body fat-free mass	rs16899205	chr6	31266361	Anthropometrics
ukb-b-14310	Leg predicted mass (right)	rs16899205	chr6	31266361	Anthropometrics
ukb-b-14540	Whole body water mass	rs16899205	chr6	31266361	Anthropometrics
ukb-b-15590	Hip circumference	rs16899205	chr6	31266361	Anthropometrics
ukb-b-16099	Leg fat-free mass (left)	rs16899205	chr6	31266361	Anthropometrics
ukb-b-16881	Sitting height	rs16899205	chr6	31266361	Anthropometrics
ukb-b-17271	Leg predicted mass (left)	rs16899205	chr6	31266361	Anthropometrics
ukb-b-17409	Trunk fat-free mass	rs16899205	chr6	31266361	Anthropometrics
ukb-b-9685	Trunk predicted mass	rs16899205	chr6	31266361	Anthropometrics
ukb-b-14068	Impedance of leg (left)	rs16938709	chr8	74550378	Anthropometrics
ukb-b-19921	Impedance of whole body	rs16938709	chr8	74550378	Anthropometrics
ukb-b-7376	Impedance of leg (right)	rs16938709	chr8	74550378	Anthropometrics
ebi-a-GCST90000025	Appendicular lean mass	rs169504	chr6	32153406	Anthropometrics
ukb-a-35	Comparative height size at age 10	rs169504	chr6	32153406	Anthropometrics
ukb-b-10787	Standing height	rs169504	chr6	32153406	Anthropometrics
ukb-b-11842	Weight	rs169504	chr6	32153406	Anthropometrics
ukb-b-12828	Leg fat-free mass (right)	rs169504	chr6	32153406	Anthropometrics
ukb-b-13354	Whole body fat-free mass	rs169504	chr6	32153406	Anthropometrics
ukb-b-14068	Impedance of leg (left)	rs169504	chr6	32153406	Anthropometrics
ukb-b-14310	Leg predicted mass (right)	rs169504	chr6	32153406	Anthropometrics
ukb-b-14540	Whole body water mass	rs169504	chr6	32153406	Anthropometrics
ukb-b-15590	Hip circumference	rs169504	chr6	32153406	Anthropometrics
ukb-b-16099	Leg fat-free mass (left)	rs169504	chr6	32153406	Anthropometrics
ukb-b-16698	Arm predicted mass (right)	rs169504	chr6	32153406	Anthropometrics
ukb-b-16881	Sitting height	rs169504	chr6	32153406	Anthropometrics
ukb-b-17271	Leg predicted mass (left)	rs169504	chr6	32153406	Anthropometrics
ukb-b-17409	Trunk fat-free mass	rs169504	chr6	32153406	Anthropometrics
ukb-b-19520	Arm fat-free mass (right)	rs169504	chr6	32153406	Anthropometrics
ukb-b-19921	Impedance of whole body	rs169504	chr6	32153406	Anthropometrics
ukb-b-19925	Arm fat-free mass (left)	rs169504	chr6	32153406	Anthropometrics
ukb-b-4650	Comparative body size at age 10	rs169504	chr6	32153406	Anthropometrics
ukb-b-7376	Impedance of leg (right)	rs169504	chr6	32153406	Anthropometrics
ukb-b-9093	Arm predicted mass (left)	rs169504	chr6	32153406	Anthropometrics
ukb-b-9685	Trunk predicted mass	rs169504	chr6	32153406	Anthropometrics
ukb-b-11842	Weight	rs16951358	chr15	68153732	Anthropometrics
ukb-b-12828	Leg fat-free mass (right)	rs16951358	chr15	68153732	Anthropometrics
ukb-b-13354	Whole body fat-free mass	rs16951358	chr15	68153732	Anthropometrics
ukb-b-14068	Impedance of leg (left)	rs16951358	chr15	68153732	Anthropometrics
ukb-b-14310	Leg predicted mass (right)	rs16951358	chr15	68153732	Anthropometrics
ukb-b-14540	Whole body water mass	rs16951358	chr15	68153732	Anthropometrics
ukb-b-15590	Hip circumference	rs16951358	chr15	68153732	Anthropometrics
ukb-b-16099	Leg fat-free mass (left)	rs16951358	chr15	68153732	Anthropometrics
ukb-b-16698	Arm predicted mass (right)	rs16951358	chr15	68153732	Anthropometrics
ukb-b-17271	Leg predicted mass (left)	rs16951358	chr15	68153732	Anthropometrics
ukb-b-17409	Trunk fat-free mass	rs16951358	chr15	68153732	Anthropometrics
ukb-b-19520	Arm fat-free mass (right)	rs16951358	chr15	68153732	Anthropometrics
ukb-b-19921	Impedance of whole body	rs16951358	chr15	68153732	Anthropometrics
ukb-b-19925	Arm fat-free mass (left)	rs16951358	chr15	68153732	Anthropometrics
ukb-b-4650	Comparative body size at age 10	rs16951358	chr15	68153732	Anthropometrics
ukb-b-7376	Impedance of leg (right)	rs16951358	chr15	68153732	Anthropometrics
ukb-b-9093	Arm predicted mass (left)	rs16951358	chr15	68153732	Anthropometrics
ukb-b-9405	Waist circumference	rs16951358	chr15	68153732	Anthropometrics
ukb-b-9685	Trunk predicted mass	rs16951358	chr15	68153732	Anthropometrics
ebi-a-GCST90000025	Appendicular lean mass	rs17034	chr6	32796521	Anthropometrics
ieu-a-89	Height	rs17034	chr6	32796521	Anthropometrics
ukb-b-10787	Standing height	rs17034	chr6	32796521	Anthropometrics
ukb-b-16881	Sitting height	rs17034	chr6	32796521	Anthropometrics
ebi-a-GCST90000025	Appendicular lean mass	rs17073554	chr13	50443756	Anthropometrics
ukb-b-10787	Standing height	rs17073554	chr13	50443756	Anthropometrics
ukb-b-12828	Leg fat-free mass (right)	rs17073554	chr13	50443756	Anthropometrics
ukb-b-13354	Whole body fat-free mass	rs17073554	chr13	50443756	Anthropometrics
ukb-b-14310	Leg predicted mass (right)	rs17073554	chr13	50443756	Anthropometrics
ukb-b-14540	Whole body water mass	rs17073554	chr13	50443756	Anthropometrics
ukb-b-16099	Leg fat-free mass (left)	rs17073554	chr13	50443756	Anthropometrics
ukb-b-17271	Leg predicted mass (left)	rs17073554	chr13	50443756	Anthropometrics
ukb-b-17409	Trunk fat-free mass	rs17073554	chr13	50443756	Anthropometrics
ukb-b-9685	Trunk predicted mass	rs17073554	chr13	50443756	Anthropometrics
ukb-b-10787	Standing height	rs17131683	chr1	93481358	Anthropometrics
ebi-a-GCST90000025	Appendicular lean mass	rs171329	chr6	32904661	Anthropometrics
ukb-b-10787	Standing height	rs171329	chr6	32904661	Anthropometrics
ukb-b-12828	Leg fat-free mass (right)	rs171329	chr6	32904661	Anthropometrics
ukb-b-13354	Whole body fat-free mass	rs171329	chr6	32904661	Anthropometrics
ukb-b-14310	Leg predicted mass (right)	rs171329	chr6	32904661	Anthropometrics
ukb-b-14540	Whole body water mass	rs171329	chr6	32904661	Anthropometrics
ukb-b-16099	Leg fat-free mass (left)	rs171329	chr6	32904661	Anthropometrics
ukb-b-16698	Arm predicted mass (right)	rs171329	chr6	32904661	Anthropometrics
ukb-b-16881	Sitting height	rs171329	chr6	32904661	Anthropometrics
ukb-b-17271	Leg predicted mass (left)	rs171329	chr6	32904661	Anthropometrics
ukb-b-17409	Trunk fat-free mass	rs171329	chr6	32904661	Anthropometrics
ukb-b-19520	Arm fat-free mass (right)	rs171329	chr6	32904661	Anthropometrics
ukb-b-19925	Arm fat-free mass (left)	rs171329	chr6	32904661	Anthropometrics
ukb-b-9093	Arm predicted mass (left)	rs171329	chr6	32904661	Anthropometrics
ukb-b-9685	Trunk predicted mass	rs171329	chr6	32904661	Anthropometrics
ebi-a-GCST90000025	Appendicular lean mass	rs1718460	chr3	58006413	Anthropometrics
ieu-a-89	Height	rs1718460	chr3	58006413	Anthropometrics
ukb-b-10787	Standing height	rs1718460	chr3	58006413	Anthropometrics
ukb-b-16881	Sitting height	rs1718460	chr3	58006413	Anthropometrics
ukb-b-13378	Birth weight	rs17190589	chr6	31094261	Anthropometrics
ebi-a-GCST90000025	Appendicular lean mass	rs17196137	chr6	30933397	Anthropometrics
ukb-b-10787	Standing height	rs17196137	chr6	30933397	Anthropometrics
ukb-b-11842	Weight	rs17196137	chr6	30933397	Anthropometrics
ukb-b-12828	Leg fat-free mass (right)	rs17196137	chr6	30933397	Anthropometrics
ukb-b-13354	Whole body fat-free mass	rs17196137	chr6	30933397	Anthropometrics
ukb-b-14310	Leg predicted mass (right)	rs17196137	chr6	30933397	Anthropometrics
ukb-b-14540	Whole body water mass	rs17196137	chr6	30933397	Anthropometrics
ukb-b-15590	Hip circumference	rs17196137	chr6	30933397	Anthropometrics
ukb-b-16099	Leg fat-free mass (left)	rs17196137	chr6	30933397	Anthropometrics
ukb-b-16698	Arm predicted mass (right)	rs17196137	chr6	30933397	Anthropometrics
ukb-b-16881	Sitting height	rs17196137	chr6	30933397	Anthropometrics
ukb-b-17271	Leg predicted mass (left)	rs17196137	chr6	30933397	Anthropometrics
ukb-b-17409	Trunk fat-free mass	rs17196137	chr6	30933397	Anthropometrics
ukb-b-19520	Arm fat-free mass (right)	rs17196137	chr6	30933397	Anthropometrics
ukb-b-19925	Arm fat-free mass (left)	rs17196137	chr6	30933397	Anthropometrics
ukb-b-7376	Impedance of leg (right)	rs17196137	chr6	30933397	Anthropometrics
ukb-b-9093	Arm predicted mass (left)	rs17196137	chr6	30933397	Anthropometrics
ukb-b-9685	Trunk predicted mass	rs17196137	chr6	30933397	Anthropometrics
ebi-a-GCST90000025	Appendicular lean mass	rs17200816	chr6	31566840	Anthropometrics
ukb-b-10787	Standing height	rs17200816	chr6	31566840	Anthropometrics
ukb-b-13354	Whole body fat-free mass	rs17200816	chr6	31566840	Anthropometrics
ukb-b-14540	Whole body water mass	rs17200816	chr6	31566840	Anthropometrics
ukb-b-17409	Trunk fat-free mass	rs17200816	chr6	31566840	Anthropometrics
ukb-b-9685	Trunk predicted mass	rs17200816	chr6	31566840	Anthropometrics
ukb-b-10787	Standing height	rs17202407	chr6	32361613	Anthropometrics
ukb-b-11842	Weight	rs17202407	chr6	32361613	Anthropometrics
ukb-b-13354	Whole body fat-free mass	rs17202407	chr6	32361613	Anthropometrics
ukb-b-14540	Whole body water mass	rs17202407	chr6	32361613	Anthropometrics
ukb-b-15590	Hip circumference	rs17202407	chr6	32361613	Anthropometrics
ukb-b-16881	Sitting height	rs17202407	chr6	32361613	Anthropometrics
ukb-b-17409	Trunk fat-free mass	rs17202407	chr6	32361613	Anthropometrics
ukb-b-9685	Trunk predicted mass	rs17202407	chr6	32361613	Anthropometrics
ebi-a-GCST90000025	Appendicular lean mass	rs17206350	chr6	32675067	Anthropometrics
ukb-a-35	Comparative height size at age 10	rs17206350	chr6	32675067	Anthropometrics
ukb-b-10787	Standing height	rs17206350	chr6	32675067	Anthropometrics
ukb-b-11842	Weight	rs17206350	chr6	32675067	Anthropometrics
ukb-b-12828	Leg fat-free mass (right)	rs17206350	chr6	32675067	Anthropometrics
ukb-b-13354	Whole body fat-free mass	rs17206350	chr6	32675067	Anthropometrics
ukb-b-14068	Impedance of leg (left)	rs17206350	chr6	32675067	Anthropometrics
ukb-b-14310	Leg predicted mass (right)	rs17206350	chr6	32675067	Anthropometrics
ukb-b-14540	Whole body water mass	rs17206350	chr6	32675067	Anthropometrics
ukb-b-15590	Hip circumference	rs17206350	chr6	32675067	Anthropometrics
ukb-b-16099	Leg fat-free mass (left)	rs17206350	chr6	32675067	Anthropometrics
ukb-b-16698	Arm predicted mass (right)	rs17206350	chr6	32675067	Anthropometrics
ukb-b-16881	Sitting height	rs17206350	chr6	32675067	Anthropometrics
ukb-b-17271	Leg predicted mass (left)	rs17206350	chr6	32675067	Anthropometrics
ukb-b-17409	Trunk fat-free mass	rs17206350	chr6	32675067	Anthropometrics
ukb-b-19520	Arm fat-free mass (right)	rs17206350	chr6	32675067	Anthropometrics
ukb-b-19921	Impedance of whole body	rs17206350	chr6	32675067	Anthropometrics
ukb-b-19925	Arm fat-free mass (left)	rs17206350	chr6	32675067	Anthropometrics
ukb-b-4650	Comparative body size at age 10	rs17206350	chr6	32675067	Anthropometrics
ukb-b-7376	Impedance of leg (right)	rs17206350	chr6	32675067	Anthropometrics
ukb-b-9093	Arm predicted mass (left)	rs17206350	chr6	32675067	Anthropometrics
ukb-b-9685	Trunk predicted mass	rs17206350	chr6	32675067	Anthropometrics
ebi-a-GCST90000025	Appendicular lean mass	rs17212090	chr6	32650809	Anthropometrics
ukb-a-35	Comparative height size at age 10	rs17212090	chr6	32650809	Anthropometrics
ukb-b-10787	Standing height	rs17212090	chr6	32650809	Anthropometrics
ukb-b-13354	Whole body fat-free mass	rs17212090	chr6	32650809	Anthropometrics
ukb-b-14540	Whole body water mass	rs17212090	chr6	32650809	Anthropometrics
ukb-b-16881	Sitting height	rs17212090	chr6	32650809	Anthropometrics
ukb-b-17409	Trunk fat-free mass	rs17212090	chr6	32650809	Anthropometrics
ukb-b-9685	Trunk predicted mass	rs17212090	chr6	32650809	Anthropometrics
ebi-a-GCST90000025	Appendicular lean mass	rs17288042	chr2	172383988	Anthropometrics
ukb-b-7376	Impedance of leg (right)	rs17288042	chr2	172383988	Anthropometrics
ebi-a-GCST90000025	Appendicular lean mass	rs1729294	chr11	47970866	Anthropometrics
ukb-b-10787	Standing height	rs1729294	chr11	47970866	Anthropometrics
ukb-b-16881	Sitting height	rs173490	chr5	129021869	Anthropometrics
ukb-b-10787	Standing height	rs17350996	chr13	48685236	Anthropometrics
ukb-b-12828	Leg fat-free mass (right)	rs17456067	chr14	35626036	Anthropometrics
ukb-b-13354	Whole body fat-free mass	rs17456067	chr14	35626036	Anthropometrics
ukb-b-14310	Leg predicted mass (right)	rs17456067	chr14	35626036	Anthropometrics
ukb-b-14540	Whole body water mass	rs17456067	chr14	35626036	Anthropometrics
ukb-b-16099	Leg fat-free mass (left)	rs17456067	chr14	35626036	Anthropometrics
ukb-b-16698	Arm predicted mass (right)	rs17456067	chr14	35626036	Anthropometrics
ukb-b-17271	Leg predicted mass (left)	rs17456067	chr14	35626036	Anthropometrics
ukb-b-17409	Trunk fat-free mass	rs17456067	chr14	35626036	Anthropometrics
ukb-b-19520	Arm fat-free mass (right)	rs17456067	chr14	35626036	Anthropometrics
ukb-b-19921	Impedance of whole body	rs17456067	chr14	35626036	Anthropometrics
ukb-b-19925	Arm fat-free mass (left)	rs17456067	chr14	35626036	Anthropometrics
ukb-b-9685	Trunk predicted mass	rs17456067	chr14	35626036	Anthropometrics
ukb-b-10787	Standing height	rs17516786	chr6	43078066	Anthropometrics
ukb-b-10787	Standing height	rs175319	chr6	25956172	Anthropometrics
ukb-b-11842	Weight	rs175319	chr6	25956172	Anthropometrics
ukb-b-12828	Leg fat-free mass (right)	rs175319	chr6	25956172	Anthropometrics
ukb-b-13354	Whole body fat-free mass	rs175319	chr6	25956172	Anthropometrics
ukb-b-14310	Leg predicted mass (right)	rs175319	chr6	25956172	Anthropometrics
ukb-b-14540	Whole body water mass	rs175319	chr6	25956172	Anthropometrics
ukb-b-16099	Leg fat-free mass (left)	rs175319	chr6	25956172	Anthropometrics
ukb-b-16698	Arm predicted mass (right)	rs175319	chr6	25956172	Anthropometrics
ukb-b-16881	Sitting height	rs175319	chr6	25956172	Anthropometrics
ukb-b-17271	Leg predicted mass (left)	rs175319	chr6	25956172	Anthropometrics
ukb-b-17409	Trunk fat-free mass	rs175319	chr6	25956172	Anthropometrics
ukb-b-19520	Arm fat-free mass (right)	rs175319	chr6	25956172	Anthropometrics
ukb-b-19925	Arm fat-free mass (left)	rs175319	chr6	25956172	Anthropometrics
ukb-b-9093	Arm predicted mass (left)	rs175319	chr6	25956172	Anthropometrics
ukb-b-9685	Trunk predicted mass	rs175319	chr6	25956172	Anthropometrics
ebi-a-GCST90000025	Appendicular lean mass	rs1757041	chr1	23506063	Anthropometrics
ukb-b-10787	Standing height	rs1757041	chr1	23506063	Anthropometrics
ukb-b-12828	Leg fat-free mass (right)	rs1757041	chr1	23506063	Anthropometrics
ukb-b-13354	Whole body fat-free mass	rs1757041	chr1	23506063	Anthropometrics
ukb-b-14310	Leg predicted mass (right)	rs1757041	chr1	23506063	Anthropometrics
ukb-b-14540	Whole body water mass	rs1757041	chr1	23506063	Anthropometrics
ukb-b-16698	Arm predicted mass (right)	rs1757041	chr1	23506063	Anthropometrics
ukb-b-16881	Sitting height	rs1757041	chr1	23506063	Anthropometrics
ukb-b-17409	Trunk fat-free mass	rs1757041	chr1	23506063	Anthropometrics
ukb-b-19520	Arm fat-free mass (right)	rs1757041	chr1	23506063	Anthropometrics
ukb-b-19925	Arm fat-free mass (left)	rs1757041	chr1	23506063	Anthropometrics
ukb-b-9093	Arm predicted mass (left)	rs1757041	chr1	23506063	Anthropometrics
ukb-b-9685	Trunk predicted mass	rs1757041	chr1	23506063	Anthropometrics
ukb-b-12828	Leg fat-free mass (right)	rs17594423	chr8	8118143	Anthropometrics
ukb-b-14068	Impedance of leg (left)	rs17594423	chr8	8118143	Anthropometrics
ukb-b-14310	Leg predicted mass (right)	rs17594423	chr8	8118143	Anthropometrics
ukb-b-16099	Leg fat-free mass (left)	rs17594423	chr8	8118143	Anthropometrics
ukb-b-17271	Leg predicted mass (left)	rs17594423	chr8	8118143	Anthropometrics
ukb-b-19379	Impedance of arm (left)	rs17594423	chr8	8118143	Anthropometrics
ukb-b-19921	Impedance of whole body	rs17594423	chr8	8118143	Anthropometrics
ukb-b-7376	Impedance of leg (right)	rs17594423	chr8	8118143	Anthropometrics
ukb-b-7859	Impedance of arm (right)	rs17594423	chr8	8118143	Anthropometrics
ebi-a-GCST90000025	Appendicular lean mass	rs176249	chr6	32952708	Anthropometrics
ukb-b-14540	Whole body water mass	rs176249	chr6	32952708	Anthropometrics
ukb-b-16881	Sitting height	rs176249	chr6	32952708	Anthropometrics
ukb-b-17409	Trunk fat-free mass	rs176249	chr6	32952708	Anthropometrics
ukb-b-19520	Arm fat-free mass (right)	rs176249	chr6	32952708	Anthropometrics
ukb-b-9685	Trunk predicted mass	rs176249	chr6	32952708	Anthropometrics
ebi-a-GCST90000025	Appendicular lean mass	rs1768208	chr3	39523003	Anthropometrics
ukb-b-10787	Standing height	rs17696204	chr8	135592646	Anthropometrics
ebi-a-GCST90000025	Appendicular lean mass	rs17708785	chr8	135799478	Anthropometrics
ukb-b-12828	Leg fat-free mass (right)	rs17708785	chr8	135799478	Anthropometrics
ukb-b-13354	Whole body fat-free mass	rs17708785	chr8	135799478	Anthropometrics
ukb-b-14310	Leg predicted mass (right)	rs17708785	chr8	135799478	Anthropometrics
ukb-b-14540	Whole body water mass	rs17708785	chr8	135799478	Anthropometrics
ukb-b-16099	Leg fat-free mass (left)	rs17708785	chr8	135799478	Anthropometrics
ukb-b-16698	Arm predicted mass (right)	rs17708785	chr8	135799478	Anthropometrics
ukb-b-16881	Sitting height	rs17708785	chr8	135799478	Anthropometrics
ukb-b-17271	Leg predicted mass (left)	rs17708785	chr8	135799478	Anthropometrics
ukb-b-17409	Trunk fat-free mass	rs17708785	chr8	135799478	Anthropometrics
ukb-b-19520	Arm fat-free mass (right)	rs17708785	chr8	135799478	Anthropometrics
ukb-b-19925	Arm fat-free mass (left)	rs17708785	chr8	135799478	Anthropometrics
ukb-b-9093	Arm predicted mass (left)	rs17708785	chr8	135799478	Anthropometrics
ukb-b-9685	Trunk predicted mass	rs17708785	chr8	135799478	Anthropometrics
ukb-b-14068	Impedance of leg (left)	rs17791722	chr14	104286210	Anthropometrics
ukb-b-7376	Impedance of leg (right)	rs17791722	chr14	104286210	Anthropometrics
ebi-a-GCST90000025	Appendicular lean mass	rs1780705	chr20	35729950	Anthropometrics
ieu-a-89	Height	rs1780705	chr20	35729950	Anthropometrics
ukb-a-35	Comparative height size at age 10	rs1780705	chr20	35729950	Anthropometrics
ukb-b-10787	Standing height	rs1780705	chr20	35729950	Anthropometrics
ukb-b-11842	Weight	rs1780705	chr20	35729950	Anthropometrics
ukb-b-12828	Leg fat-free mass (right)	rs1780705	chr20	35729950	Anthropometrics
ukb-b-13354	Whole body fat-free mass	rs1780705	chr20	35729950	Anthropometrics
ukb-b-14310	Leg predicted mass (right)	rs1780705	chr20	35729950	Anthropometrics
ukb-b-14540	Whole body water mass	rs1780705	chr20	35729950	Anthropometrics
ukb-b-16099	Leg fat-free mass (left)	rs1780705	chr20	35729950	Anthropometrics
ukb-b-16698	Arm predicted mass (right)	rs1780705	chr20	35729950	Anthropometrics
ukb-b-16881	Sitting height	rs1780705	chr20	35729950	Anthropometrics
ukb-b-17271	Leg predicted mass (left)	rs1780705	chr20	35729950	Anthropometrics
ukb-b-17409	Trunk fat-free mass	rs1780705	chr20	35729950	Anthropometrics
ukb-b-19520	Arm fat-free mass (right)	rs1780705	chr20	35729950	Anthropometrics
ukb-b-19925	Arm fat-free mass (left)	rs1780705	chr20	35729950	Anthropometrics
ukb-b-9093	Arm predicted mass (left)	rs1780705	chr20	35729950	Anthropometrics
ukb-b-9685	Trunk predicted mass	rs1780705	chr20	35729950	Anthropometrics
ebi-a-GCST90000025	Appendicular lean mass	rs1794272	chr6	32672216	Anthropometrics
ukb-a-35	Comparative height size at age 10	rs1794272	chr6	32672216	Anthropometrics
ukb-b-10787	Standing height	rs1794272	chr6	32672216	Anthropometrics
ukb-b-11842	Weight	rs1794272	chr6	32672216	Anthropometrics
ukb-b-12828	Leg fat-free mass (right)	rs1794272	chr6	32672216	Anthropometrics
ukb-b-13354	Whole body fat-free mass	rs1794272	chr6	32672216	Anthropometrics
ukb-b-14068	Impedance of leg (left)	rs1794272	chr6	32672216	Anthropometrics
ukb-b-14310	Leg predicted mass (right)	rs1794272	chr6	32672216	Anthropometrics
ukb-b-14540	Whole body water mass	rs1794272	chr6	32672216	Anthropometrics
ukb-b-15590	Hip circumference	rs1794272	chr6	32672216	Anthropometrics
ukb-b-16099	Leg fat-free mass (left)	rs1794272	chr6	32672216	Anthropometrics
ukb-b-16698	Arm predicted mass (right)	rs1794272	chr6	32672216	Anthropometrics
ukb-b-16881	Sitting height	rs1794272	chr6	32672216	Anthropometrics
ukb-b-17271	Leg predicted mass (left)	rs1794272	chr6	32672216	Anthropometrics
ukb-b-17409	Trunk fat-free mass	rs1794272	chr6	32672216	Anthropometrics
ukb-b-19520	Arm fat-free mass (right)	rs1794272	chr6	32672216	Anthropometrics
ukb-b-19921	Impedance of whole body	rs1794272	chr6	32672216	Anthropometrics
ukb-b-19925	Arm fat-free mass (left)	rs1794272	chr6	32672216	Anthropometrics
ukb-b-4650	Comparative body size at age 10	rs1794272	chr6	32672216	Anthropometrics
ukb-b-7376	Impedance of leg (right)	rs1794272	chr6	32672216	Anthropometrics
ukb-b-7859	Impedance of arm (right)	rs1794272	chr6	32672216	Anthropometrics
ukb-b-9093	Arm predicted mass (left)	rs1794272	chr6	32672216	Anthropometrics
ukb-b-9685	Trunk predicted mass	rs1794272	chr6	32672216	Anthropometrics
ukb-a-35	Comparative height size at age 10	rs1796520	chr6	26410800	Anthropometrics
ukb-b-10787	Standing height	rs1796520	chr6	26410800	Anthropometrics
ebi-a-GCST90000025	Appendicular lean mass	rs1800683	chr6	31540071	Anthropometrics
ukb-b-16881	Sitting height	rs1800683	chr6	31540071	Anthropometrics
ebi-a-GCST90000025	Appendicular lean mass	rs1805120	chr7	150649531	Anthropometrics
ukb-b-10787	Standing height	rs1805120	chr7	150649531	Anthropometrics
ukb-b-12828	Leg fat-free mass (right)	rs1805120	chr7	150649531	Anthropometrics
ukb-b-13354	Whole body fat-free mass	rs1805120	chr7	150649531	Anthropometrics
ukb-b-14068	Impedance of leg (left)	rs1805120	chr7	150649531	Anthropometrics
ukb-b-14310	Leg predicted mass (right)	rs1805120	chr7	150649531	Anthropometrics
ukb-b-14540	Whole body water mass	rs1805120	chr7	150649531	Anthropometrics
ukb-b-16099	Leg fat-free mass (left)	rs1805120	chr7	150649531	Anthropometrics
ukb-b-16698	Arm predicted mass (right)	rs1805120	chr7	150649531	Anthropometrics
ukb-b-16881	Sitting height	rs1805120	chr7	150649531	Anthropometrics
ukb-b-17271	Leg predicted mass (left)	rs1805120	chr7	150649531	Anthropometrics
ukb-b-17409	Trunk fat-free mass	rs1805120	chr7	150649531	Anthropometrics
ukb-b-19379	Impedance of arm (left)	rs1805120	chr7	150649531	Anthropometrics
ukb-b-19520	Arm fat-free mass (right)	rs1805120	chr7	150649531	Anthropometrics
ukb-b-19921	Impedance of whole body	rs1805120	chr7	150649531	Anthropometrics
ukb-b-19925	Arm fat-free mass (left)	rs1805120	chr7	150649531	Anthropometrics
ukb-b-7376	Impedance of leg (right)	rs1805120	chr7	150649531	Anthropometrics
ukb-b-7859	Impedance of arm (right)	rs1805120	chr7	150649531	Anthropometrics
ukb-b-9093	Arm predicted mass (left)	rs1805120	chr7	150649531	Anthropometrics
ukb-b-9685	Trunk predicted mass	rs1805120	chr7	150649531	Anthropometrics
ukb-b-10787	Standing height	rs1812058	chr17	63785617	Anthropometrics
ukb-b-16881	Sitting height	rs1860529	chr2	42563286	Anthropometrics
ebi-a-GCST90000025	Appendicular lean mass	rs186097794	chr6	31225704	Anthropometrics
ukb-b-11842	Weight	rs1870293	chr16	30970941	Anthropometrics
ukb-b-15590	Hip circumference	rs1870293	chr16	30970941	Anthropometrics
ukb-b-4650	Comparative body size at age 10	rs1870293	chr16	30970941	Anthropometrics
ukb-b-9405	Waist circumference	rs1870293	chr16	30970941	Anthropometrics
ukb-b-7859	Impedance of arm (right)	rs1881804	chr4	3486135	Anthropometrics
ukb-a-35	Comparative height size at age 10	rs188340	chr6	33564352	Anthropometrics
ukb-b-10787	Standing height	rs188340	chr6	33564352	Anthropometrics
ebi-a-GCST90000025	Appendicular lean mass	rs190154414	chr12	69622395	Anthropometrics
ukb-b-11842	Weight	rs1908814	chr8	11755055	Anthropometrics
ukb-b-12828	Leg fat-free mass (right)	rs1908814	chr8	11755055	Anthropometrics
ukb-b-14068	Impedance of leg (left)	rs1908814	chr8	11755055	Anthropometrics
ukb-b-14310	Leg predicted mass (right)	rs1908814	chr8	11755055	Anthropometrics
ukb-b-16099	Leg fat-free mass (left)	rs1908814	chr8	11755055	Anthropometrics
ukb-b-16698	Arm predicted mass (right)	rs1908814	chr8	11755055	Anthropometrics
ukb-b-17271	Leg predicted mass (left)	rs1908814	chr8	11755055	Anthropometrics
ukb-b-19379	Impedance of arm (left)	rs1908814	chr8	11755055	Anthropometrics
ukb-b-19921	Impedance of whole body	rs1908814	chr8	11755055	Anthropometrics
ukb-b-7376	Impedance of leg (right)	rs1908814	chr8	11755055	Anthropometrics
ukb-b-7859	Impedance of arm (right)	rs1908814	chr8	11755055	Anthropometrics
ukb-b-16881	Sitting height	rs1920568	chr12	114669732	Anthropometrics
ebi-a-GCST90000025	Appendicular lean mass	rs192460891	chr6	31145000	Anthropometrics
ukb-b-10787	Standing height	rs192460891	chr6	31145000	Anthropometrics
ukb-b-11842	Weight	rs192460891	chr6	31145000	Anthropometrics
ukb-b-12828	Leg fat-free mass (right)	rs192460891	chr6	31145000	Anthropometrics
ukb-b-13354	Whole body fat-free mass	rs192460891	chr6	31145000	Anthropometrics
ukb-b-14068	Impedance of leg (left)	rs192460891	chr6	31145000	Anthropometrics
ukb-b-14310	Leg predicted mass (right)	rs192460891	chr6	31145000	Anthropometrics
ukb-b-14540	Whole body water mass	rs192460891	chr6	31145000	Anthropometrics
ukb-b-16099	Leg fat-free mass (left)	rs192460891	chr6	31145000	Anthropometrics
ukb-b-16698	Arm predicted mass (right)	rs192460891	chr6	31145000	Anthropometrics
ukb-b-16881	Sitting height	rs192460891	chr6	31145000	Anthropometrics
ukb-b-17271	Leg predicted mass (left)	rs192460891	chr6	31145000	Anthropometrics
ukb-b-17409	Trunk fat-free mass	rs192460891	chr6	31145000	Anthropometrics
ukb-b-19520	Arm fat-free mass (right)	rs192460891	chr6	31145000	Anthropometrics
ukb-b-19921	Impedance of whole body	rs192460891	chr6	31145000	Anthropometrics
ukb-b-19925	Arm fat-free mass (left)	rs192460891	chr6	31145000	Anthropometrics
ukb-b-9093	Arm predicted mass (left)	rs192460891	chr6	31145000	Anthropometrics
ukb-b-9685	Trunk predicted mass	rs192460891	chr6	31145000	Anthropometrics
ukb-b-11842	Weight	rs1936365	chr6	28268452	Anthropometrics
ukb-b-12828	Leg fat-free mass (right)	rs1936365	chr6	28268452	Anthropometrics
ukb-b-14310	Leg predicted mass (right)	rs1936365	chr6	28268452	Anthropometrics
ukb-b-15590	Hip circumference	rs1936365	chr6	28268452	Anthropometrics
ukb-b-16099	Leg fat-free mass (left)	rs1936365	chr6	28268452	Anthropometrics
ukb-b-16881	Sitting height	rs1936365	chr6	28268452	Anthropometrics
ukb-b-17271	Leg predicted mass (left)	rs1936365	chr6	28268452	Anthropometrics
ukb-b-19925	Arm fat-free mass (left)	rs1936365	chr6	28268452	Anthropometrics
ebi-a-GCST90000025	Appendicular lean mass	rs1961658	chr1	26247127	Anthropometrics
ebi-a-GCST90000025	Appendicular lean mass	rs1975161	chr19	10805160	Anthropometrics
ukb-b-10787	Standing height	rs1975161	chr19	10805160	Anthropometrics
ukb-b-11842	Weight	rs1975161	chr19	10805160	Anthropometrics
ukb-b-12828	Leg fat-free mass (right)	rs1975161	chr19	10805160	Anthropometrics
ukb-b-13354	Whole body fat-free mass	rs1975161	chr19	10805160	Anthropometrics
ukb-b-14310	Leg predicted mass (right)	rs1975161	chr19	10805160	Anthropometrics
ukb-b-14540	Whole body water mass	rs1975161	chr19	10805160	Anthropometrics
ukb-b-15590	Hip circumference	rs1975161	chr19	10805160	Anthropometrics
ukb-b-16099	Leg fat-free mass (left)	rs1975161	chr19	10805160	Anthropometrics
ukb-b-16698	Arm predicted mass (right)	rs1975161	chr19	10805160	Anthropometrics
ukb-b-16881	Sitting height	rs1975161	chr19	10805160	Anthropometrics
ukb-b-17271	Leg predicted mass (left)	rs1975161	chr19	10805160	Anthropometrics
ukb-b-17409	Trunk fat-free mass	rs1975161	chr19	10805160	Anthropometrics
ukb-b-19520	Arm fat-free mass (right)	rs1975161	chr19	10805160	Anthropometrics
ukb-b-19925	Arm fat-free mass (left)	rs1975161	chr19	10805160	Anthropometrics
ukb-b-9093	Arm predicted mass (left)	rs1975161	chr19	10805160	Anthropometrics
ukb-b-9685	Trunk predicted mass	rs1975161	chr19	10805160	Anthropometrics
ukb-b-15590	Hip circumference	rs200949	chr19	27835435	Anthropometrics
ukb-b-4650	Comparative body size at age 10	rs200949	chr19	27835435	Anthropometrics
ukb-b-15590	Hip circumference	rs200992	chr6	27814677	Anthropometrics
ukb-b-16881	Sitting height	rs200992	chr6	27814677	Anthropometrics
ukb-b-4650	Comparative body size at age 10	rs200992	chr6	27814677	Anthropometrics
ukb-a-35	Comparative height size at age 10	rs2013652	chr6	28771198	Anthropometrics
ukb-b-11842	Weight	rs2022343	chr4	2175791	Anthropometrics
ukb-b-16881	Sitting height	rs2022343	chr4	2175791	Anthropometrics
ebi-a-GCST90000025	Appendicular lean mass	rs202637	chr22	41853928	Anthropometrics
ukb-b-19379	Impedance of arm (left)	rs202637	chr22	41853928	Anthropometrics
ukb-b-19921	Impedance of whole body	rs202637	chr22	41853928	Anthropometrics
ukb-b-7859	Impedance of arm (right)	rs202637	chr22	41853928	Anthropometrics
ukb-b-14068	Impedance of leg (left)	rs2027982	chr22	31593435	Anthropometrics
ebi-a-GCST90000025	Appendicular lean mass	rs203320	chr22	41913477	Anthropometrics
ukb-b-19379	Impedance of arm (left)	rs203320	chr22	41913477	Anthropometrics
ukb-b-19921	Impedance of whole body	rs203320	chr22	41913477	Anthropometrics
ukb-b-7859	Impedance of arm (right)	rs203320	chr22	41913477	Anthropometrics
ukb-b-7859	Impedance of arm (right)	rs2035481	chr16	89420356	Anthropometrics
ukb-b-11842	Weight	rs2038840	chr6	34746151	Anthropometrics
ukb-b-12828	Leg fat-free mass (right)	rs2038840	chr6	34746151	Anthropometrics
ukb-b-13354	Whole body fat-free mass	rs2038840	chr6	34746151	Anthropometrics
ukb-b-14068	Impedance of leg (left)	rs2038840	chr6	34746151	Anthropometrics
ukb-b-14310	Leg predicted mass (right)	rs2038840	chr6	34746151	Anthropometrics
ukb-b-14540	Whole body water mass	rs2038840	chr6	34746151	Anthropometrics
ukb-b-15590	Hip circumference	rs2038840	chr6	34746151	Anthropometrics
ukb-b-16099	Leg fat-free mass (left)	rs2038840	chr6	34746151	Anthropometrics
ukb-b-16698	Arm predicted mass (right)	rs2038840	chr6	34746151	Anthropometrics
ukb-b-16881	Sitting height	rs2038840	chr6	34746151	Anthropometrics
ukb-b-17271	Leg predicted mass (left)	rs2038840	chr6	34746151	Anthropometrics
ukb-b-17409	Trunk fat-free mass	rs2038840	chr6	34746151	Anthropometrics
ukb-b-19379	Impedance of arm (left)	rs2038840	chr6	34746151	Anthropometrics
ukb-b-19520	Arm fat-free mass (right)	rs2038840	chr6	34746151	Anthropometrics
ukb-b-19921	Impedance of whole body	rs2038840	chr6	34746151	Anthropometrics
ukb-b-19925	Arm fat-free mass (left)	rs2038840	chr6	34746151	Anthropometrics
ukb-b-4711	Usual walking pace	rs2038840	chr6	34746151	Anthropometrics
ukb-b-7376	Impedance of leg (right)	rs2038840	chr6	34746151	Anthropometrics
ukb-b-7859	Impedance of arm (right)	rs2038840	chr6	34746151	Anthropometrics
ukb-b-9093	Arm predicted mass (left)	rs2038840	chr6	34746151	Anthropometrics
ukb-b-9405	Waist circumference	rs2038840	chr6	34746151	Anthropometrics
ukb-b-9685	Trunk predicted mass	rs2038840	chr6	34746151	Anthropometrics
ebi-a-GCST90000025	Appendicular lean mass	rs2045624	chr1	204584385	Anthropometrics
ebi-a-GCST90000025	Appendicular lean mass	rs204995	chr6	32154285	Anthropometrics
ukb-b-10787	Standing height	rs204995	chr6	32154285	Anthropometrics
ukb-b-11842	Weight	rs204995	chr6	32154285	Anthropometrics
ukb-b-12828	Leg fat-free mass (right)	rs204995	chr6	32154285	Anthropometrics
ukb-b-13354	Whole body fat-free mass	rs204995	chr6	32154285	Anthropometrics
ukb-b-14068	Impedance of leg (left)	rs204995	chr6	32154285	Anthropometrics
ukb-b-14310	Leg predicted mass (right)	rs204995	chr6	32154285	Anthropometrics
ukb-b-14540	Whole body water mass	rs204995	chr6	32154285	Anthropometrics
ukb-b-15590	Hip circumference	rs204995	chr6	32154285	Anthropometrics
ukb-b-16099	Leg fat-free mass (left)	rs204995	chr6	32154285	Anthropometrics
ukb-b-16698	Arm predicted mass (right)	rs204995	chr6	32154285	Anthropometrics
ukb-b-16881	Sitting height	rs204995	chr6	32154285	Anthropometrics
ukb-b-17271	Leg predicted mass (left)	rs204995	chr6	32154285	Anthropometrics
ukb-b-17409	Trunk fat-free mass	rs204995	chr6	32154285	Anthropometrics
ukb-b-19379	Impedance of arm (left)	rs204995	chr6	32154285	Anthropometrics
ukb-b-19520	Arm fat-free mass (right)	rs204995	chr6	32154285	Anthropometrics
ukb-b-19921	Impedance of whole body	rs204995	chr6	32154285	Anthropometrics
ukb-b-19925	Arm fat-free mass (left)	rs204995	chr6	32154285	Anthropometrics
ukb-b-7376	Impedance of leg (right)	rs204995	chr6	32154285	Anthropometrics
ukb-b-7859	Impedance of arm (right)	rs204995	chr6	32154285	Anthropometrics
ukb-b-9093	Arm predicted mass (left)	rs204995	chr6	32154285	Anthropometrics
ukb-b-9685	Trunk predicted mass	rs204995	chr6	32154285	Anthropometrics
ebi-a-GCST90000025	Appendicular lean mass	rs204999	chr6	32109979	Anthropometrics
ukb-b-10787	Standing height	rs204999	chr6	32109979	Anthropometrics
ukb-b-11842	Weight	rs204999	chr6	32109979	Anthropometrics
ukb-b-12828	Leg fat-free mass (right)	rs204999	chr6	32109979	Anthropometrics
ukb-b-13354	Whole body fat-free mass	rs204999	chr6	32109979	Anthropometrics
ukb-b-14068	Impedance of leg (left)	rs204999	chr6	32109979	Anthropometrics
ukb-b-14310	Leg predicted mass (right)	rs204999	chr6	32109979	Anthropometrics
ukb-b-14540	Whole body water mass	rs204999	chr6	32109979	Anthropometrics
ukb-b-15590	Hip circumference	rs204999	chr6	32109979	Anthropometrics
ukb-b-16099	Leg fat-free mass (left)	rs204999	chr6	32109979	Anthropometrics
ukb-b-16698	Arm predicted mass (right)	rs204999	chr6	32109979	Anthropometrics
ukb-b-16881	Sitting height	rs204999	chr6	32109979	Anthropometrics
ukb-b-17271	Leg predicted mass (left)	rs204999	chr6	32109979	Anthropometrics
ukb-b-17409	Trunk fat-free mass	rs204999	chr6	32109979	Anthropometrics
ukb-b-19379	Impedance of arm (left)	rs204999	chr6	32109979	Anthropometrics
ukb-b-19520	Arm fat-free mass (right)	rs204999	chr6	32109979	Anthropometrics
ukb-b-19921	Impedance of whole body	rs204999	chr6	32109979	Anthropometrics
ukb-b-19925	Arm fat-free mass (left)	rs204999	chr6	32109979	Anthropometrics
ukb-b-7376	Impedance of leg (right)	rs204999	chr6	32109979	Anthropometrics
ukb-b-7859	Impedance of arm (right)	rs204999	chr6	32109979	Anthropometrics
ukb-b-9093	Arm predicted mass (left)	rs204999	chr6	32109979	Anthropometrics
ukb-b-9685	Trunk predicted mass	rs204999	chr6	32109979	Anthropometrics
ukb-b-10787	Standing height	rs2051541	chr6	25945211	Anthropometrics
ukb-b-13354	Whole body fat-free mass	rs2051541	chr6	25945211	Anthropometrics
ukb-b-14540	Whole body water mass	rs2051541	chr6	25945211	Anthropometrics
ukb-b-16698	Arm predicted mass (right)	rs2051541	chr6	25945211	Anthropometrics
ukb-b-17409	Trunk fat-free mass	rs2051541	chr6	25945211	Anthropometrics
ukb-b-19520	Arm fat-free mass (right)	rs2051541	chr6	25945211	Anthropometrics
ukb-b-19925	Arm fat-free mass (left)	rs2051541	chr6	25945211	Anthropometrics
ukb-b-9093	Arm predicted mass (left)	rs2051541	chr6	25945211	Anthropometrics
ukb-b-9685	Trunk predicted mass	rs2051541	chr6	25945211	Anthropometrics
ebi-a-GCST90000025	Appendicular lean mass	rs2051549	chr6	32730086	Anthropometrics
ukb-b-10787	Standing height	rs2051549	chr6	32730086	Anthropometrics
ukb-b-16881	Sitting height	rs2051549	chr6	32730086	Anthropometrics
ukb-b-17409	Trunk fat-free mass	rs2051549	chr6	32730086	Anthropometrics
ukb-b-9685	Trunk predicted mass	rs2051549	chr6	32730086	Anthropometrics
ebi-a-GCST90000025	Appendicular lean mass	rs2058194	chr17	62020348	Anthropometrics
ieu-a-89	Height	rs2058194	chr17	62020348	Anthropometrics
ukb-a-35	Comparative height size at age 10	rs2058194	chr17	62020348	Anthropometrics
ukb-b-10787	Standing height	rs2058194	chr17	62020348	Anthropometrics
ukb-b-12828	Leg fat-free mass (right)	rs2058194	chr17	62020348	Anthropometrics
ukb-b-13354	Whole body fat-free mass	rs2058194	chr17	62020348	Anthropometrics
ukb-b-14310	Leg predicted mass (right)	rs2058194	chr17	62020348	Anthropometrics
ukb-b-14540	Whole body water mass	rs2058194	chr17	62020348	Anthropometrics
ukb-b-16099	Leg fat-free mass (left)	rs2058194	chr17	62020348	Anthropometrics
ukb-b-16698	Arm predicted mass (right)	rs2058194	chr17	62020348	Anthropometrics
ukb-b-16881	Sitting height	rs2058194	chr17	62020348	Anthropometrics
ukb-b-17271	Leg predicted mass (left)	rs2058194	chr17	62020348	Anthropometrics
ukb-b-17409	Trunk fat-free mass	rs2058194	chr17	62020348	Anthropometrics
ukb-b-19520	Arm fat-free mass (right)	rs2058194	chr17	62020348	Anthropometrics
ukb-b-19925	Arm fat-free mass (left)	rs2058194	chr17	62020348	Anthropometrics
ukb-b-9093	Arm predicted mass (left)	rs2058194	chr17	62020348	Anthropometrics
ukb-b-9685	Trunk predicted mass	rs2058194	chr17	62020348	Anthropometrics
ebi-a-GCST90000025	Appendicular lean mass	rs2059471	chr15	62146155	Anthropometrics
ukb-a-35	Comparative height size at age 10	rs2059471	chr15	62146155	Anthropometrics
ukb-b-10787	Standing height	rs2059471	chr15	62146155	Anthropometrics
ukb-b-12828	Leg fat-free mass (right)	rs2059471	chr15	62146155	Anthropometrics
ukb-b-13354	Whole body fat-free mass	rs2059471	chr15	62146155	Anthropometrics
ukb-b-14310	Leg predicted mass (right)	rs2059471	chr15	62146155	Anthropometrics
ukb-b-14540	Whole body water mass	rs2059471	chr15	62146155	Anthropometrics
ukb-b-16099	Leg fat-free mass (left)	rs2059471	chr15	62146155	Anthropometrics
ukb-b-16698	Arm predicted mass (right)	rs2059471	chr15	62146155	Anthropometrics
ukb-b-16881	Sitting height	rs2059471	chr15	62146155	Anthropometrics
ukb-b-17271	Leg predicted mass (left)	rs2059471	chr15	62146155	Anthropometrics
ukb-b-17409	Trunk fat-free mass	rs2059471	chr15	62146155	Anthropometrics
ukb-b-19520	Arm fat-free mass (right)	rs2059471	chr15	62146155	Anthropometrics
ukb-b-19925	Arm fat-free mass (left)	rs2059471	chr15	62146155	Anthropometrics
ukb-b-9093	Arm predicted mass (left)	rs2059471	chr15	62146155	Anthropometrics
ukb-b-9685	Trunk predicted mass	rs2059471	chr15	62146155	Anthropometrics
ebi-a-GCST90000025	Appendicular lean mass	rs2064104	chr22	38608241	Anthropometrics
ukb-b-14068	Impedance of leg (left)	rs2064104	chr22	38608241	Anthropometrics
ukb-b-19379	Impedance of arm (left)	rs2064104	chr22	38608241	Anthropometrics
ukb-b-19921	Impedance of whole body	rs2064104	chr22	38608241	Anthropometrics
ukb-b-7376	Impedance of leg (right)	rs2064104	chr22	38608241	Anthropometrics
ukb-b-7859	Impedance of arm (right)	rs2064104	chr22	38608241	Anthropometrics
ebi-a-GCST90000025	Appendicular lean mass	rs206775	chr6	32954634	Anthropometrics
ukb-b-13354	Whole body fat-free mass	rs206775	chr6	32954634	Anthropometrics
ukb-b-14540	Whole body water mass	rs206775	chr6	32954634	Anthropometrics
ukb-b-16881	Sitting height	rs206775	chr6	32954634	Anthropometrics
ukb-b-17409	Trunk fat-free mass	rs206775	chr6	32954634	Anthropometrics
ukb-b-19520	Arm fat-free mass (right)	rs206775	chr6	32954634	Anthropometrics
ukb-b-9685	Trunk predicted mass	rs206775	chr6	32954634	Anthropometrics
ebi-a-GCST90000025	Appendicular lean mass	rs206786	chr6	32935179	Anthropometrics
ukb-b-14540	Whole body water mass	rs206786	chr6	32935179	Anthropometrics
ukb-b-16881	Sitting height	rs206786	chr6	32935179	Anthropometrics
ukb-b-17409	Trunk fat-free mass	rs206786	chr6	32935179	Anthropometrics
ukb-b-19520	Arm fat-free mass (right)	rs206786	chr6	32935179	Anthropometrics
ukb-b-9685	Trunk predicted mass	rs206786	chr6	32935179	Anthropometrics
ukb-b-10787	Standing height	rs2068205	chr6	33058583	Anthropometrics
ukb-b-10787	Standing height	rs2069020	chr6	26205500	Anthropometrics
ebi-a-GCST90000025	Appendicular lean mass	rs2071591	chr6	31515799	Anthropometrics
ukb-b-16881	Sitting height	rs2071591	chr6	31515799	Anthropometrics
ebi-a-GCST90000025	Appendicular lean mass	rs2073046	chr6	32336074	Anthropometrics
ukb-a-35	Comparative height size at age 10	rs2073046	chr6	32336074	Anthropometrics
ukb-b-10787	Standing height	rs2073046	chr6	32336074	Anthropometrics
ukb-b-12828	Leg fat-free mass (right)	rs2073046	chr6	32336074	Anthropometrics
ukb-b-13354	Whole body fat-free mass	rs2073046	chr6	32336074	Anthropometrics
ukb-b-14068	Impedance of leg (left)	rs2073046	chr6	32336074	Anthropometrics
ukb-b-14310	Leg predicted mass (right)	rs2073046	chr6	32336074	Anthropometrics
ukb-b-14540	Whole body water mass	rs2073046	chr6	32336074	Anthropometrics
ukb-b-16099	Leg fat-free mass (left)	rs2073046	chr6	32336074	Anthropometrics
ukb-b-16698	Arm predicted mass (right)	rs2073046	chr6	32336074	Anthropometrics
ukb-b-16881	Sitting height	rs2073046	chr6	32336074	Anthropometrics
ukb-b-17271	Leg predicted mass (left)	rs2073046	chr6	32336074	Anthropometrics
ukb-b-17409	Trunk fat-free mass	rs2073046	chr6	32336074	Anthropometrics
ukb-b-19520	Arm fat-free mass (right)	rs2073046	chr6	32336074	Anthropometrics
ukb-b-19921	Impedance of whole body	rs2073046	chr6	32336074	Anthropometrics
ukb-b-19925	Arm fat-free mass (left)	rs2073046	chr6	32336074	Anthropometrics
ukb-b-7376	Impedance of leg (right)	rs2073046	chr6	32336074	Anthropometrics
ukb-b-9093	Arm predicted mass (left)	rs2073046	chr6	32336074	Anthropometrics
ukb-b-9685	Trunk predicted mass	rs2073046	chr6	32336074	Anthropometrics
ebi-a-GCST90000025	Appendicular lean mass	rs2076533	chr6	32363527	Anthropometrics
ukb-b-10787	Standing height	rs2076533	chr6	32363527	Anthropometrics
ukb-b-11842	Weight	rs2076533	chr6	32363527	Anthropometrics
ukb-b-12828	Leg fat-free mass (right)	rs2076533	chr6	32363527	Anthropometrics
ukb-b-13354	Whole body fat-free mass	rs2076533	chr6	32363527	Anthropometrics
ukb-b-14068	Impedance of leg (left)	rs2076533	chr6	32363527	Anthropometrics
ukb-b-14310	Leg predicted mass (right)	rs2076533	chr6	32363527	Anthropometrics
ukb-b-14540	Whole body water mass	rs2076533	chr6	32363527	Anthropometrics
ukb-b-15590	Hip circumference	rs2076533	chr6	32363527	Anthropometrics
ukb-b-16099	Leg fat-free mass (left)	rs2076533	chr6	32363527	Anthropometrics
ukb-b-16698	Arm predicted mass (right)	rs2076533	chr6	32363527	Anthropometrics
ukb-b-16881	Sitting height	rs2076533	chr6	32363527	Anthropometrics
ukb-b-17271	Leg predicted mass (left)	rs2076533	chr6	32363527	Anthropometrics
ukb-b-17409	Trunk fat-free mass	rs2076533	chr6	32363527	Anthropometrics
ukb-b-19520	Arm fat-free mass (right)	rs2076533	chr6	32363527	Anthropometrics
ukb-b-19921	Impedance of whole body	rs2076533	chr6	32363527	Anthropometrics
ukb-b-19925	Arm fat-free mass (left)	rs2076533	chr6	32363527	Anthropometrics
ukb-b-7376	Impedance of leg (right)	rs2076533	chr6	32363527	Anthropometrics
ukb-b-9093	Arm predicted mass (left)	rs2076533	chr6	32363527	Anthropometrics
ukb-b-9685	Trunk predicted mass	rs2076533	chr6	32363527	Anthropometrics
ukb-b-10787	Standing height	rs2077002	chr6	32293532	Anthropometrics
ukb-b-11842	Weight	rs209181	chr6	28792477	Anthropometrics
ukb-b-12828	Leg fat-free mass (right)	rs209181	chr6	28792477	Anthropometrics
ukb-b-13354	Whole body fat-free mass	rs209181	chr6	28792477	Anthropometrics
ukb-b-14310	Leg predicted mass (right)	rs209181	chr6	28792477	Anthropometrics
ukb-b-15590	Hip circumference	rs209181	chr6	28792477	Anthropometrics
ukb-b-16099	Leg fat-free mass (left)	rs209181	chr6	28792477	Anthropometrics
ukb-b-16881	Sitting height	rs209181	chr6	28792477	Anthropometrics
ukb-b-17271	Leg predicted mass (left)	rs209181	chr6	28792477	Anthropometrics
ukb-b-19925	Arm fat-free mass (left)	rs209181	chr6	28792477	Anthropometrics
ukb-b-4650	Comparative body size at age 10	rs209181	chr6	28792477	Anthropometrics
ukb-b-9093	Arm predicted mass (left)	rs209181	chr6	28792477	Anthropometrics
ebi-a-GCST90000025	Appendicular lean mass	rs210211	chr6	33566140	Anthropometrics
ukb-a-35	Comparative height size at age 10	rs210211	chr6	33566140	Anthropometrics
ukb-b-10787	Standing height	rs210211	chr6	33566140	Anthropometrics
ebi-a-GCST90000025	Appendicular lean mass	rs213017	chr1	21646427	Anthropometrics
ukb-b-10787	Standing height	rs213017	chr1	21646427	Anthropometrics
ieu-a-89	Height	rs2130357	chr6	27886830	Anthropometrics
ukb-b-10787	Standing height	rs2130357	chr6	27886830	Anthropometrics
ukb-b-16881	Sitting height	rs2130357	chr6	27886830	Anthropometrics
ukb-b-10787	Standing height	rs213211	chr6	33187355	Anthropometrics
ukb-b-4650	Comparative body size at age 10	rs2156875	chr6	31317347	Anthropometrics
ukb-b-11842	Weight	rs2173006	chr19	18265778	Anthropometrics
ukb-b-15590	Hip circumference	rs2173006	chr19	18265778	Anthropometrics
ukb-b-4711	Usual walking pace	rs2173006	chr19	18265778	Anthropometrics
ukb-b-9405	Waist circumference	rs2173006	chr19	18265778	Anthropometrics
ukb-b-10787	Standing height	rs2179072	chr1	9349150	Anthropometrics
ukb-b-19379	Impedance of arm (left)	rs2179072	chr1	9349150	Anthropometrics
ukb-b-19921	Impedance of whole body	rs2179072	chr1	9349150	Anthropometrics
ukb-b-7859	Impedance of arm (right)	rs2179072	chr1	9349150	Anthropometrics
ukb-b-11842	Weight	rs2183271	chr10	21957229	Anthropometrics
ukb-b-15590	Hip circumference	rs2183271	chr10	21957229	Anthropometrics
ukb-b-16698	Arm predicted mass (right)	rs2183271	chr10	21957229	Anthropometrics
ukb-b-19520	Arm fat-free mass (right)	rs2183271	chr10	21957229	Anthropometrics
ukb-b-19925	Arm fat-free mass (left)	rs2183271	chr10	21957229	Anthropometrics
ukb-b-4711	Usual walking pace	rs2183271	chr10	21957229	Anthropometrics
ukb-b-7859	Impedance of arm (right)	rs2183271	chr10	21957229	Anthropometrics
ukb-b-9093	Arm predicted mass (left)	rs2183271	chr10	21957229	Anthropometrics
ukb-b-9405	Waist circumference	rs2183271	chr10	21957229	Anthropometrics
ukb-b-11842	Weight	rs2197988	chr14	79840211	Anthropometrics
ukb-b-12828	Leg fat-free mass (right)	rs2197988	chr14	79840211	Anthropometrics
ukb-b-13354	Whole body fat-free mass	rs2197988	chr14	79840211	Anthropometrics
ukb-b-14310	Leg predicted mass (right)	rs2197988	chr14	79840211	Anthropometrics
ukb-b-14540	Whole body water mass	rs2197988	chr14	79840211	Anthropometrics
ukb-b-15590	Hip circumference	rs2197988	chr14	79840211	Anthropometrics
ukb-b-16099	Leg fat-free mass (left)	rs2197988	chr14	79840211	Anthropometrics
ukb-b-16698	Arm predicted mass (right)	rs2197988	chr14	79840211	Anthropometrics
ukb-b-17271	Leg predicted mass (left)	rs2197988	chr14	79840211	Anthropometrics
ukb-b-17409	Trunk fat-free mass	rs2197988	chr14	79840211	Anthropometrics
ukb-b-19520	Arm fat-free mass (right)	rs2197988	chr14	79840211	Anthropometrics
ukb-b-19925	Arm fat-free mass (left)	rs2197988	chr14	79840211	Anthropometrics
ukb-b-9093	Arm predicted mass (left)	rs2197988	chr14	79840211	Anthropometrics
ukb-b-9405	Waist circumference	rs2197988	chr14	79840211	Anthropometrics
ukb-b-9685	Trunk predicted mass	rs2197988	chr14	79840211	Anthropometrics
ebi-a-GCST90000025	Appendicular lean mass	rs2213567	chr6	32711655	Anthropometrics
ukb-b-10787	Standing height	rs2213567	chr6	32711655	Anthropometrics
ukb-b-16881	Sitting height	rs2213567	chr6	32711655	Anthropometrics
ukb-b-17409	Trunk fat-free mass	rs2213567	chr6	32711655	Anthropometrics
ukb-b-9685	Trunk predicted mass	rs2213567	chr6	32711655	Anthropometrics
ebi-a-GCST90000025	Appendicular lean mass	rs2223112	chr8	57039743	Anthropometrics
ukb-a-35	Comparative height size at age 10	rs2223112	chr8	57039743	Anthropometrics
ukb-b-10787	Standing height	rs2223112	chr8	57039743	Anthropometrics
ukb-b-12828	Leg fat-free mass (right)	rs2223112	chr8	57039743	Anthropometrics
ukb-b-13354	Whole body fat-free mass	rs2223112	chr8	57039743	Anthropometrics
ukb-b-14068	Impedance of leg (left)	rs2223112	chr8	57039743	Anthropometrics
ukb-b-14310	Leg predicted mass (right)	rs2223112	chr8	57039743	Anthropometrics
ukb-b-14540	Whole body water mass	rs2223112	chr8	57039743	Anthropometrics
ukb-b-16099	Leg fat-free mass (left)	rs2223112	chr8	57039743	Anthropometrics
ukb-b-16698	Arm predicted mass (right)	rs2223112	chr8	57039743	Anthropometrics
ukb-b-16881	Sitting height	rs2223112	chr8	57039743	Anthropometrics
ukb-b-17271	Leg predicted mass (left)	rs2223112	chr8	57039743	Anthropometrics
ukb-b-17409	Trunk fat-free mass	rs2223112	chr8	57039743	Anthropometrics
ukb-b-19379	Impedance of arm (left)	rs2223112	chr8	57039743	Anthropometrics
ukb-b-19520	Arm fat-free mass (right)	rs2223112	chr8	57039743	Anthropometrics
ukb-b-19921	Impedance of whole body	rs2223112	chr8	57039743	Anthropometrics
ukb-b-19925	Arm fat-free mass (left)	rs2223112	chr8	57039743	Anthropometrics
ukb-b-7376	Impedance of leg (right)	rs2223112	chr8	57039743	Anthropometrics
ukb-b-7859	Impedance of arm (right)	rs2223112	chr8	57039743	Anthropometrics
ukb-b-9093	Arm predicted mass (left)	rs2223112	chr8	57039743	Anthropometrics
ukb-b-9685	Trunk predicted mass	rs2223112	chr8	57039743	Anthropometrics
ebi-a-GCST90000025	Appendicular lean mass	rs2228628	chr6	32088854	Anthropometrics
ukb-a-35	Comparative height size at age 10	rs2228628	chr6	32088854	Anthropometrics
ukb-b-10787	Standing height	rs2228628	chr6	32088854	Anthropometrics
ukb-b-11842	Weight	rs2228628	chr6	32088854	Anthropometrics
ukb-b-12828	Leg fat-free mass (right)	rs2228628	chr6	32088854	Anthropometrics
ukb-b-13354	Whole body fat-free mass	rs2228628	chr6	32088854	Anthropometrics
ukb-b-14068	Impedance of leg (left)	rs2228628	chr6	32088854	Anthropometrics
ukb-b-14310	Leg predicted mass (right)	rs2228628	chr6	32088854	Anthropometrics
ukb-b-14540	Whole body water mass	rs2228628	chr6	32088854	Anthropometrics
ukb-b-16099	Leg fat-free mass (left)	rs2228628	chr6	32088854	Anthropometrics
ukb-b-16698	Arm predicted mass (right)	rs2228628	chr6	32088854	Anthropometrics
ukb-b-16881	Sitting height	rs2228628	chr6	32088854	Anthropometrics
ukb-b-17271	Leg predicted mass (left)	rs2228628	chr6	32088854	Anthropometrics
ukb-b-17409	Trunk fat-free mass	rs2228628	chr6	32088854	Anthropometrics
ukb-b-19379	Impedance of arm (left)	rs2228628	chr6	32088854	Anthropometrics
ukb-b-19520	Arm fat-free mass (right)	rs2228628	chr6	32088854	Anthropometrics
ukb-b-19921	Impedance of whole body	rs2228628	chr6	32088854	Anthropometrics
ukb-b-19925	Arm fat-free mass (left)	rs2228628	chr6	32088854	Anthropometrics
ukb-b-7376	Impedance of leg (right)	rs2228628	chr6	32088854	Anthropometrics
ukb-b-7859	Impedance of arm (right)	rs2228628	chr6	32088854	Anthropometrics
ukb-b-9093	Arm predicted mass (left)	rs2228628	chr6	32088854	Anthropometrics
ukb-b-9685	Trunk predicted mass	rs2228628	chr6	32088854	Anthropometrics
ebi-a-GCST90000025	Appendicular lean mass	rs2229094	chr6	31540556	Anthropometrics
ukb-a-35	Comparative height size at age 10	rs2229094	chr6	31540556	Anthropometrics
ukb-b-10787	Standing height	rs2229094	chr6	31540556	Anthropometrics
ukb-b-12828	Leg fat-free mass (right)	rs2229094	chr6	31540556	Anthropometrics
ukb-b-13354	Whole body fat-free mass	rs2229094	chr6	31540556	Anthropometrics
ukb-b-14310	Leg predicted mass (right)	rs2229094	chr6	31540556	Anthropometrics
ukb-b-14540	Whole body water mass	rs2229094	chr6	31540556	Anthropometrics
ukb-b-16099	Leg fat-free mass (left)	rs2229094	chr6	31540556	Anthropometrics
ukb-b-16698	Arm predicted mass (right)	rs2229094	chr6	31540556	Anthropometrics
ukb-b-16881	Sitting height	rs2229094	chr6	31540556	Anthropometrics
ukb-b-17271	Leg predicted mass (left)	rs2229094	chr6	31540556	Anthropometrics
ukb-b-17409	Trunk fat-free mass	rs2229094	chr6	31540556	Anthropometrics
ukb-b-19520	Arm fat-free mass (right)	rs2229094	chr6	31540556	Anthropometrics
ukb-b-19925	Arm fat-free mass (left)	rs2229094	chr6	31540556	Anthropometrics
ukb-b-9093	Arm predicted mass (left)	rs2229094	chr6	31540556	Anthropometrics
ukb-b-9685	Trunk predicted mass	rs2229094	chr6	31540556	Anthropometrics
ukb-b-14068	Impedance of leg (left)	rs2229304	chr17	46629593	Anthropometrics
ukb-b-19921	Impedance of whole body	rs2229304	chr17	46629593	Anthropometrics
ukb-b-4650	Comparative body size at age 10	rs2229304	chr17	46629593	Anthropometrics
ukb-b-10787	Standing height	rs2233362	chr17	47287067	Anthropometrics
ebi-a-GCST90000025	Appendicular lean mass	rs2233972	chr6	31080103	Anthropometrics
ukb-b-10787	Standing height	rs2233972	chr6	31080103	Anthropometrics
ukb-b-11842	Weight	rs2233972	chr6	31080103	Anthropometrics
ukb-b-12828	Leg fat-free mass (right)	rs2233972	chr6	31080103	Anthropometrics
ukb-b-13354	Whole body fat-free mass	rs2233972	chr6	31080103	Anthropometrics
ukb-b-14068	Impedance of leg (left)	rs2233972	chr6	31080103	Anthropometrics
ukb-b-14310	Leg predicted mass (right)	rs2233972	chr6	31080103	Anthropometrics
ukb-b-14540	Whole body water mass	rs2233972	chr6	31080103	Anthropometrics
ukb-b-16099	Leg fat-free mass (left)	rs2233972	chr6	31080103	Anthropometrics
ukb-b-16698	Arm predicted mass (right)	rs2233972	chr6	31080103	Anthropometrics
ukb-b-16881	Sitting height	rs2233972	chr6	31080103	Anthropometrics
ukb-b-17271	Leg predicted mass (left)	rs2233972	chr6	31080103	Anthropometrics
ukb-b-17409	Trunk fat-free mass	rs2233972	chr6	31080103	Anthropometrics
ukb-b-19520	Arm fat-free mass (right)	rs2233972	chr6	31080103	Anthropometrics
ukb-b-19921	Impedance of whole body	rs2233972	chr6	31080103	Anthropometrics
ukb-b-19925	Arm fat-free mass (left)	rs2233972	chr6	31080103	Anthropometrics
ukb-b-7376	Impedance of leg (right)	rs2233972	chr6	31080103	Anthropometrics
ukb-b-9093	Arm predicted mass (left)	rs2233972	chr6	31080103	Anthropometrics
ukb-b-9685	Trunk predicted mass	rs2233972	chr6	31080103	Anthropometrics
ebi-a-GCST90000025	Appendicular lean mass	rs2233985	chr6	31079242	Anthropometrics
ukb-b-10787	Standing height	rs2233985	chr6	31079242	Anthropometrics
ukb-b-11842	Weight	rs2233985	chr6	31079242	Anthropometrics
ukb-b-12828	Leg fat-free mass (right)	rs2233985	chr6	31079242	Anthropometrics
ukb-b-13354	Whole body fat-free mass	rs2233985	chr6	31079242	Anthropometrics
ukb-b-14068	Impedance of leg (left)	rs2233985	chr6	31079242	Anthropometrics
ukb-b-14310	Leg predicted mass (right)	rs2233985	chr6	31079242	Anthropometrics
ukb-b-14540	Whole body water mass	rs2233985	chr6	31079242	Anthropometrics
ukb-b-16099	Leg fat-free mass (left)	rs2233985	chr6	31079242	Anthropometrics
ukb-b-16698	Arm predicted mass (right)	rs2233985	chr6	31079242	Anthropometrics
ukb-b-16881	Sitting height	rs2233985	chr6	31079242	Anthropometrics
ukb-b-17271	Leg predicted mass (left)	rs2233985	chr6	31079242	Anthropometrics
ukb-b-17409	Trunk fat-free mass	rs2233985	chr6	31079242	Anthropometrics
ukb-b-19520	Arm fat-free mass (right)	rs2233985	chr6	31079242	Anthropometrics
ukb-b-19921	Impedance of whole body	rs2233985	chr6	31079242	Anthropometrics
ukb-b-19925	Arm fat-free mass (left)	rs2233985	chr6	31079242	Anthropometrics
ukb-b-7376	Impedance of leg (right)	rs2233985	chr6	31079242	Anthropometrics
ukb-b-9093	Arm predicted mass (left)	rs2233985	chr6	31079242	Anthropometrics
ukb-b-9685	Trunk predicted mass	rs2233985	chr6	31079242	Anthropometrics
ukb-a-35	Comparative height size at age 10	rs2237236	chr6	26451553	Anthropometrics
ukb-b-10787	Standing height	rs2237236	chr6	26451553	Anthropometrics
ukb-b-10787	Standing height	rs2239800	chr6	32713267	Anthropometrics
ukb-b-7376	Impedance of leg (right)	rs2240885	chr16	3647098	Anthropometrics
ieu-a-89	Height	rs2240919	chr3	52831701	Anthropometrics
ukb-a-35	Comparative height size at age 10	rs2240919	chr3	52831701	Anthropometrics
ukb-b-10787	Standing height	rs2240919	chr3	52831701	Anthropometrics
ukb-b-14068	Impedance of leg (left)	rs2240919	chr3	52831701	Anthropometrics
ukb-b-16881	Sitting height	rs2240919	chr3	52831701	Anthropometrics
ukb-b-19379	Impedance of arm (left)	rs2240919	chr3	52831701	Anthropometrics
ukb-b-19921	Impedance of whole body	rs2240919	chr3	52831701	Anthropometrics
ukb-b-7376	Impedance of leg (right)	rs2240919	chr3	52831701	Anthropometrics
ukb-b-7859	Impedance of arm (right)	rs2240919	chr3	52831701	Anthropometrics
ukb-b-10787	Standing height	rs2242416	chr6	43273604	Anthropometrics
ebi-a-GCST90000025	Appendicular lean mass	rs2242665	chr6	31839309	Anthropometrics
ieu-a-89	Height	rs2242665	chr6	31839309	Anthropometrics
ukb-a-35	Comparative height size at age 10	rs2242665	chr6	31839309	Anthropometrics
ukb-b-10787	Standing height	rs2242665	chr6	31839309	Anthropometrics
ukb-b-11842	Weight	rs2242665	chr6	31839309	Anthropometrics
ukb-b-12828	Leg fat-free mass (right)	rs2242665	chr6	31839309	Anthropometrics
ukb-b-13354	Whole body fat-free mass	rs2242665	chr6	31839309	Anthropometrics
ukb-b-14068	Impedance of leg (left)	rs2242665	chr6	31839309	Anthropometrics
ukb-b-14310	Leg predicted mass (right)	rs2242665	chr6	31839309	Anthropometrics
ukb-b-14540	Whole body water mass	rs2242665	chr6	31839309	Anthropometrics
ukb-b-15590	Hip circumference	rs2242665	chr6	31839309	Anthropometrics
ukb-b-16099	Leg fat-free mass (left)	rs2242665	chr6	31839309	Anthropometrics
ukb-b-16698	Arm predicted mass (right)	rs2242665	chr6	31839309	Anthropometrics
ukb-b-16881	Sitting height	rs2242665	chr6	31839309	Anthropometrics
ukb-b-17271	Leg predicted mass (left)	rs2242665	chr6	31839309	Anthropometrics
ukb-b-17409	Trunk fat-free mass	rs2242665	chr6	31839309	Anthropometrics
ukb-b-19379	Impedance of arm (left)	rs2242665	chr6	31839309	Anthropometrics
ukb-b-19520	Arm fat-free mass (right)	rs2242665	chr6	31839309	Anthropometrics
ukb-b-19921	Impedance of whole body	rs2242665	chr6	31839309	Anthropometrics
ukb-b-19925	Arm fat-free mass (left)	rs2242665	chr6	31839309	Anthropometrics
ukb-b-4650	Comparative body size at age 10	rs2242665	chr6	31839309	Anthropometrics
ukb-b-7376	Impedance of leg (right)	rs2242665	chr6	31839309	Anthropometrics
ukb-b-7859	Impedance of arm (right)	rs2242665	chr6	31839309	Anthropometrics
ukb-b-9093	Arm predicted mass (left)	rs2242665	chr6	31839309	Anthropometrics
ukb-b-9685	Trunk predicted mass	rs2242665	chr6	31839309	Anthropometrics
ebi-a-GCST90000025	Appendicular lean mass	rs2244347	chr7	50739588	Anthropometrics
ukb-a-35	Comparative height size at age 10	rs2244347	chr7	50739588	Anthropometrics
ukb-b-12828	Leg fat-free mass (right)	rs2248151	chr6	29914548	Anthropometrics
ukb-b-14310	Leg predicted mass (right)	rs2248151	chr6	29914548	Anthropometrics
ukb-b-16099	Leg fat-free mass (left)	rs2248151	chr6	29914548	Anthropometrics
ukb-b-16881	Sitting height	rs2248151	chr6	29914548	Anthropometrics
ukb-b-17271	Leg predicted mass (left)	rs2248151	chr6	29914548	Anthropometrics
ukb-b-16881	Sitting height	rs2248613	chr6	31448432	Anthropometrics
ukb-b-4650	Comparative body size at age 10	rs2248613	chr6	31448432	Anthropometrics
ebi-a-GCST90000025	Appendicular lean mass	rs2249741	chr6	31240712	Anthropometrics
ukb-a-35	Comparative height size at age 10	rs2249741	chr6	31240712	Anthropometrics
ukb-b-10787	Standing height	rs2249741	chr6	31240712	Anthropometrics
ukb-b-11842	Weight	rs2249741	chr6	31240712	Anthropometrics
ukb-b-12828	Leg fat-free mass (right)	rs2249741	chr6	31240712	Anthropometrics
ukb-b-13354	Whole body fat-free mass	rs2249741	chr6	31240712	Anthropometrics
ukb-b-14068	Impedance of leg (left)	rs2249741	chr6	31240712	Anthropometrics
ukb-b-14310	Leg predicted mass (right)	rs2249741	chr6	31240712	Anthropometrics
ukb-b-14540	Whole body water mass	rs2249741	chr6	31240712	Anthropometrics
ukb-b-15590	Hip circumference	rs2249741	chr6	31240712	Anthropometrics
ukb-b-16099	Leg fat-free mass (left)	rs2249741	chr6	31240712	Anthropometrics
ukb-b-16698	Arm predicted mass (right)	rs2249741	chr6	31240712	Anthropometrics
ukb-b-16881	Sitting height	rs2249741	chr6	31240712	Anthropometrics
ukb-b-17271	Leg predicted mass (left)	rs2249741	chr6	31240712	Anthropometrics
ukb-b-17409	Trunk fat-free mass	rs2249741	chr6	31240712	Anthropometrics
ukb-b-19520	Arm fat-free mass (right)	rs2249741	chr6	31240712	Anthropometrics
ukb-b-19925	Arm fat-free mass (left)	rs2249741	chr6	31240712	Anthropometrics
ukb-b-4650	Comparative body size at age 10	rs2249741	chr6	31240712	Anthropometrics
ukb-b-7376	Impedance of leg (right)	rs2249741	chr6	31240712	Anthropometrics
ukb-b-9093	Arm predicted mass (left)	rs2249741	chr6	31240712	Anthropometrics
ukb-b-9685	Trunk predicted mass	rs2249741	chr6	31240712	Anthropometrics
ukb-b-16881	Sitting height	rs2256922	chr6	29940814	Anthropometrics
ukb-b-4650	Comparative body size at age 10	rs2256922	chr6	29940814	Anthropometrics
ukb-b-14068	Impedance of leg (left)	rs2264306	chr8	11388449	Anthropometrics
ukb-b-19379	Impedance of arm (left)	rs2264306	chr8	11388449	Anthropometrics
ukb-b-19921	Impedance of whole body	rs2264306	chr8	11388449	Anthropometrics
ukb-b-7376	Impedance of leg (right)	rs2264306	chr8	11388449	Anthropometrics
ukb-b-7859	Impedance of arm (right)	rs2264306	chr8	11388449	Anthropometrics
ebi-a-GCST90000025	Appendicular lean mass	rs2269426	chr6	32076499	Anthropometrics
ieu-a-89	Height	rs2269426	chr6	32076499	Anthropometrics
ukb-a-35	Comparative height size at age 10	rs2269426	chr6	32076499	Anthropometrics
ukb-b-10787	Standing height	rs2269426	chr6	32076499	Anthropometrics
ukb-b-12828	Leg fat-free mass (right)	rs2269426	chr6	32076499	Anthropometrics
ukb-b-13354	Whole body fat-free mass	rs2269426	chr6	32076499	Anthropometrics
ukb-b-14068	Impedance of leg (left)	rs2269426	chr6	32076499	Anthropometrics
ukb-b-14310	Leg predicted mass (right)	rs2269426	chr6	32076499	Anthropometrics
ukb-b-14540	Whole body water mass	rs2269426	chr6	32076499	Anthropometrics
ukb-b-16099	Leg fat-free mass (left)	rs2269426	chr6	32076499	Anthropometrics
ukb-b-16698	Arm predicted mass (right)	rs2269426	chr6	32076499	Anthropometrics
ukb-b-16881	Sitting height	rs2269426	chr6	32076499	Anthropometrics
ukb-b-17271	Leg predicted mass (left)	rs2269426	chr6	32076499	Anthropometrics
ukb-b-17409	Trunk fat-free mass	rs2269426	chr6	32076499	Anthropometrics
ukb-b-19379	Impedance of arm (left)	rs2269426	chr6	32076499	Anthropometrics
ukb-b-19520	Arm fat-free mass (right)	rs2269426	chr6	32076499	Anthropometrics
ukb-b-19921	Impedance of whole body	rs2269426	chr6	32076499	Anthropometrics
ukb-b-19925	Arm fat-free mass (left)	rs2269426	chr6	32076499	Anthropometrics
ukb-b-7376	Impedance of leg (right)	rs2269426	chr6	32076499	Anthropometrics
ukb-b-7859	Impedance of arm (right)	rs2269426	chr6	32076499	Anthropometrics
ukb-b-9093	Arm predicted mass (left)	rs2269426	chr6	32076499	Anthropometrics
ukb-b-9685	Trunk predicted mass	rs2269426	chr6	32076499	Anthropometrics
ukb-a-35	Comparative height size at age 10	rs2271431	chr15	85189464	Anthropometrics
ukb-b-10787	Standing height	rs2271431	chr15	85189464	Anthropometrics
ukb-b-11842	Weight	rs2271431	chr15	85189464	Anthropometrics
ukb-b-16881	Sitting height	rs2271431	chr15	85189464	Anthropometrics
ukb-b-19921	Impedance of whole body	rs2271431	chr15	85189464	Anthropometrics
ukb-b-7376	Impedance of leg (right)	rs2271431	chr15	85189464	Anthropometrics
ukb-b-10787	Standing height	rs2277700	chr17	76866711	Anthropometrics
ebi-a-GCST90000025	Appendicular lean mass	rs2280774	chr6	31928691	Anthropometrics
ieu-a-89	Height	rs2280774	chr6	31928691	Anthropometrics
ukb-a-35	Comparative height size at age 10	rs2280774	chr6	31928691	Anthropometrics
ukb-b-10787	Standing height	rs2280774	chr6	31928691	Anthropometrics
ukb-b-12828	Leg fat-free mass (right)	rs2280774	chr6	31928691	Anthropometrics
ukb-b-13354	Whole body fat-free mass	rs2280774	chr6	31928691	Anthropometrics
ukb-b-14068	Impedance of leg (left)	rs2280774	chr6	31928691	Anthropometrics
ukb-b-14310	Leg predicted mass (right)	rs2280774	chr6	31928691	Anthropometrics
ukb-b-14540	Whole body water mass	rs2280774	chr6	31928691	Anthropometrics
ukb-b-16099	Leg fat-free mass (left)	rs2280774	chr6	31928691	Anthropometrics
ukb-b-16698	Arm predicted mass (right)	rs2280774	chr6	31928691	Anthropometrics
ukb-b-16881	Sitting height	rs2280774	chr6	31928691	Anthropometrics
ukb-b-17271	Leg predicted mass (left)	rs2280774	chr6	31928691	Anthropometrics
ukb-b-17409	Trunk fat-free mass	rs2280774	chr6	31928691	Anthropometrics
ukb-b-19379	Impedance of arm (left)	rs2280774	chr6	31928691	Anthropometrics
ukb-b-19520	Arm fat-free mass (right)	rs2280774	chr6	31928691	Anthropometrics
ukb-b-19921	Impedance of whole body	rs2280774	chr6	31928691	Anthropometrics
ukb-b-19925	Arm fat-free mass (left)	rs2280774	chr6	31928691	Anthropometrics
ukb-b-7376	Impedance of leg (right)	rs2280774	chr6	31928691	Anthropometrics
ukb-b-7859	Impedance of arm (right)	rs2280774	chr6	31928691	Anthropometrics
ukb-b-9093	Arm predicted mass (left)	rs2280774	chr6	31928691	Anthropometrics
ukb-b-9685	Trunk predicted mass	rs2280774	chr6	31928691	Anthropometrics
ebi-a-GCST90000025	Appendicular lean mass	rs2280847	chr8	38176187	Anthropometrics
ukb-b-10787	Standing height	rs2280847	chr8	38176187	Anthropometrics
ukb-b-12828	Leg fat-free mass (right)	rs2280847	chr8	38176187	Anthropometrics
ukb-b-13354	Whole body fat-free mass	rs2280847	chr8	38176187	Anthropometrics
ukb-b-14068	Impedance of leg (left)	rs2280847	chr8	38176187	Anthropometrics
ukb-b-14310	Leg predicted mass (right)	rs2280847	chr8	38176187	Anthropometrics
ukb-b-14540	Whole body water mass	rs2280847	chr8	38176187	Anthropometrics
ukb-b-16099	Leg fat-free mass (left)	rs2280847	chr8	38176187	Anthropometrics
ukb-b-16698	Arm predicted mass (right)	rs2280847	chr8	38176187	Anthropometrics
ukb-b-17271	Leg predicted mass (left)	rs2280847	chr8	38176187	Anthropometrics
ukb-b-17409	Trunk fat-free mass	rs2280847	chr8	38176187	Anthropometrics
ukb-b-19520	Arm fat-free mass (right)	rs2280847	chr8	38176187	Anthropometrics
ukb-b-19921	Impedance of whole body	rs2280847	chr8	38176187	Anthropometrics
ukb-b-19925	Arm fat-free mass (left)	rs2280847	chr8	38176187	Anthropometrics
ukb-b-7376	Impedance of leg (right)	rs2280847	chr8	38176187	Anthropometrics
ukb-b-9093	Arm predicted mass (left)	rs2280847	chr8	38176187	Anthropometrics
ukb-b-9685	Trunk predicted mass	rs2280847	chr8	38176187	Anthropometrics
ebi-a-GCST90000025	Appendicular lean mass	rs2286620	chr11	67166984	Anthropometrics
ukb-b-10787	Standing height	rs2286620	chr11	67166984	Anthropometrics
ukb-b-13354	Whole body fat-free mass	rs2286620	chr11	67166984	Anthropometrics
ukb-b-17409	Trunk fat-free mass	rs2286620	chr11	67166984	Anthropometrics
ukb-b-9685	Trunk predicted mass	rs2286620	chr11	67166984	Anthropometrics
ebi-a-GCST90000025	Appendicular lean mass	rs2291119	chr11	47298201	Anthropometrics
ukb-b-10787	Standing height	rs2291119	chr11	47298201	Anthropometrics
ukb-b-15590	Hip circumference	rs2291119	chr11	47298201	Anthropometrics
ukb-b-16881	Sitting height	rs2291119	chr11	47298201	Anthropometrics
ukb-b-4711	Usual walking pace	rs2291119	chr11	47298201	Anthropometrics
ukb-b-9405	Waist circumference	rs2291119	chr11	47298201	Anthropometrics
ukb-b-10787	Standing height	rs2293924	chr8	144357975	Anthropometrics
ukb-b-4650	Comparative body size at age 10	rs2294473	chr6	33099166	Anthropometrics
ukb-b-10787	Standing height	rs2303083	chr16	24835168	Anthropometrics
ukb-b-11842	Weight	rs2303083	chr16	24835168	Anthropometrics
ukb-b-12828	Leg fat-free mass (right)	rs2303083	chr16	24835168	Anthropometrics
ukb-b-13354	Whole body fat-free mass	rs2303083	chr16	24835168	Anthropometrics
ukb-b-14310	Leg predicted mass (right)	rs2303083	chr16	24835168	Anthropometrics
ukb-b-14540	Whole body water mass	rs2303083	chr16	24835168	Anthropometrics
ukb-b-16099	Leg fat-free mass (left)	rs2303083	chr16	24835168	Anthropometrics
ukb-b-16698	Arm predicted mass (right)	rs2303083	chr16	24835168	Anthropometrics
ukb-b-17271	Leg predicted mass (left)	rs2303083	chr16	24835168	Anthropometrics
ukb-b-17409	Trunk fat-free mass	rs2303083	chr16	24835168	Anthropometrics
ukb-b-19520	Arm fat-free mass (right)	rs2303083	chr16	24835168	Anthropometrics
ukb-b-19925	Arm fat-free mass (left)	rs2303083	chr16	24835168	Anthropometrics
ukb-b-9093	Arm predicted mass (left)	rs2303083	chr16	24835168	Anthropometrics
ukb-b-9405	Waist circumference	rs2303083	chr16	24835168	Anthropometrics
ukb-b-9685	Trunk predicted mass	rs2303083	chr16	24835168	Anthropometrics
ukb-b-9405	Waist circumference	rs2305222	chr3	15838710	Anthropometrics
ukb-b-11842	Weight	rs2316058	chr17	78663775	Anthropometrics
ukb-b-16099	Leg fat-free mass (left)	rs2316058	chr17	78663775	Anthropometrics
ukb-b-17271	Leg predicted mass (left)	rs2316058	chr17	78663775	Anthropometrics
ukb-b-10787	Standing height	rs2350680	chr15	90158226	Anthropometrics
ukb-b-19379	Impedance of arm (left)	rs2369488	chr16	1734655	Anthropometrics
ukb-b-19921	Impedance of whole body	rs2369488	chr16	1734655	Anthropometrics
ukb-b-7376	Impedance of leg (right)	rs2369488	chr16	1734655	Anthropometrics
ukb-b-7859	Impedance of arm (right)	rs2369488	chr16	1734655	Anthropometrics
ukb-b-10787	Standing height	rs2374190	chr12	31535747	Anthropometrics
ukb-a-35	Comparative height size at age 10	rs2394049	chr6	28239681	Anthropometrics
ukb-b-4650	Comparative body size at age 10	rs2394122	chr6	28658554	Anthropometrics
ebi-a-GCST90000025	Appendicular lean mass	rs2394423	chr6	31032042	Anthropometrics
ieu-a-89	Height	rs2394423	chr6	31032042	Anthropometrics
ukb-b-10787	Standing height	rs2394423	chr6	31032042	Anthropometrics
ukb-b-12828	Leg fat-free mass (right)	rs2394423	chr6	31032042	Anthropometrics
ukb-b-13354	Whole body fat-free mass	rs2394423	chr6	31032042	Anthropometrics
ukb-b-14310	Leg predicted mass (right)	rs2394423	chr6	31032042	Anthropometrics
ukb-b-14540	Whole body water mass	rs2394423	chr6	31032042	Anthropometrics
ukb-b-16099	Leg fat-free mass (left)	rs2394423	chr6	31032042	Anthropometrics
ukb-b-16698	Arm predicted mass (right)	rs2394423	chr6	31032042	Anthropometrics
ukb-b-16881	Sitting height	rs2394423	chr6	31032042	Anthropometrics
ukb-b-17271	Leg predicted mass (left)	rs2394423	chr6	31032042	Anthropometrics
ukb-b-17409	Trunk fat-free mass	rs2394423	chr6	31032042	Anthropometrics
ukb-b-19520	Arm fat-free mass (right)	rs2394423	chr6	31032042	Anthropometrics
ukb-b-19925	Arm fat-free mass (left)	rs2394423	chr6	31032042	Anthropometrics
ukb-b-9093	Arm predicted mass (left)	rs2394423	chr6	31032042	Anthropometrics
ukb-b-9685	Trunk predicted mass	rs2394423	chr6	31032042	Anthropometrics
ebi-a-GCST90000025	Appendicular lean mass	rs2394608	chr6	29372429	Anthropometrics
ukb-a-35	Comparative height size at age 10	rs2394608	chr6	29372429	Anthropometrics
ukb-b-10787	Standing height	rs2394608	chr6	29372429	Anthropometrics
ukb-b-16881	Sitting height	rs2394608	chr6	29372429	Anthropometrics
ukb-b-17409	Trunk fat-free mass	rs2394608	chr6	29372429	Anthropometrics
ukb-b-9685	Trunk predicted mass	rs2394608	chr6	29372429	Anthropometrics
ebi-a-GCST90000025	Appendicular lean mass	rs2394888	chr6	31202246	Anthropometrics
ieu-a-89	Height	rs2394888	chr6	31202246	Anthropometrics
ukb-a-35	Comparative height size at age 10	rs2394888	chr6	31202246	Anthropometrics
ukb-b-10787	Standing height	rs2394888	chr6	31202246	Anthropometrics
ebi-a-GCST90000025	Appendicular lean mass	rs2394894	chr6	31206920	Anthropometrics
ukb-b-10787	Standing height	rs2394894	chr6	31206920	Anthropometrics
ukb-b-11842	Weight	rs2394894	chr6	31206920	Anthropometrics
ukb-b-12828	Leg fat-free mass (right)	rs2394894	chr6	31206920	Anthropometrics
ukb-b-13354	Whole body fat-free mass	rs2394894	chr6	31206920	Anthropometrics
ukb-b-14310	Leg predicted mass (right)	rs2394894	chr6	31206920	Anthropometrics
ukb-b-14540	Whole body water mass	rs2394894	chr6	31206920	Anthropometrics
ukb-b-15590	Hip circumference	rs2394894	chr6	31206920	Anthropometrics
ukb-b-16099	Leg fat-free mass (left)	rs2394894	chr6	31206920	Anthropometrics
ukb-b-16698	Arm predicted mass (right)	rs2394894	chr6	31206920	Anthropometrics
ukb-b-16881	Sitting height	rs2394894	chr6	31206920	Anthropometrics
ukb-b-17271	Leg predicted mass (left)	rs2394894	chr6	31206920	Anthropometrics
ukb-b-17409	Trunk fat-free mass	rs2394894	chr6	31206920	Anthropometrics
ukb-b-19520	Arm fat-free mass (right)	rs2394894	chr6	31206920	Anthropometrics
ukb-b-19925	Arm fat-free mass (left)	rs2394894	chr6	31206920	Anthropometrics
ukb-b-4650	Comparative body size at age 10	rs2394894	chr6	31206920	Anthropometrics
ukb-b-9093	Arm predicted mass (left)	rs2394894	chr6	31206920	Anthropometrics
ukb-b-9685	Trunk predicted mass	rs2394894	chr6	31206920	Anthropometrics
ebi-a-GCST90000025	Appendicular lean mass	rs2394942	chr6	31220364	Anthropometrics
ebi-a-GCST90000025	Appendicular lean mass	rs2395182	chr6	32413317	Anthropometrics
ieu-a-89	Height	rs2395182	chr6	32413317	Anthropometrics
ukb-b-10787	Standing height	rs2395182	chr6	32413317	Anthropometrics
ebi-a-GCST90000025	Appendicular lean mass	rs2395380	chr6	32946837	Anthropometrics
ukb-b-11842	Weight	rs2398708	chr7	2113375	Anthropometrics
ukb-b-12828	Leg fat-free mass (right)	rs2398708	chr7	2113375	Anthropometrics
ukb-b-14068	Impedance of leg (left)	rs2398708	chr7	2113375	Anthropometrics
ukb-b-14310	Leg predicted mass (right)	rs2398708	chr7	2113375	Anthropometrics
ukb-b-16099	Leg fat-free mass (left)	rs2398708	chr7	2113375	Anthropometrics
ukb-b-17271	Leg predicted mass (left)	rs2398708	chr7	2113375	Anthropometrics
ukb-b-7376	Impedance of leg (right)	rs2398708	chr7	2113375	Anthropometrics
ebi-a-GCST90000025	Appendicular lean mass	rs2408110	chr5	55079350	Anthropometrics
ukb-b-10787	Standing height	rs2408110	chr5	55079350	Anthropometrics
ukb-b-19379	Impedance of arm (left)	rs241819	chr6	100910798	Anthropometrics
ukb-b-19921	Impedance of whole body	rs241819	chr6	100910798	Anthropometrics
ukb-b-7859	Impedance of arm (right)	rs241819	chr6	100910798	Anthropometrics
ukb-b-9405	Waist circumference	rs242935	chr17	43936410	Anthropometrics
ukb-b-10787	Standing height	rs2435381	chr10	43678796	Anthropometrics
ukb-b-14068	Impedance of leg (left)	rs2435381	chr10	43678796	Anthropometrics
ukb-b-19379	Impedance of arm (left)	rs2435381	chr10	43678796	Anthropometrics
ukb-b-19921	Impedance of whole body	rs2435381	chr10	43678796	Anthropometrics
ukb-b-7859	Impedance of arm (right)	rs2435381	chr10	43678796	Anthropometrics
ebi-a-GCST90000025	Appendicular lean mass	rs2442749	chr6	31352040	Anthropometrics
ukb-b-10787	Standing height	rs2442749	chr6	31352040	Anthropometrics
ukb-b-11842	Weight	rs2442749	chr6	31352040	Anthropometrics
ukb-b-12828	Leg fat-free mass (right)	rs2442749	chr6	31352040	Anthropometrics
ukb-b-13354	Whole body fat-free mass	rs2442749	chr6	31352040	Anthropometrics
ukb-b-14310	Leg predicted mass (right)	rs2442749	chr6	31352040	Anthropometrics
ukb-b-14540	Whole body water mass	rs2442749	chr6	31352040	Anthropometrics
ukb-b-16099	Leg fat-free mass (left)	rs2442749	chr6	31352040	Anthropometrics
ukb-b-16698	Arm predicted mass (right)	rs2442749	chr6	31352040	Anthropometrics
ukb-b-16881	Sitting height	rs2442749	chr6	31352040	Anthropometrics
ukb-b-17271	Leg predicted mass (left)	rs2442749	chr6	31352040	Anthropometrics
ukb-b-17409	Trunk fat-free mass	rs2442749	chr6	31352040	Anthropometrics
ukb-b-19520	Arm fat-free mass (right)	rs2442749	chr6	31352040	Anthropometrics
ukb-b-19925	Arm fat-free mass (left)	rs2442749	chr6	31352040	Anthropometrics
ukb-b-4650	Comparative body size at age 10	rs2442749	chr6	31352040	Anthropometrics
ukb-b-9093	Arm predicted mass (left)	rs2442749	chr6	31352040	Anthropometrics
ukb-b-9685	Trunk predicted mass	rs2442749	chr6	31352040	Anthropometrics
ukb-b-14068	Impedance of leg (left)	rs2447617	chr3	11627554	Anthropometrics
ukb-b-19379	Impedance of arm (left)	rs2447617	chr3	11627554	Anthropometrics
ukb-b-19921	Impedance of whole body	rs2447617	chr3	11627554	Anthropometrics
ukb-b-7376	Impedance of leg (right)	rs2447617	chr3	11627554	Anthropometrics
ukb-b-10787	Standing height	rs2455636	chr1	50844173	Anthropometrics
ukb-b-11842	Weight	rs2455636	chr1	50844173	Anthropometrics
ukb-b-12828	Leg fat-free mass (right)	rs2455636	chr1	50844173	Anthropometrics
ukb-b-13354	Whole body fat-free mass	rs2455636	chr1	50844173	Anthropometrics
ukb-b-14310	Leg predicted mass (right)	rs2455636	chr1	50844173	Anthropometrics
ukb-b-14540	Whole body water mass	rs2455636	chr1	50844173	Anthropometrics
ukb-b-15590	Hip circumference	rs2455636	chr1	50844173	Anthropometrics
ukb-b-16099	Leg fat-free mass (left)	rs2455636	chr1	50844173	Anthropometrics
ukb-b-17271	Leg predicted mass (left)	rs2455636	chr1	50844173	Anthropometrics
ukb-b-17409	Trunk fat-free mass	rs2455636	chr1	50844173	Anthropometrics
ukb-b-19520	Arm fat-free mass (right)	rs2455636	chr1	50844173	Anthropometrics
ukb-b-19925	Arm fat-free mass (left)	rs2455636	chr1	50844173	Anthropometrics
ukb-b-9093	Arm predicted mass (left)	rs2455636	chr1	50844173	Anthropometrics
ukb-b-9685	Trunk predicted mass	rs2455636	chr1	50844173	Anthropometrics
ukb-b-10787	Standing height	rs2465209	chr12	47257117	Anthropometrics
ukb-b-3357	Birth weight of first child	rs2470890	chr15	75047426	Anthropometrics
ukb-b-14068	Impedance of leg (left)	rs2474293	chr1	27755669	Anthropometrics
ebi-a-GCST90000025	Appendicular lean mass	rs2505927	chr6	80832033	Anthropometrics
ukb-a-35	Comparative height size at age 10	rs2505927	chr6	80832033	Anthropometrics
ukb-b-10787	Standing height	rs2505927	chr6	80832033	Anthropometrics
ukb-b-12828	Leg fat-free mass (right)	rs2505927	chr6	80832033	Anthropometrics
ukb-b-13354	Whole body fat-free mass	rs2505927	chr6	80832033	Anthropometrics
ukb-b-14310	Leg predicted mass (right)	rs2505927	chr6	80832033	Anthropometrics
ukb-b-14540	Whole body water mass	rs2505927	chr6	80832033	Anthropometrics
ukb-b-16099	Leg fat-free mass (left)	rs2505927	chr6	80832033	Anthropometrics
ukb-b-16698	Arm predicted mass (right)	rs2505927	chr6	80832033	Anthropometrics
ukb-b-16881	Sitting height	rs2505927	chr6	80832033	Anthropometrics
ukb-b-17271	Leg predicted mass (left)	rs2505927	chr6	80832033	Anthropometrics
ukb-b-17409	Trunk fat-free mass	rs2505927	chr6	80832033	Anthropometrics
ukb-b-19520	Arm fat-free mass (right)	rs2505927	chr6	80832033	Anthropometrics
ukb-b-19925	Arm fat-free mass (left)	rs2505927	chr6	80832033	Anthropometrics
ukb-b-9093	Arm predicted mass (left)	rs2505927	chr6	80832033	Anthropometrics
ukb-b-9685	Trunk predicted mass	rs2505927	chr6	80832033	Anthropometrics
ukb-b-11842	Weight	rs2507953	chr6	31905328	Anthropometrics
ukb-b-15590	Hip circumference	rs2507953	chr6	31905328	Anthropometrics
ukb-b-9405	Waist circumference	rs2507953	chr6	31905328	Anthropometrics
ebi-a-GCST90000025	Appendicular lean mass	rs2507984	chr6	31345596	Anthropometrics
ukb-b-10787	Standing height	rs2507984	chr6	31345596	Anthropometrics
ukb-b-11842	Weight	rs2507984	chr6	31345596	Anthropometrics
ukb-b-12828	Leg fat-free mass (right)	rs2507984	chr6	31345596	Anthropometrics
ukb-b-13354	Whole body fat-free mass	rs2507984	chr6	31345596	Anthropometrics
ukb-b-14310	Leg predicted mass (right)	rs2507984	chr6	31345596	Anthropometrics
ukb-b-14540	Whole body water mass	rs2507984	chr6	31345596	Anthropometrics
ukb-b-16099	Leg fat-free mass (left)	rs2507984	chr6	31345596	Anthropometrics
ukb-b-16698	Arm predicted mass (right)	rs2507984	chr6	31345596	Anthropometrics
ukb-b-16881	Sitting height	rs2507984	chr6	31345596	Anthropometrics
ukb-b-17271	Leg predicted mass (left)	rs2507984	chr6	31345596	Anthropometrics
ukb-b-17409	Trunk fat-free mass	rs2507984	chr6	31345596	Anthropometrics
ukb-b-19520	Arm fat-free mass (right)	rs2507984	chr6	31345596	Anthropometrics
ukb-b-19925	Arm fat-free mass (left)	rs2507984	chr6	31345596	Anthropometrics
ukb-b-4650	Comparative body size at age 10	rs2507984	chr6	31345596	Anthropometrics
ukb-b-9093	Arm predicted mass (left)	rs2507984	chr6	31345596	Anthropometrics
ukb-b-9685	Trunk predicted mass	rs2507984	chr6	31345596	Anthropometrics
ukb-b-16881	Sitting height	rs2516412	chr6	31462321	Anthropometrics
ukb-b-16881	Sitting height	rs2516416	chr6	31459697	Anthropometrics
ukb-b-16881	Sitting height	rs2516510	chr6	31449914	Anthropometrics
ukb-b-4650	Comparative body size at age 10	rs2516510	chr6	31449914	Anthropometrics
ebi-a-GCST90000025	Appendicular lean mass	rs2516702	chr6	30229990	Anthropometrics
ukb-b-10787	Standing height	rs2516702	chr6	30229990	Anthropometrics
ukb-b-16881	Sitting height	rs2516702	chr6	30229990	Anthropometrics
ukb-b-17409	Trunk fat-free mass	rs2516702	chr6	30229990	Anthropometrics
ukb-b-9685	Trunk predicted mass	rs2516702	chr6	30229990	Anthropometrics
ieu-a-89	Height	rs2517452	chr6	31060162	Anthropometrics
ukb-b-12828	Leg fat-free mass (right)	rs2517485	chr6	31074101	Anthropometrics
ukb-b-14068	Impedance of leg (left)	rs2517485	chr6	31074101	Anthropometrics
ukb-b-14310	Leg predicted mass (right)	rs2517485	chr6	31074101	Anthropometrics
ukb-b-16099	Leg fat-free mass (left)	rs2517485	chr6	31074101	Anthropometrics
ukb-b-16881	Sitting height	rs2517485	chr6	31074101	Anthropometrics
ukb-b-17271	Leg predicted mass (left)	rs2517485	chr6	31074101	Anthropometrics
ukb-b-4650	Comparative body size at age 10	rs2517485	chr6	31074101	Anthropometrics
ukb-b-7376	Impedance of leg (right)	rs2517485	chr6	31074101	Anthropometrics
ebi-a-GCST90000025	Appendicular lean mass	rs2517546	chr6	31009055	Anthropometrics
ukb-b-10787	Standing height	rs2517546	chr6	31009055	Anthropometrics
ukb-b-11842	Weight	rs2517546	chr6	31009055	Anthropometrics
ukb-b-12828	Leg fat-free mass (right)	rs2517546	chr6	31009055	Anthropometrics
ukb-b-13354	Whole body fat-free mass	rs2517546	chr6	31009055	Anthropometrics
ukb-b-14310	Leg predicted mass (right)	rs2517546	chr6	31009055	Anthropometrics
ukb-b-14540	Whole body water mass	rs2517546	chr6	31009055	Anthropometrics
ukb-b-15590	Hip circumference	rs2517546	chr6	31009055	Anthropometrics
ukb-b-16099	Leg fat-free mass (left)	rs2517546	chr6	31009055	Anthropometrics
ukb-b-16698	Arm predicted mass (right)	rs2517546	chr6	31009055	Anthropometrics
ukb-b-16881	Sitting height	rs2517546	chr6	31009055	Anthropometrics
ukb-b-17271	Leg predicted mass (left)	rs2517546	chr6	31009055	Anthropometrics
ukb-b-17409	Trunk fat-free mass	rs2517546	chr6	31009055	Anthropometrics
ukb-b-19520	Arm fat-free mass (right)	rs2517546	chr6	31009055	Anthropometrics
ukb-b-19925	Arm fat-free mass (left)	rs2517546	chr6	31009055	Anthropometrics
ukb-b-4650	Comparative body size at age 10	rs2517546	chr6	31009055	Anthropometrics
ukb-b-9093	Arm predicted mass (left)	rs2517546	chr6	31009055	Anthropometrics
ukb-b-9685	Trunk predicted mass	rs2517546	chr6	31009055	Anthropometrics
ukb-b-4650	Comparative body size at age 10	rs2517671	chr6	29937977	Anthropometrics
ukb-b-12828	Leg fat-free mass (right)	rs2517673	chr6	29937242	Anthropometrics
ukb-b-14068	Impedance of leg (left)	rs2517673	chr6	29937242	Anthropometrics
ukb-b-14310	Leg predicted mass (right)	rs2517673	chr6	29937242	Anthropometrics
ukb-b-16099	Leg fat-free mass (left)	rs2517673	chr6	29937242	Anthropometrics
ukb-b-17271	Leg predicted mass (left)	rs2517673	chr6	29937242	Anthropometrics
ukb-b-7376	Impedance of leg (right)	rs2517673	chr6	29937242	Anthropometrics
ukb-b-16881	Sitting height	rs2517689	chr6	29929253	Anthropometrics
ebi-a-GCST90000025	Appendicular lean mass	rs2522063	chr5	131805591	Anthropometrics
ieu-a-89	Height	rs2522063	chr5	131805591	Anthropometrics
ukb-a-35	Comparative height size at age 10	rs2522063	chr5	131805591	Anthropometrics
ukb-b-10787	Standing height	rs2522063	chr5	131805591	Anthropometrics
ebi-a-GCST90000025	Appendicular lean mass	rs2523484	chr6	31353639	Anthropometrics
ukb-a-35	Comparative height size at age 10	rs2523484	chr6	31353639	Anthropometrics
ukb-b-10787	Standing height	rs2523484	chr6	31353639	Anthropometrics
ukb-b-11842	Weight	rs2523484	chr6	31353639	Anthropometrics
ukb-b-12828	Leg fat-free mass (right)	rs2523484	chr6	31353639	Anthropometrics
ukb-b-13354	Whole body fat-free mass	rs2523484	chr6	31353639	Anthropometrics
ukb-b-13378	Birth weight	rs2523484	chr6	31353639	Anthropometrics
ukb-b-14310	Leg predicted mass (right)	rs2523484	chr6	31353639	Anthropometrics
ukb-b-14540	Whole body water mass	rs2523484	chr6	31353639	Anthropometrics
ukb-b-16099	Leg fat-free mass (left)	rs2523484	chr6	31353639	Anthropometrics
ukb-b-16698	Arm predicted mass (right)	rs2523484	chr6	31353639	Anthropometrics
ukb-b-16881	Sitting height	rs2523484	chr6	31353639	Anthropometrics
ukb-b-17271	Leg predicted mass (left)	rs2523484	chr6	31353639	Anthropometrics
ukb-b-17409	Trunk fat-free mass	rs2523484	chr6	31353639	Anthropometrics
ukb-b-19520	Arm fat-free mass (right)	rs2523484	chr6	31353639	Anthropometrics
ukb-b-19925	Arm fat-free mass (left)	rs2523484	chr6	31353639	Anthropometrics
ukb-b-9093	Arm predicted mass (left)	rs2523484	chr6	31353639	Anthropometrics
ukb-b-9685	Trunk predicted mass	rs2523484	chr6	31353639	Anthropometrics
ebi-a-GCST90000025	Appendicular lean mass	rs2523500	chr6	31518354	Anthropometrics
ieu-a-89	Height	rs2523500	chr6	31518354	Anthropometrics
ukb-a-35	Comparative height size at age 10	rs2523500	chr6	31518354	Anthropometrics
ukb-b-10787	Standing height	rs2523500	chr6	31518354	Anthropometrics
ukb-b-17409	Trunk fat-free mass	rs2523500	chr6	31518354	Anthropometrics
ukb-b-9685	Trunk predicted mass	rs2523500	chr6	31518354	Anthropometrics
ukb-b-4650	Comparative body size at age 10	rs2523523	chr6	31340113	Anthropometrics
ukb-b-7376	Impedance of leg (right)	rs2523523	chr6	31340113	Anthropometrics
ukb-b-4650	Comparative body size at age 10	rs2523548	chr6	31332527	Anthropometrics
ebi-a-GCST90000025	Appendicular lean mass	rs2523557	chr6	31331257	Anthropometrics
ieu-a-89	Height	rs2523557	chr6	31331257	Anthropometrics
ukb-b-10787	Standing height	rs2523557	chr6	31331257	Anthropometrics
ukb-b-4650	Comparative body size at age 10	rs2523557	chr6	31331257	Anthropometrics
ebi-a-GCST90000025	Appendicular lean mass	rs2523569	chr6	31329921	Anthropometrics
ukb-b-10787	Standing height	rs2523569	chr6	31329921	Anthropometrics
ukb-b-11842	Weight	rs2523569	chr6	31329921	Anthropometrics
ukb-b-12828	Leg fat-free mass (right)	rs2523569	chr6	31329921	Anthropometrics
ukb-b-13354	Whole body fat-free mass	rs2523569	chr6	31329921	Anthropometrics
ukb-b-14310	Leg predicted mass (right)	rs2523569	chr6	31329921	Anthropometrics
ukb-b-14540	Whole body water mass	rs2523569	chr6	31329921	Anthropometrics
ukb-b-15590	Hip circumference	rs2523569	chr6	31329921	Anthropometrics
ukb-b-16099	Leg fat-free mass (left)	rs2523569	chr6	31329921	Anthropometrics
ukb-b-16698	Arm predicted mass (right)	rs2523569	chr6	31329921	Anthropometrics
ukb-b-16881	Sitting height	rs2523569	chr6	31329921	Anthropometrics
ukb-b-17271	Leg predicted mass (left)	rs2523569	chr6	31329921	Anthropometrics
ukb-b-17409	Trunk fat-free mass	rs2523569	chr6	31329921	Anthropometrics
ukb-b-19520	Arm fat-free mass (right)	rs2523569	chr6	31329921	Anthropometrics
ukb-b-19925	Arm fat-free mass (left)	rs2523569	chr6	31329921	Anthropometrics
ukb-b-4650	Comparative body size at age 10	rs2523569	chr6	31329921	Anthropometrics
ukb-b-9093	Arm predicted mass (left)	rs2523569	chr6	31329921	Anthropometrics
ukb-b-9685	Trunk predicted mass	rs2523569	chr6	31329921	Anthropometrics
ukb-b-12828	Leg fat-free mass (right)	rs2523570	chr6	31329734	Anthropometrics
ukb-b-15590	Hip circumference	rs2523570	chr6	31329734	Anthropometrics
ukb-b-4650	Comparative body size at age 10	rs2523570	chr6	31329734	Anthropometrics
ukb-b-7376	Impedance of leg (right)	rs2523570	chr6	31329734	Anthropometrics
ebi-a-GCST90000025	Appendicular lean mass	rs2523598	chr6	31326175	Anthropometrics
ebi-a-GCST90000025	Appendicular lean mass	rs2523609	chr6	31237255	Anthropometrics
ukb-a-35	Comparative height size at age 10	rs2523609	chr6	31237255	Anthropometrics
ukb-b-10787	Standing height	rs2523609	chr6	31237255	Anthropometrics
ukb-b-11842	Weight	rs2523609	chr6	31237255	Anthropometrics
ukb-b-12828	Leg fat-free mass (right)	rs2523609	chr6	31237255	Anthropometrics
ukb-b-13354	Whole body fat-free mass	rs2523609	chr6	31237255	Anthropometrics
ukb-b-14068	Impedance of leg (left)	rs2523609	chr6	31237255	Anthropometrics
ukb-b-14310	Leg predicted mass (right)	rs2523609	chr6	31237255	Anthropometrics
ukb-b-14540	Whole body water mass	rs2523609	chr6	31237255	Anthropometrics
ukb-b-15590	Hip circumference	rs2523609	chr6	31237255	Anthropometrics
ukb-b-16099	Leg fat-free mass (left)	rs2523609	chr6	31237255	Anthropometrics
ukb-b-16698	Arm predicted mass (right)	rs2523609	chr6	31237255	Anthropometrics
ukb-b-16881	Sitting height	rs2523609	chr6	31237255	Anthropometrics
ukb-b-17271	Leg predicted mass (left)	rs2523609	chr6	31237255	Anthropometrics
ukb-b-17409	Trunk fat-free mass	rs2523609	chr6	31237255	Anthropometrics
ukb-b-19520	Arm fat-free mass (right)	rs2523609	chr6	31237255	Anthropometrics
ukb-b-19925	Arm fat-free mass (left)	rs2523609	chr6	31237255	Anthropometrics
ukb-b-7376	Impedance of leg (right)	rs2523609	chr6	31237255	Anthropometrics
ukb-b-9093	Arm predicted mass (left)	rs2523609	chr6	31237255	Anthropometrics
ukb-b-9685	Trunk predicted mass	rs2523609	chr6	31237255	Anthropometrics
ukb-b-16881	Sitting height	rs2523690	chr6	31420713	Anthropometrics
ukb-b-16881	Sitting height	rs2523700	chr6	31453029	Anthropometrics
ukb-b-4650	Comparative body size at age 10	rs2523700	chr6	31453029	Anthropometrics
ebi-a-GCST90000025	Appendicular lean mass	rs2523742	chr6	30204399	Anthropometrics
ukb-b-10787	Standing height	rs2523742	chr6	30204399	Anthropometrics
ukb-b-11842	Weight	rs2523742	chr6	30204399	Anthropometrics
ukb-b-12828	Leg fat-free mass (right)	rs2523742	chr6	30204399	Anthropometrics
ukb-b-13354	Whole body fat-free mass	rs2523742	chr6	30204399	Anthropometrics
ukb-b-14310	Leg predicted mass (right)	rs2523742	chr6	30204399	Anthropometrics
ukb-b-14540	Whole body water mass	rs2523742	chr6	30204399	Anthropometrics
ukb-b-15590	Hip circumference	rs2523742	chr6	30204399	Anthropometrics
ukb-b-16099	Leg fat-free mass (left)	rs2523742	chr6	30204399	Anthropometrics
ukb-b-16698	Arm predicted mass (right)	rs2523742	chr6	30204399	Anthropometrics
ukb-b-16881	Sitting height	rs2523742	chr6	30204399	Anthropometrics
ukb-b-17271	Leg predicted mass (left)	rs2523742	chr6	30204399	Anthropometrics
ukb-b-17409	Trunk fat-free mass	rs2523742	chr6	30204399	Anthropometrics
ukb-b-19520	Arm fat-free mass (right)	rs2523742	chr6	30204399	Anthropometrics
ukb-b-19925	Arm fat-free mass (left)	rs2523742	chr6	30204399	Anthropometrics
ukb-b-4650	Comparative body size at age 10	rs2523742	chr6	30204399	Anthropometrics
ukb-b-9093	Arm predicted mass (left)	rs2523742	chr6	30204399	Anthropometrics
ukb-b-9685	Trunk predicted mass	rs2523742	chr6	30204399	Anthropometrics
ukb-b-12828	Leg fat-free mass (right)	rs2523932	chr6	29933159	Anthropometrics
ukb-b-14310	Leg predicted mass (right)	rs2523932	chr6	29933159	Anthropometrics
ukb-b-16881	Sitting height	rs2523932	chr6	29933159	Anthropometrics
ukb-b-17271	Leg predicted mass (left)	rs2523932	chr6	29933159	Anthropometrics
ukb-b-16881	Sitting height	rs2523958	chr6	29940202	Anthropometrics
ukb-b-4650	Comparative body size at age 10	rs2523958	chr6	29940202	Anthropometrics
ukb-b-10787	Standing height	rs2523984	chr6	30082003	Anthropometrics
ukb-b-11842	Weight	rs2523984	chr6	30082003	Anthropometrics
ukb-b-12828	Leg fat-free mass (right)	rs2523984	chr6	30082003	Anthropometrics
ukb-b-13354	Whole body fat-free mass	rs2523984	chr6	30082003	Anthropometrics
ukb-b-14310	Leg predicted mass (right)	rs2523984	chr6	30082003	Anthropometrics
ukb-b-14540	Whole body water mass	rs2523984	chr6	30082003	Anthropometrics
ukb-b-15590	Hip circumference	rs2523984	chr6	30082003	Anthropometrics
ukb-b-16099	Leg fat-free mass (left)	rs2523984	chr6	30082003	Anthropometrics
ukb-b-16698	Arm predicted mass (right)	rs2523984	chr6	30082003	Anthropometrics
ukb-b-16881	Sitting height	rs2523984	chr6	30082003	Anthropometrics
ukb-b-17271	Leg predicted mass (left)	rs2523984	chr6	30082003	Anthropometrics
ukb-b-17409	Trunk fat-free mass	rs2523984	chr6	30082003	Anthropometrics
ukb-b-19520	Arm fat-free mass (right)	rs2523984	chr6	30082003	Anthropometrics
ukb-b-19925	Arm fat-free mass (left)	rs2523984	chr6	30082003	Anthropometrics
ukb-b-4650	Comparative body size at age 10	rs2523984	chr6	30082003	Anthropometrics
ukb-b-9093	Arm predicted mass (left)	rs2523984	chr6	30082003	Anthropometrics
ukb-b-9685	Trunk predicted mass	rs2523984	chr6	30082003	Anthropometrics
ebi-a-GCST90000025	Appendicular lean mass	rs2524058	chr6	31251569	Anthropometrics
ukb-b-10787	Standing height	rs2524168	chr6	31275163	Anthropometrics
ukb-b-16881	Sitting height	rs2524168	chr6	31275163	Anthropometrics
ebi-a-GCST90000025	Appendicular lean mass	rs2532929	chr6	30897774	Anthropometrics
ukb-b-10787	Standing height	rs2532929	chr6	30897774	Anthropometrics
ukb-b-12828	Leg fat-free mass (right)	rs2532929	chr6	30897774	Anthropometrics
ukb-b-13354	Whole body fat-free mass	rs2532929	chr6	30897774	Anthropometrics
ukb-b-14310	Leg predicted mass (right)	rs2532929	chr6	30897774	Anthropometrics
ukb-b-14540	Whole body water mass	rs2532929	chr6	30897774	Anthropometrics
ukb-b-16099	Leg fat-free mass (left)	rs2532929	chr6	30897774	Anthropometrics
ukb-b-16881	Sitting height	rs2532929	chr6	30897774	Anthropometrics
ukb-b-17271	Leg predicted mass (left)	rs2532929	chr6	30897774	Anthropometrics
ukb-b-17409	Trunk fat-free mass	rs2532929	chr6	30897774	Anthropometrics
ukb-b-19925	Arm fat-free mass (left)	rs2532929	chr6	30897774	Anthropometrics
ukb-b-9685	Trunk predicted mass	rs2532929	chr6	30897774	Anthropometrics
ebi-a-GCST90000025	Appendicular lean mass	rs2532934	chr6	30894759	Anthropometrics
ieu-a-89	Height	rs2532934	chr6	30894759	Anthropometrics
ukb-a-35	Comparative height size at age 10	rs2532934	chr6	30894759	Anthropometrics
ukb-b-10787	Standing height	rs2532934	chr6	30894759	Anthropometrics
ukb-b-12828	Leg fat-free mass (right)	rs2532934	chr6	30894759	Anthropometrics
ukb-b-13354	Whole body fat-free mass	rs2532934	chr6	30894759	Anthropometrics
ukb-b-14310	Leg predicted mass (right)	rs2532934	chr6	30894759	Anthropometrics
ukb-b-14540	Whole body water mass	rs2532934	chr6	30894759	Anthropometrics
ukb-b-16099	Leg fat-free mass (left)	rs2532934	chr6	30894759	Anthropometrics
ukb-b-16698	Arm predicted mass (right)	rs2532934	chr6	30894759	Anthropometrics
ukb-b-16881	Sitting height	rs2532934	chr6	30894759	Anthropometrics
ukb-b-17271	Leg predicted mass (left)	rs2532934	chr6	30894759	Anthropometrics
ukb-b-17409	Trunk fat-free mass	rs2532934	chr6	30894759	Anthropometrics
ukb-b-19520	Arm fat-free mass (right)	rs2532934	chr6	30894759	Anthropometrics
ukb-b-19925	Arm fat-free mass (left)	rs2532934	chr6	30894759	Anthropometrics
ukb-b-9093	Arm predicted mass (left)	rs2532934	chr6	30894759	Anthropometrics
ukb-b-9685	Trunk predicted mass	rs2532934	chr6	30894759	Anthropometrics
ukb-b-10787	Standing height	rs2534816	chr6	30498864	Anthropometrics
ukb-b-16881	Sitting height	rs2534816	chr6	30498864	Anthropometrics
ebi-a-GCST90000025	Appendicular lean mass	rs2535296	chr6	31060219	Anthropometrics
ukb-b-10787	Standing height	rs2535296	chr6	31060219	Anthropometrics
ukb-b-11842	Weight	rs2535296	chr6	31060219	Anthropometrics
ukb-b-12828	Leg fat-free mass (right)	rs2535296	chr6	31060219	Anthropometrics
ukb-b-13354	Whole body fat-free mass	rs2535296	chr6	31060219	Anthropometrics
ukb-b-14068	Impedance of leg (left)	rs2535296	chr6	31060219	Anthropometrics
ukb-b-14310	Leg predicted mass (right)	rs2535296	chr6	31060219	Anthropometrics
ukb-b-14540	Whole body water mass	rs2535296	chr6	31060219	Anthropometrics
ukb-b-15590	Hip circumference	rs2535296	chr6	31060219	Anthropometrics
ukb-b-16099	Leg fat-free mass (left)	rs2535296	chr6	31060219	Anthropometrics
ukb-b-16698	Arm predicted mass (right)	rs2535296	chr6	31060219	Anthropometrics
ukb-b-16881	Sitting height	rs2535296	chr6	31060219	Anthropometrics
ukb-b-17271	Leg predicted mass (left)	rs2535296	chr6	31060219	Anthropometrics
ukb-b-17409	Trunk fat-free mass	rs2535296	chr6	31060219	Anthropometrics
ukb-b-19520	Arm fat-free mass (right)	rs2535296	chr6	31060219	Anthropometrics
ukb-b-19925	Arm fat-free mass (left)	rs2535296	chr6	31060219	Anthropometrics
ukb-b-4650	Comparative body size at age 10	rs2535296	chr6	31060219	Anthropometrics
ukb-b-7376	Impedance of leg (right)	rs2535296	chr6	31060219	Anthropometrics
ukb-b-9093	Arm predicted mass (left)	rs2535296	chr6	31060219	Anthropometrics
ukb-b-9685	Trunk predicted mass	rs2535296	chr6	31060219	Anthropometrics
ukb-b-11842	Weight	rs2535324	chr6	30718035	Anthropometrics
ukb-b-15590	Hip circumference	rs2535324	chr6	30718035	Anthropometrics
ukb-b-16881	Sitting height	rs2535324	chr6	30718035	Anthropometrics
ukb-b-4650	Comparative body size at age 10	rs2535324	chr6	30718035	Anthropometrics
ebi-a-GCST90000025	Appendicular lean mass	rs2535327	chr6	30826904	Anthropometrics
ukb-b-10787	Standing height	rs2535327	chr6	30826904	Anthropometrics
ukb-b-12828	Leg fat-free mass (right)	rs2535327	chr6	30826904	Anthropometrics
ukb-b-13354	Whole body fat-free mass	rs2535327	chr6	30826904	Anthropometrics
ukb-b-14310	Leg predicted mass (right)	rs2535327	chr6	30826904	Anthropometrics
ukb-b-14540	Whole body water mass	rs2535327	chr6	30826904	Anthropometrics
ukb-b-16099	Leg fat-free mass (left)	rs2535327	chr6	30826904	Anthropometrics
ukb-b-16881	Sitting height	rs2535327	chr6	30826904	Anthropometrics
ukb-b-17271	Leg predicted mass (left)	rs2535327	chr6	30826904	Anthropometrics
ukb-b-17409	Trunk fat-free mass	rs2535327	chr6	30826904	Anthropometrics
ukb-b-19520	Arm fat-free mass (right)	rs2535327	chr6	30826904	Anthropometrics
ukb-b-9685	Trunk predicted mass	rs2535327	chr6	30826904	Anthropometrics
ebi-a-GCST90000025	Appendicular lean mass	rs2535340	chr6	30838497	Anthropometrics
ukb-b-10787	Standing height	rs2535340	chr6	30838497	Anthropometrics
ukb-b-11842	Weight	rs2535340	chr6	30838497	Anthropometrics
ukb-b-12828	Leg fat-free mass (right)	rs2535340	chr6	30838497	Anthropometrics
ukb-b-13354	Whole body fat-free mass	rs2535340	chr6	30838497	Anthropometrics
ukb-b-14310	Leg predicted mass (right)	rs2535340	chr6	30838497	Anthropometrics
ukb-b-14540	Whole body water mass	rs2535340	chr6	30838497	Anthropometrics
ukb-b-15590	Hip circumference	rs2535340	chr6	30838497	Anthropometrics
ukb-b-16099	Leg fat-free mass (left)	rs2535340	chr6	30838497	Anthropometrics
ukb-b-16698	Arm predicted mass (right)	rs2535340	chr6	30838497	Anthropometrics
ukb-b-16881	Sitting height	rs2535340	chr6	30838497	Anthropometrics
ukb-b-17271	Leg predicted mass (left)	rs2535340	chr6	30838497	Anthropometrics
ukb-b-17409	Trunk fat-free mass	rs2535340	chr6	30838497	Anthropometrics
ukb-b-19520	Arm fat-free mass (right)	rs2535340	chr6	30838497	Anthropometrics
ukb-b-19925	Arm fat-free mass (left)	rs2535340	chr6	30838497	Anthropometrics
ukb-b-4650	Comparative body size at age 10	rs2535340	chr6	30838497	Anthropometrics
ukb-b-9093	Arm predicted mass (left)	rs2535340	chr6	30838497	Anthropometrics
ukb-b-9685	Trunk predicted mass	rs2535340	chr6	30838497	Anthropometrics
ieu-a-89	Height	rs2574726	chr3	11627978	Anthropometrics
ukb-b-10787	Standing height	rs2574726	chr3	11627978	Anthropometrics
ukb-b-16881	Sitting height	rs2574726	chr3	11627978	Anthropometrics
ukb-b-3357	Birth weight of first child	rs2574726	chr3	11627978	Anthropometrics
ebi-a-GCST90000025	Appendicular lean mass	rs2596484	chr6	31363840	Anthropometrics
ukb-a-35	Comparative height size at age 10	rs2596484	chr6	31363840	Anthropometrics
ukb-b-10787	Standing height	rs2596484	chr6	31363840	Anthropometrics
ukb-b-12828	Leg fat-free mass (right)	rs2596484	chr6	31363840	Anthropometrics
ukb-b-13354	Whole body fat-free mass	rs2596484	chr6	31363840	Anthropometrics
ukb-b-14310	Leg predicted mass (right)	rs2596484	chr6	31363840	Anthropometrics
ukb-b-14540	Whole body water mass	rs2596484	chr6	31363840	Anthropometrics
ukb-b-16099	Leg fat-free mass (left)	rs2596484	chr6	31363840	Anthropometrics
ukb-b-16881	Sitting height	rs2596484	chr6	31363840	Anthropometrics
ukb-b-17271	Leg predicted mass (left)	rs2596484	chr6	31363840	Anthropometrics
ukb-b-17409	Trunk fat-free mass	rs2596484	chr6	31363840	Anthropometrics
ukb-b-19925	Arm fat-free mass (left)	rs2596484	chr6	31363840	Anthropometrics
ukb-b-9685	Trunk predicted mass	rs2596484	chr6	31363840	Anthropometrics
ebi-a-GCST90000025	Appendicular lean mass	rs2596560	chr6	31355318	Anthropometrics
ukb-b-10787	Standing height	rs2596560	chr6	31355318	Anthropometrics
ukb-b-11842	Weight	rs2596560	chr6	31355318	Anthropometrics
ukb-b-12828	Leg fat-free mass (right)	rs2596560	chr6	31355318	Anthropometrics
ukb-b-13354	Whole body fat-free mass	rs2596560	chr6	31355318	Anthropometrics
ukb-b-14068	Impedance of leg (left)	rs2596560	chr6	31355318	Anthropometrics
ukb-b-14310	Leg predicted mass (right)	rs2596560	chr6	31355318	Anthropometrics
ukb-b-14540	Whole body water mass	rs2596560	chr6	31355318	Anthropometrics
ukb-b-15590	Hip circumference	rs2596560	chr6	31355318	Anthropometrics
ukb-b-16099	Leg fat-free mass (left)	rs2596560	chr6	31355318	Anthropometrics
ukb-b-16698	Arm predicted mass (right)	rs2596560	chr6	31355318	Anthropometrics
ukb-b-16881	Sitting height	rs2596560	chr6	31355318	Anthropometrics
ukb-b-17271	Leg predicted mass (left)	rs2596560	chr6	31355318	Anthropometrics
ukb-b-17409	Trunk fat-free mass	rs2596560	chr6	31355318	Anthropometrics
ukb-b-19520	Arm fat-free mass (right)	rs2596560	chr6	31355318	Anthropometrics
ukb-b-19925	Arm fat-free mass (left)	rs2596560	chr6	31355318	Anthropometrics
ukb-b-4650	Comparative body size at age 10	rs2596560	chr6	31355318	Anthropometrics
ukb-b-7376	Impedance of leg (right)	rs2596560	chr6	31355318	Anthropometrics
ukb-b-9093	Arm predicted mass (left)	rs2596560	chr6	31355318	Anthropometrics
ukb-b-9685	Trunk predicted mass	rs2596560	chr6	31355318	Anthropometrics
ukb-b-11842	Weight	rs259919	chr6	30025503	Anthropometrics
ukb-b-15590	Hip circumference	rs259919	chr6	30025503	Anthropometrics
ukb-b-16881	Sitting height	rs259919	chr6	30025503	Anthropometrics
ukb-b-4650	Comparative body size at age 10	rs259919	chr6	30025503	Anthropometrics
ebi-a-GCST90000025	Appendicular lean mass	rs2599442	chr19	43995275	Anthropometrics
ukb-b-10787	Standing height	rs2599442	chr19	43995275	Anthropometrics
ukb-b-17409	Trunk fat-free mass	rs2599442	chr19	43995275	Anthropometrics
ukb-b-9685	Trunk predicted mass	rs2599442	chr19	43995275	Anthropometrics
ukb-b-11842	Weight	rs2601773	chr16	4001898	Anthropometrics
ukb-b-12828	Leg fat-free mass (right)	rs2601773	chr16	4001898	Anthropometrics
ukb-b-13354	Whole body fat-free mass	rs2601773	chr16	4001898	Anthropometrics
ukb-b-14310	Leg predicted mass (right)	rs2601773	chr16	4001898	Anthropometrics
ukb-b-14540	Whole body water mass	rs2601773	chr16	4001898	Anthropometrics
ukb-b-15590	Hip circumference	rs2601773	chr16	4001898	Anthropometrics
ukb-b-16099	Leg fat-free mass (left)	rs2601773	chr16	4001898	Anthropometrics
ukb-b-17271	Leg predicted mass (left)	rs2601773	chr16	4001898	Anthropometrics
ukb-b-17409	Trunk fat-free mass	rs2601773	chr16	4001898	Anthropometrics
ukb-b-19925	Arm fat-free mass (left)	rs2601773	chr16	4001898	Anthropometrics
ukb-b-9093	Arm predicted mass (left)	rs2601773	chr16	4001898	Anthropometrics
ukb-b-9405	Waist circumference	rs2601773	chr16	4001898	Anthropometrics
ukb-b-16881	Sitting height	rs2606747	chr3	11374955	Anthropometrics
ukb-b-4650	Comparative body size at age 10	rs2606747	chr3	11374955	Anthropometrics
ebi-a-GCST90000025	Appendicular lean mass	rs2624842	chr3	50196418	Anthropometrics
ukb-b-14068	Impedance of leg (left)	rs2624842	chr3	50196418	Anthropometrics
ukb-b-19921	Impedance of whole body	rs2624842	chr3	50196418	Anthropometrics
ukb-b-7376	Impedance of leg (right)	rs2624842	chr3	50196418	Anthropometrics
ukb-b-7859	Impedance of arm (right)	rs2624842	chr3	50196418	Anthropometrics
ebi-a-GCST90000025	Appendicular lean mass	rs2647050	chr6	32669767	Anthropometrics
ukb-b-10787	Standing height	rs2647050	chr6	32669767	Anthropometrics
ukb-b-12828	Leg fat-free mass (right)	rs2647050	chr6	32669767	Anthropometrics
ukb-b-13354	Whole body fat-free mass	rs2647050	chr6	32669767	Anthropometrics
ukb-b-14310	Leg predicted mass (right)	rs2647050	chr6	32669767	Anthropometrics
ukb-b-14540	Whole body water mass	rs2647050	chr6	32669767	Anthropometrics
ukb-b-16099	Leg fat-free mass (left)	rs2647050	chr6	32669767	Anthropometrics
ukb-b-16698	Arm predicted mass (right)	rs2647050	chr6	32669767	Anthropometrics
ukb-b-16881	Sitting height	rs2647050	chr6	32669767	Anthropometrics
ukb-b-17271	Leg predicted mass (left)	rs2647050	chr6	32669767	Anthropometrics
ukb-b-17409	Trunk fat-free mass	rs2647050	chr6	32669767	Anthropometrics
ukb-b-19520	Arm fat-free mass (right)	rs2647050	chr6	32669767	Anthropometrics
ukb-b-19925	Arm fat-free mass (left)	rs2647050	chr6	32669767	Anthropometrics
ukb-b-9093	Arm predicted mass (left)	rs2647050	chr6	32669767	Anthropometrics
ukb-b-9685	Trunk predicted mass	rs2647050	chr6	32669767	Anthropometrics
ukb-b-10787	Standing height	rs267186	chr6	7834019	Anthropometrics
ukb-b-16881	Sitting height	rs267186	chr6	7834019	Anthropometrics
ebi-a-GCST90000025	Appendicular lean mass	rs2683989	chr2	599547	Anthropometrics
ukb-a-35	Comparative height size at age 10	rs2683989	chr2	599547	Anthropometrics
ukb-b-11842	Weight	rs2683989	chr2	599547	Anthropometrics
ukb-b-12828	Leg fat-free mass (right)	rs2683989	chr2	599547	Anthropometrics
ukb-b-13354	Whole body fat-free mass	rs2683989	chr2	599547	Anthropometrics
ukb-b-14068	Impedance of leg (left)	rs2683989	chr2	599547	Anthropometrics
ukb-b-14310	Leg predicted mass (right)	rs2683989	chr2	599547	Anthropometrics
ukb-b-14540	Whole body water mass	rs2683989	chr2	599547	Anthropometrics
ukb-b-15590	Hip circumference	rs2683989	chr2	599547	Anthropometrics
ukb-b-16099	Leg fat-free mass (left)	rs2683989	chr2	599547	Anthropometrics
ukb-b-16698	Arm predicted mass (right)	rs2683989	chr2	599547	Anthropometrics
ukb-b-17271	Leg predicted mass (left)	rs2683989	chr2	599547	Anthropometrics
ukb-b-17409	Trunk fat-free mass	rs2683989	chr2	599547	Anthropometrics
ukb-b-19379	Impedance of arm (left)	rs2683989	chr2	599547	Anthropometrics
ukb-b-19520	Arm fat-free mass (right)	rs2683989	chr2	599547	Anthropometrics
ukb-b-19921	Impedance of whole body	rs2683989	chr2	599547	Anthropometrics
ukb-b-19925	Arm fat-free mass (left)	rs2683989	chr2	599547	Anthropometrics
ukb-b-4650	Comparative body size at age 10	rs2683989	chr2	599547	Anthropometrics
ukb-b-7376	Impedance of leg (right)	rs2683989	chr2	599547	Anthropometrics
ukb-b-7859	Impedance of arm (right)	rs2683989	chr2	599547	Anthropometrics
ukb-b-9093	Arm predicted mass (left)	rs2683989	chr2	599547	Anthropometrics
ukb-b-9405	Waist circumference	rs2683989	chr2	599547	Anthropometrics
ukb-b-9685	Trunk predicted mass	rs2683989	chr2	599547	Anthropometrics
ebi-a-GCST90000025	Appendicular lean mass	rs270621	chr5	131605821	Anthropometrics
ukb-a-35	Comparative height size at age 10	rs270621	chr5	131605821	Anthropometrics
ukb-b-10787	Standing height	rs270621	chr5	131605821	Anthropometrics
ukb-b-12828	Leg fat-free mass (right)	rs270621	chr5	131605821	Anthropometrics
ukb-b-13354	Whole body fat-free mass	rs270621	chr5	131605821	Anthropometrics
ukb-b-14310	Leg predicted mass (right)	rs270621	chr5	131605821	Anthropometrics
ukb-b-14540	Whole body water mass	rs270621	chr5	131605821	Anthropometrics
ukb-b-16099	Leg fat-free mass (left)	rs270621	chr5	131605821	Anthropometrics
ukb-b-16698	Arm predicted mass (right)	rs270621	chr5	131605821	Anthropometrics
ukb-b-16881	Sitting height	rs270621	chr5	131605821	Anthropometrics
ukb-b-17271	Leg predicted mass (left)	rs270621	chr5	131605821	Anthropometrics
ukb-b-17409	Trunk fat-free mass	rs270621	chr5	131605821	Anthropometrics
ukb-b-19520	Arm fat-free mass (right)	rs270621	chr5	131605821	Anthropometrics
ukb-b-9685	Trunk predicted mass	rs270621	chr5	131605821	Anthropometrics
ieu-a-89	Height	rs2712156	chr4	48843230	Anthropometrics
ukb-b-10787	Standing height	rs2712156	chr4	48843230	Anthropometrics
ukb-b-11842	Weight	rs2712156	chr4	48843230	Anthropometrics
ukb-b-7376	Impedance of leg (right)	rs271833	chr19	18348612	Anthropometrics
ukb-a-35	Comparative height size at age 10	rs271919	chr5	95732457	Anthropometrics
ukb-b-11842	Weight	rs271919	chr5	95732457	Anthropometrics
ebi-a-GCST90000025	Appendicular lean mass	rs2732479	chr12	48736260	Anthropometrics
ukb-b-14068	Impedance of leg (left)	rs2732479	chr12	48736260	Anthropometrics
ukb-b-7376	Impedance of leg (right)	rs2732479	chr12	48736260	Anthropometrics
ebi-a-GCST90000025	Appendicular lean mass	rs2734335	chr6	31893944	Anthropometrics
ieu-a-89	Height	rs2734335	chr6	31893944	Anthropometrics
ukb-a-35	Comparative height size at age 10	rs2734335	chr6	31893944	Anthropometrics
ukb-b-10787	Standing height	rs2734335	chr6	31893944	Anthropometrics
ukb-b-11842	Weight	rs2734335	chr6	31893944	Anthropometrics
ukb-b-12828	Leg fat-free mass (right)	rs2734335	chr6	31893944	Anthropometrics
ukb-b-13354	Whole body fat-free mass	rs2734335	chr6	31893944	Anthropometrics
ukb-b-14068	Impedance of leg (left)	rs2734335	chr6	31893944	Anthropometrics
ukb-b-14310	Leg predicted mass (right)	rs2734335	chr6	31893944	Anthropometrics
ukb-b-14540	Whole body water mass	rs2734335	chr6	31893944	Anthropometrics
ukb-b-16099	Leg fat-free mass (left)	rs2734335	chr6	31893944	Anthropometrics
ukb-b-16698	Arm predicted mass (right)	rs2734335	chr6	31893944	Anthropometrics
ukb-b-16881	Sitting height	rs2734335	chr6	31893944	Anthropometrics
ukb-b-17271	Leg predicted mass (left)	rs2734335	chr6	31893944	Anthropometrics
ukb-b-17409	Trunk fat-free mass	rs2734335	chr6	31893944	Anthropometrics
ukb-b-19520	Arm fat-free mass (right)	rs2734335	chr6	31893944	Anthropometrics
ukb-b-19921	Impedance of whole body	rs2734335	chr6	31893944	Anthropometrics
ukb-b-19925	Arm fat-free mass (left)	rs2734335	chr6	31893944	Anthropometrics
ukb-b-7376	Impedance of leg (right)	rs2734335	chr6	31893944	Anthropometrics
ukb-b-9093	Arm predicted mass (left)	rs2734335	chr6	31893944	Anthropometrics
ukb-b-9685	Trunk predicted mass	rs2734335	chr6	31893944	Anthropometrics
ebi-a-GCST90000025	Appendicular lean mass	rs2734583	chr6	31505480	Anthropometrics
ieu-a-89	Height	rs2734583	chr6	31505480	Anthropometrics
ukb-b-10787	Standing height	rs2734583	chr6	31505480	Anthropometrics
ukb-b-11842	Weight	rs2734583	chr6	31505480	Anthropometrics
ukb-b-12828	Leg fat-free mass (right)	rs2734583	chr6	31505480	Anthropometrics
ukb-b-13354	Whole body fat-free mass	rs2734583	chr6	31505480	Anthropometrics
ukb-b-14068	Impedance of leg (left)	rs2734583	chr6	31505480	Anthropometrics
ukb-b-14310	Leg predicted mass (right)	rs2734583	chr6	31505480	Anthropometrics
ukb-b-14540	Whole body water mass	rs2734583	chr6	31505480	Anthropometrics
ukb-b-15590	Hip circumference	rs2734583	chr6	31505480	Anthropometrics
ukb-b-16099	Leg fat-free mass (left)	rs2734583	chr6	31505480	Anthropometrics
ukb-b-16698	Arm predicted mass (right)	rs2734583	chr6	31505480	Anthropometrics
ukb-b-16881	Sitting height	rs2734583	chr6	31505480	Anthropometrics
ukb-b-17271	Leg predicted mass (left)	rs2734583	chr6	31505480	Anthropometrics
ukb-b-17409	Trunk fat-free mass	rs2734583	chr6	31505480	Anthropometrics
ukb-b-19520	Arm fat-free mass (right)	rs2734583	chr6	31505480	Anthropometrics
ukb-b-19921	Impedance of whole body	rs2734583	chr6	31505480	Anthropometrics
ukb-b-19925	Arm fat-free mass (left)	rs2734583	chr6	31505480	Anthropometrics
ukb-b-4650	Comparative body size at age 10	rs2734583	chr6	31505480	Anthropometrics
ukb-b-7376	Impedance of leg (right)	rs2734583	chr6	31505480	Anthropometrics
ukb-b-9093	Arm predicted mass (left)	rs2734583	chr6	31505480	Anthropometrics
ukb-b-9685	Trunk predicted mass	rs2734583	chr6	31505480	Anthropometrics
ukb-b-3357	Birth weight of first child	rs2735049	chr6	29733390	Anthropometrics
ukb-b-16881	Sitting height	rs2735069	chr6	29948482	Anthropometrics
ebi-a-GCST90000025	Appendicular lean mass	rs2736176	chr6	31587561	Anthropometrics
ieu-a-89	Height	rs2736176	chr6	31587561	Anthropometrics
ukb-a-35	Comparative height size at age 10	rs2736176	chr6	31587561	Anthropometrics
ukb-b-10787	Standing height	rs2736176	chr6	31587561	Anthropometrics
ukb-b-12828	Leg fat-free mass (right)	rs2736176	chr6	31587561	Anthropometrics
ukb-b-13354	Whole body fat-free mass	rs2736176	chr6	31587561	Anthropometrics
ukb-b-14068	Impedance of leg (left)	rs2736176	chr6	31587561	Anthropometrics
ukb-b-14310	Leg predicted mass (right)	rs2736176	chr6	31587561	Anthropometrics
ukb-b-14540	Whole body water mass	rs2736176	chr6	31587561	Anthropometrics
ukb-b-16099	Leg fat-free mass (left)	rs2736176	chr6	31587561	Anthropometrics
ukb-b-16698	Arm predicted mass (right)	rs2736176	chr6	31587561	Anthropometrics
ukb-b-16881	Sitting height	rs2736176	chr6	31587561	Anthropometrics
ukb-b-17271	Leg predicted mass (left)	rs2736176	chr6	31587561	Anthropometrics
ukb-b-17409	Trunk fat-free mass	rs2736176	chr6	31587561	Anthropometrics
ukb-b-19379	Impedance of arm (left)	rs2736176	chr6	31587561	Anthropometrics
ukb-b-19520	Arm fat-free mass (right)	rs2736176	chr6	31587561	Anthropometrics
ukb-b-19921	Impedance of whole body	rs2736176	chr6	31587561	Anthropometrics
ukb-b-19925	Arm fat-free mass (left)	rs2736176	chr6	31587561	Anthropometrics
ukb-b-7376	Impedance of leg (right)	rs2736176	chr6	31587561	Anthropometrics
ukb-b-7859	Impedance of arm (right)	rs2736176	chr6	31587561	Anthropometrics
ukb-b-9093	Arm predicted mass (left)	rs2736176	chr6	31587561	Anthropometrics
ukb-b-9685	Trunk predicted mass	rs2736176	chr6	31587561	Anthropometrics
ukb-b-14068	Impedance of leg (left)	rs2736314	chr8	11089238	Anthropometrics
ukb-b-19379	Impedance of arm (left)	rs2736314	chr8	11089238	Anthropometrics
ukb-b-19921	Impedance of whole body	rs2736314	chr8	11089238	Anthropometrics
ukb-b-7376	Impedance of leg (right)	rs2736314	chr8	11089238	Anthropometrics
ukb-b-7859	Impedance of arm (right)	rs2736314	chr8	11089238	Anthropometrics
ebi-a-GCST90000025	Appendicular lean mass	rs2736428	chr6	31843924	Anthropometrics
ieu-a-89	Height	rs2736428	chr6	31843924	Anthropometrics
ukb-a-35	Comparative height size at age 10	rs2736428	chr6	31843924	Anthropometrics
ukb-b-10787	Standing height	rs2736428	chr6	31843924	Anthropometrics
ukb-b-12828	Leg fat-free mass (right)	rs2736428	chr6	31843924	Anthropometrics
ukb-b-13354	Whole body fat-free mass	rs2736428	chr6	31843924	Anthropometrics
ukb-b-14068	Impedance of leg (left)	rs2736428	chr6	31843924	Anthropometrics
ukb-b-14310	Leg predicted mass (right)	rs2736428	chr6	31843924	Anthropometrics
ukb-b-14540	Whole body water mass	rs2736428	chr6	31843924	Anthropometrics
ukb-b-16099	Leg fat-free mass (left)	rs2736428	chr6	31843924	Anthropometrics
ukb-b-16698	Arm predicted mass (right)	rs2736428	chr6	31843924	Anthropometrics
ukb-b-16881	Sitting height	rs2736428	chr6	31843924	Anthropometrics
ukb-b-17271	Leg predicted mass (left)	rs2736428	chr6	31843924	Anthropometrics
ukb-b-17409	Trunk fat-free mass	rs2736428	chr6	31843924	Anthropometrics
ukb-b-19379	Impedance of arm (left)	rs2736428	chr6	31843924	Anthropometrics
ukb-b-19520	Arm fat-free mass (right)	rs2736428	chr6	31843924	Anthropometrics
ukb-b-19921	Impedance of whole body	rs2736428	chr6	31843924	Anthropometrics
ukb-b-19925	Arm fat-free mass (left)	rs2736428	chr6	31843924	Anthropometrics
ukb-b-7376	Impedance of leg (right)	rs2736428	chr6	31843924	Anthropometrics
ukb-b-7859	Impedance of arm (right)	rs2736428	chr6	31843924	Anthropometrics
ukb-b-9093	Arm predicted mass (left)	rs2736428	chr6	31843924	Anthropometrics
ukb-b-9685	Trunk predicted mass	rs2736428	chr6	31843924	Anthropometrics
ukb-b-10787	Standing height	rs2740760	chr17	46643389	Anthropometrics
ukb-b-16881	Sitting height	rs2740760	chr17	46643389	Anthropometrics
ukb-b-4650	Comparative body size at age 10	rs2740760	chr17	46643389	Anthropometrics
ukb-b-9405	Waist circumference	rs2740760	chr17	46643389	Anthropometrics
ebi-a-GCST90000025	Appendicular lean mass	rs2745401	chr6	29488478	Anthropometrics
ukb-a-35	Comparative height size at age 10	rs2745401	chr6	29488478	Anthropometrics
ukb-b-10787	Standing height	rs2745401	chr6	29488478	Anthropometrics
ukb-b-16881	Sitting height	rs2745401	chr6	29488478	Anthropometrics
ebi-a-GCST90000025	Appendicular lean mass	rs2745411	chr6	29518442	Anthropometrics
ukb-a-35	Comparative height size at age 10	rs2745411	chr6	29518442	Anthropometrics
ukb-b-10787	Standing height	rs2745411	chr6	29518442	Anthropometrics
ukb-b-11842	Weight	rs2745411	chr6	29518442	Anthropometrics
ukb-b-12828	Leg fat-free mass (right)	rs2745411	chr6	29518442	Anthropometrics
ukb-b-13354	Whole body fat-free mass	rs2745411	chr6	29518442	Anthropometrics
ukb-b-14310	Leg predicted mass (right)	rs2745411	chr6	29518442	Anthropometrics
ukb-b-14540	Whole body water mass	rs2745411	chr6	29518442	Anthropometrics
ukb-b-16099	Leg fat-free mass (left)	rs2745411	chr6	29518442	Anthropometrics
ukb-b-16881	Sitting height	rs2745411	chr6	29518442	Anthropometrics
ukb-b-17271	Leg predicted mass (left)	rs2745411	chr6	29518442	Anthropometrics
ukb-b-17409	Trunk fat-free mass	rs2745411	chr6	29518442	Anthropometrics
ukb-b-19925	Arm fat-free mass (left)	rs2745411	chr6	29518442	Anthropometrics
ukb-b-9685	Trunk predicted mass	rs2745411	chr6	29518442	Anthropometrics
ebi-a-GCST90000025	Appendicular lean mass	rs2753960	chr6	31762844	Anthropometrics
ukb-a-35	Comparative height size at age 10	rs2753960	chr6	31762844	Anthropometrics
ukb-b-10787	Standing height	rs2753960	chr6	31762844	Anthropometrics
ukb-b-11842	Weight	rs2753960	chr6	31762844	Anthropometrics
ukb-b-12828	Leg fat-free mass (right)	rs2753960	chr6	31762844	Anthropometrics
ukb-b-13354	Whole body fat-free mass	rs2753960	chr6	31762844	Anthropometrics
ukb-b-14068	Impedance of leg (left)	rs2753960	chr6	31762844	Anthropometrics
ukb-b-14310	Leg predicted mass (right)	rs2753960	chr6	31762844	Anthropometrics
ukb-b-14540	Whole body water mass	rs2753960	chr6	31762844	Anthropometrics
ukb-b-15590	Hip circumference	rs2753960	chr6	31762844	Anthropometrics
ukb-b-16099	Leg fat-free mass (left)	rs2753960	chr6	31762844	Anthropometrics
ukb-b-16698	Arm predicted mass (right)	rs2753960	chr6	31762844	Anthropometrics
ukb-b-16881	Sitting height	rs2753960	chr6	31762844	Anthropometrics
ukb-b-17271	Leg predicted mass (left)	rs2753960	chr6	31762844	Anthropometrics
ukb-b-17409	Trunk fat-free mass	rs2753960	chr6	31762844	Anthropometrics
ukb-b-19379	Impedance of arm (left)	rs2753960	chr6	31762844	Anthropometrics
ukb-b-19520	Arm fat-free mass (right)	rs2753960	chr6	31762844	Anthropometrics
ukb-b-19921	Impedance of whole body	rs2753960	chr6	31762844	Anthropometrics
ukb-b-19925	Arm fat-free mass (left)	rs2753960	chr6	31762844	Anthropometrics
ukb-b-4650	Comparative body size at age 10	rs2753960	chr6	31762844	Anthropometrics
ukb-b-7376	Impedance of leg (right)	rs2753960	chr6	31762844	Anthropometrics
ukb-b-7859	Impedance of arm (right)	rs2753960	chr6	31762844	Anthropometrics
ukb-b-9093	Arm predicted mass (left)	rs2753960	chr6	31762844	Anthropometrics
ukb-b-9685	Trunk predicted mass	rs2753960	chr6	31762844	Anthropometrics
ukb-b-10787	Standing height	rs2755209	chr13	41137804	Anthropometrics
ukb-b-11842	Weight	rs2755209	chr13	41137804	Anthropometrics
ukb-b-12828	Leg fat-free mass (right)	rs2755209	chr13	41137804	Anthropometrics
ukb-b-13354	Whole body fat-free mass	rs2755209	chr13	41137804	Anthropometrics
ukb-b-14310	Leg predicted mass (right)	rs2755209	chr13	41137804	Anthropometrics
ukb-b-14540	Whole body water mass	rs2755209	chr13	41137804	Anthropometrics
ukb-b-15590	Hip circumference	rs2755209	chr13	41137804	Anthropometrics
ukb-b-16099	Leg fat-free mass (left)	rs2755209	chr13	41137804	Anthropometrics
ukb-b-16881	Sitting height	rs2755209	chr13	41137804	Anthropometrics
ukb-b-17271	Leg predicted mass (left)	rs2755209	chr13	41137804	Anthropometrics
ukb-b-17409	Trunk fat-free mass	rs2755209	chr13	41137804	Anthropometrics
ukb-b-19520	Arm fat-free mass (right)	rs2755209	chr13	41137804	Anthropometrics
ukb-b-19925	Arm fat-free mass (left)	rs2755209	chr13	41137804	Anthropometrics
ukb-b-9093	Arm predicted mass (left)	rs2755209	chr13	41137804	Anthropometrics
ukb-b-9685	Trunk predicted mass	rs2755209	chr13	41137804	Anthropometrics
ukb-b-19379	Impedance of arm (left)	rs2772392	chr6	33438883	Anthropometrics
ukb-b-7859	Impedance of arm (right)	rs2772392	chr6	33438883	Anthropometrics
ukb-b-9093	Arm predicted mass (left)	rs2772392	chr6	33438883	Anthropometrics
ebi-a-GCST90000025	Appendicular lean mass	rs2778036	chr10	104485725	Anthropometrics
ukb-a-35	Comparative height size at age 10	rs2778036	chr10	104485725	Anthropometrics
ukb-b-10787	Standing height	rs2778036	chr10	104485725	Anthropometrics
ukb-b-13354	Whole body fat-free mass	rs2778036	chr10	104485725	Anthropometrics
ukb-b-14540	Whole body water mass	rs2778036	chr10	104485725	Anthropometrics
ukb-b-16698	Arm predicted mass (right)	rs2778036	chr10	104485725	Anthropometrics
ukb-b-16881	Sitting height	rs2778036	chr10	104485725	Anthropometrics
ukb-b-17409	Trunk fat-free mass	rs2778036	chr10	104485725	Anthropometrics
ukb-b-19520	Arm fat-free mass (right)	rs2778036	chr10	104485725	Anthropometrics
ukb-b-19925	Arm fat-free mass (left)	rs2778036	chr10	104485725	Anthropometrics
ukb-b-9093	Arm predicted mass (left)	rs2778036	chr10	104485725	Anthropometrics
ukb-b-9685	Trunk predicted mass	rs2778036	chr10	104485725	Anthropometrics
ukb-b-19921	Impedance of whole body	rs2806057	chr14	73474613	Anthropometrics
ukb-b-7859	Impedance of arm (right)	rs2806057	chr14	73474613	Anthropometrics
ukb-b-10787	Standing height	rs28359971	chr6	29584888	Anthropometrics
ukb-b-16881	Sitting height	rs28359971	chr6	29584888	Anthropometrics
ebi-a-GCST90000025	Appendicular lean mass	rs28367832	chr6	31305731	Anthropometrics
ukb-a-35	Comparative height size at age 10	rs28367832	chr6	31305731	Anthropometrics
ukb-b-10787	Standing height	rs28367832	chr6	31305731	Anthropometrics
ukb-b-11842	Weight	rs28367832	chr6	31305731	Anthropometrics
ukb-b-12828	Leg fat-free mass (right)	rs28367832	chr6	31305731	Anthropometrics
ukb-b-13354	Whole body fat-free mass	rs28367832	chr6	31305731	Anthropometrics
ukb-b-14068	Impedance of leg (left)	rs28367832	chr6	31305731	Anthropometrics
ukb-b-14310	Leg predicted mass (right)	rs28367832	chr6	31305731	Anthropometrics
ukb-b-14540	Whole body water mass	rs28367832	chr6	31305731	Anthropometrics
ukb-b-15590	Hip circumference	rs28367832	chr6	31305731	Anthropometrics
ukb-b-16099	Leg fat-free mass (left)	rs28367832	chr6	31305731	Anthropometrics
ukb-b-16698	Arm predicted mass (right)	rs28367832	chr6	31305731	Anthropometrics
ukb-b-16881	Sitting height	rs28367832	chr6	31305731	Anthropometrics
ukb-b-17271	Leg predicted mass (left)	rs28367832	chr6	31305731	Anthropometrics
ukb-b-17409	Trunk fat-free mass	rs28367832	chr6	31305731	Anthropometrics
ukb-b-19520	Arm fat-free mass (right)	rs28367832	chr6	31305731	Anthropometrics
ukb-b-19925	Arm fat-free mass (left)	rs28367832	chr6	31305731	Anthropometrics
ukb-b-7376	Impedance of leg (right)	rs28367832	chr6	31305731	Anthropometrics
ukb-b-9093	Arm predicted mass (left)	rs28367832	chr6	31305731	Anthropometrics
ukb-b-9685	Trunk predicted mass	rs28367832	chr6	31305731	Anthropometrics
ukb-b-19379	Impedance of arm (left)	rs28418962	chr7	35321936	Anthropometrics
ukb-b-19921	Impedance of whole body	rs28418962	chr7	35321936	Anthropometrics
ukb-b-7859	Impedance of arm (right)	rs28418962	chr7	35321936	Anthropometrics
ebi-a-GCST90000025	Appendicular lean mass	rs2844494	chr6	31483415	Anthropometrics
ukb-a-35	Comparative height size at age 10	rs2844494	chr6	31483415	Anthropometrics
ukb-b-10787	Standing height	rs2844494	chr6	31483415	Anthropometrics
ukb-b-13354	Whole body fat-free mass	rs2844494	chr6	31483415	Anthropometrics
ukb-b-14540	Whole body water mass	rs2844494	chr6	31483415	Anthropometrics
ukb-b-17409	Trunk fat-free mass	rs2844494	chr6	31483415	Anthropometrics
ukb-b-9685	Trunk predicted mass	rs2844494	chr6	31483415	Anthropometrics
ukb-b-16881	Sitting height	rs2844501	chr6	31464365	Anthropometrics
ukb-b-16881	Sitting height	rs2844502	chr6	31445216	Anthropometrics
ukb-b-4650	Comparative body size at age 10	rs2844502	chr6	31445216	Anthropometrics
ebi-a-GCST90000025	Appendicular lean mass	rs2844529	chr6	31353593	Anthropometrics
ieu-a-89	Height	rs2844529	chr6	31353593	Anthropometrics
ukb-a-35	Comparative height size at age 10	rs2844529	chr6	31353593	Anthropometrics
ukb-b-10787	Standing height	rs2844529	chr6	31353593	Anthropometrics
ukb-b-11842	Weight	rs2844529	chr6	31353593	Anthropometrics
ukb-b-12828	Leg fat-free mass (right)	rs2844529	chr6	31353593	Anthropometrics
ukb-b-13354	Whole body fat-free mass	rs2844529	chr6	31353593	Anthropometrics
ukb-b-14310	Leg predicted mass (right)	rs2844529	chr6	31353593	Anthropometrics
ukb-b-14540	Whole body water mass	rs2844529	chr6	31353593	Anthropometrics
ukb-b-16099	Leg fat-free mass (left)	rs2844529	chr6	31353593	Anthropometrics
ukb-b-16698	Arm predicted mass (right)	rs2844529	chr6	31353593	Anthropometrics
ukb-b-16881	Sitting height	rs2844529	chr6	31353593	Anthropometrics
ukb-b-17271	Leg predicted mass (left)	rs2844529	chr6	31353593	Anthropometrics
ukb-b-17409	Trunk fat-free mass	rs2844529	chr6	31353593	Anthropometrics
ukb-b-19520	Arm fat-free mass (right)	rs2844529	chr6	31353593	Anthropometrics
ukb-b-19925	Arm fat-free mass (left)	rs2844529	chr6	31353593	Anthropometrics
ukb-b-9093	Arm predicted mass (left)	rs2844529	chr6	31353593	Anthropometrics
ukb-b-9685	Trunk predicted mass	rs2844529	chr6	31353593	Anthropometrics
ukb-b-10787	Standing height	rs2844574	chr6	31335321	Anthropometrics
ukb-b-16881	Sitting height	rs2844574	chr6	31335321	Anthropometrics
ukb-b-9093	Arm predicted mass (left)	rs2844574	chr6	31335321	Anthropometrics
ebi-a-GCST90000025	Appendicular lean mass	rs2844577	chr6	31334422	Anthropometrics
ieu-a-89	Height	rs2844577	chr6	31334422	Anthropometrics
ukb-a-35	Comparative height size at age 10	rs2844577	chr6	31334422	Anthropometrics
ukb-b-10787	Standing height	rs2844577	chr6	31334422	Anthropometrics
ukb-b-11842	Weight	rs2844577	chr6	31334422	Anthropometrics
ukb-b-12828	Leg fat-free mass (right)	rs2844577	chr6	31334422	Anthropometrics
ukb-b-13354	Whole body fat-free mass	rs2844577	chr6	31334422	Anthropometrics
ukb-b-14068	Impedance of leg (left)	rs2844577	chr6	31334422	Anthropometrics
ukb-b-14310	Leg predicted mass (right)	rs2844577	chr6	31334422	Anthropometrics
ukb-b-14540	Whole body water mass	rs2844577	chr6	31334422	Anthropometrics
ukb-b-15590	Hip circumference	rs2844577	chr6	31334422	Anthropometrics
ukb-b-16099	Leg fat-free mass (left)	rs2844577	chr6	31334422	Anthropometrics
ukb-b-16698	Arm predicted mass (right)	rs2844577	chr6	31334422	Anthropometrics
ukb-b-16881	Sitting height	rs2844577	chr6	31334422	Anthropometrics
ukb-b-17271	Leg predicted mass (left)	rs2844577	chr6	31334422	Anthropometrics
ukb-b-17409	Trunk fat-free mass	rs2844577	chr6	31334422	Anthropometrics
ukb-b-19520	Arm fat-free mass (right)	rs2844577	chr6	31334422	Anthropometrics
ukb-b-19925	Arm fat-free mass (left)	rs2844577	chr6	31334422	Anthropometrics
ukb-b-4650	Comparative body size at age 10	rs2844577	chr6	31334422	Anthropometrics
ukb-b-7376	Impedance of leg (right)	rs2844577	chr6	31334422	Anthropometrics
ukb-b-9093	Arm predicted mass (left)	rs2844577	chr6	31334422	Anthropometrics
ukb-b-9685	Trunk predicted mass	rs2844577	chr6	31334422	Anthropometrics
ebi-a-GCST90000025	Appendicular lean mass	rs2844606	chr6	31248432	Anthropometrics
ukb-a-35	Comparative height size at age 10	rs2844606	chr6	31248432	Anthropometrics
ukb-b-10787	Standing height	rs2844606	chr6	31248432	Anthropometrics
ukb-b-12828	Leg fat-free mass (right)	rs2844606	chr6	31248432	Anthropometrics
ukb-b-13354	Whole body fat-free mass	rs2844606	chr6	31248432	Anthropometrics
ukb-b-14310	Leg predicted mass (right)	rs2844606	chr6	31248432	Anthropometrics
ukb-b-14540	Whole body water mass	rs2844606	chr6	31248432	Anthropometrics
ukb-b-16099	Leg fat-free mass (left)	rs2844606	chr6	31248432	Anthropometrics
ukb-b-16698	Arm predicted mass (right)	rs2844606	chr6	31248432	Anthropometrics
ukb-b-16881	Sitting height	rs2844606	chr6	31248432	Anthropometrics
ukb-b-17271	Leg predicted mass (left)	rs2844606	chr6	31248432	Anthropometrics
ukb-b-17409	Trunk fat-free mass	rs2844606	chr6	31248432	Anthropometrics
ukb-b-19520	Arm fat-free mass (right)	rs2844606	chr6	31248432	Anthropometrics
ukb-b-19925	Arm fat-free mass (left)	rs2844606	chr6	31248432	Anthropometrics
ukb-b-9093	Arm predicted mass (left)	rs2844606	chr6	31248432	Anthropometrics
ukb-b-9685	Trunk predicted mass	rs2844606	chr6	31248432	Anthropometrics
ebi-a-GCST90000025	Appendicular lean mass	rs2844654	chr6	30838688	Anthropometrics
ukb-b-10787	Standing height	rs2844654	chr6	30838688	Anthropometrics
ukb-b-12828	Leg fat-free mass (right)	rs2844654	chr6	30838688	Anthropometrics
ukb-b-13354	Whole body fat-free mass	rs2844654	chr6	30838688	Anthropometrics
ukb-b-14310	Leg predicted mass (right)	rs2844654	chr6	30838688	Anthropometrics
ukb-b-14540	Whole body water mass	rs2844654	chr6	30838688	Anthropometrics
ukb-b-16099	Leg fat-free mass (left)	rs2844654	chr6	30838688	Anthropometrics
ukb-b-16881	Sitting height	rs2844654	chr6	30838688	Anthropometrics
ukb-b-17271	Leg predicted mass (left)	rs2844654	chr6	30838688	Anthropometrics
ukb-b-17409	Trunk fat-free mass	rs2844654	chr6	30838688	Anthropometrics
ukb-b-9685	Trunk predicted mass	rs2844654	chr6	30838688	Anthropometrics
ebi-a-GCST90000025	Appendicular lean mass	rs2844765	chr6	30234494	Anthropometrics
ieu-a-89	Height	rs2844765	chr6	30234494	Anthropometrics
ukb-b-10787	Standing height	rs2844765	chr6	30234494	Anthropometrics
ukb-b-16881	Sitting height	rs2844765	chr6	30234494	Anthropometrics
ukb-b-17409	Trunk fat-free mass	rs2844765	chr6	30234494	Anthropometrics
ukb-b-9685	Trunk predicted mass	rs2844765	chr6	30234494	Anthropometrics
ukb-b-9405	Waist circumference	rs28459050	chr13	67498677	Anthropometrics
ukb-b-16881	Sitting height	rs28496707	chr6	32968487	Anthropometrics
ukb-a-35	Comparative height size at age 10	rs28526086	chr16	67366809	Anthropometrics
ukb-b-10787	Standing height	rs28526086	chr16	67366809	Anthropometrics
ukb-b-14068	Impedance of leg (left)	rs28526086	chr16	67366809	Anthropometrics
ukb-b-19921	Impedance of whole body	rs28526086	chr16	67366809	Anthropometrics
ukb-b-7376	Impedance of leg (right)	rs28526086	chr16	67366809	Anthropometrics
ukb-b-16881	Sitting height	rs28542303	chr4	7860006	Anthropometrics
ebi-a-GCST90000025	Appendicular lean mass	rs28542498	chr8	92054476	Anthropometrics
ukb-b-16881	Sitting height	rs2855804	chr6	31467365	Anthropometrics
ukb-b-10787	Standing height	rs28558701	chr7	23557850	Anthropometrics
ebi-a-GCST90000025	Appendicular lean mass	rs2856688	chr6	32654640	Anthropometrics
ukb-b-11842	Weight	rs2856688	chr6	32654640	Anthropometrics
ukb-b-12828	Leg fat-free mass (right)	rs2856688	chr6	32654640	Anthropometrics
ukb-b-13354	Whole body fat-free mass	rs2856688	chr6	32654640	Anthropometrics
ukb-b-14068	Impedance of leg (left)	rs2856688	chr6	32654640	Anthropometrics
ukb-b-14310	Leg predicted mass (right)	rs2856688	chr6	32654640	Anthropometrics
ukb-b-14540	Whole body water mass	rs2856688	chr6	32654640	Anthropometrics
ukb-b-16099	Leg fat-free mass (left)	rs2856688	chr6	32654640	Anthropometrics
ukb-b-16881	Sitting height	rs2856688	chr6	32654640	Anthropometrics
ukb-b-17271	Leg predicted mass (left)	rs2856688	chr6	32654640	Anthropometrics
ukb-b-17409	Trunk fat-free mass	rs2856688	chr6	32654640	Anthropometrics
ukb-b-19925	Arm fat-free mass (left)	rs2856688	chr6	32654640	Anthropometrics
ukb-b-7376	Impedance of leg (right)	rs2856688	chr6	32654640	Anthropometrics
ukb-b-9685	Trunk predicted mass	rs2856688	chr6	32654640	Anthropometrics
ebi-a-GCST90000025	Appendicular lean mass	rs2856997	chr6	32781776	Anthropometrics
ukb-b-10787	Standing height	rs2856997	chr6	32781776	Anthropometrics
ukb-b-13354	Whole body fat-free mass	rs2856997	chr6	32781776	Anthropometrics
ukb-b-14540	Whole body water mass	rs2856997	chr6	32781776	Anthropometrics
ukb-b-16881	Sitting height	rs2856997	chr6	32781776	Anthropometrics
ukb-b-17409	Trunk fat-free mass	rs2856997	chr6	32781776	Anthropometrics
ukb-b-19520	Arm fat-free mass (right)	rs2856997	chr6	32781776	Anthropometrics
ukb-b-9685	Trunk predicted mass	rs2856997	chr6	32781776	Anthropometrics
ebi-a-GCST90000025	Appendicular lean mass	rs2859079	chr6	32702381	Anthropometrics
ukb-b-10787	Standing height	rs2859079	chr6	32702381	Anthropometrics
ukb-b-12828	Leg fat-free mass (right)	rs2859079	chr6	32702381	Anthropometrics
ukb-b-13354	Whole body fat-free mass	rs2859079	chr6	32702381	Anthropometrics
ukb-b-14310	Leg predicted mass (right)	rs2859079	chr6	32702381	Anthropometrics
ukb-b-14540	Whole body water mass	rs2859079	chr6	32702381	Anthropometrics
ukb-b-16099	Leg fat-free mass (left)	rs2859079	chr6	32702381	Anthropometrics
ukb-b-16698	Arm predicted mass (right)	rs2859079	chr6	32702381	Anthropometrics
ukb-b-16881	Sitting height	rs2859079	chr6	32702381	Anthropometrics
ukb-b-17271	Leg predicted mass (left)	rs2859079	chr6	32702381	Anthropometrics
ukb-b-17409	Trunk fat-free mass	rs2859079	chr6	32702381	Anthropometrics
ukb-b-19520	Arm fat-free mass (right)	rs2859079	chr6	32702381	Anthropometrics
ukb-b-19925	Arm fat-free mass (left)	rs2859079	chr6	32702381	Anthropometrics
ukb-b-9093	Arm predicted mass (left)	rs2859079	chr6	32702381	Anthropometrics
ukb-b-9685	Trunk predicted mass	rs2859079	chr6	32702381	Anthropometrics
ebi-a-GCST90000025	Appendicular lean mass	rs2859090	chr6	32700833	Anthropometrics
ukb-b-10787	Standing height	rs2859090	chr6	32700833	Anthropometrics
ukb-b-12828	Leg fat-free mass (right)	rs2859090	chr6	32700833	Anthropometrics
ukb-b-13354	Whole body fat-free mass	rs2859090	chr6	32700833	Anthropometrics
ukb-b-14310	Leg predicted mass (right)	rs2859090	chr6	32700833	Anthropometrics
ukb-b-14540	Whole body water mass	rs2859090	chr6	32700833	Anthropometrics
ukb-b-16099	Leg fat-free mass (left)	rs2859090	chr6	32700833	Anthropometrics
ukb-b-16698	Arm predicted mass (right)	rs2859090	chr6	32700833	Anthropometrics
ukb-b-16881	Sitting height	rs2859090	chr6	32700833	Anthropometrics
ukb-b-17271	Leg predicted mass (left)	rs2859090	chr6	32700833	Anthropometrics
ukb-b-17409	Trunk fat-free mass	rs2859090	chr6	32700833	Anthropometrics
ukb-b-19520	Arm fat-free mass (right)	rs2859090	chr6	32700833	Anthropometrics
ukb-b-19925	Arm fat-free mass (left)	rs2859090	chr6	32700833	Anthropometrics
ukb-b-9093	Arm predicted mass (left)	rs2859090	chr6	32700833	Anthropometrics
ukb-b-9685	Trunk predicted mass	rs2859090	chr6	32700833	Anthropometrics
ukb-b-10787	Standing height	rs2859369	chr6	28421567	Anthropometrics
ukb-b-15590	Hip circumference	rs2859369	chr6	28421567	Anthropometrics
ukb-b-16881	Sitting height	rs2859369	chr6	28421567	Anthropometrics
ebi-a-GCST90000025	Appendicular lean mass	rs28623422	chr6	31352986	Anthropometrics
ukb-a-35	Comparative height size at age 10	rs28623422	chr6	31352986	Anthropometrics
ukb-b-10787	Standing height	rs28623422	chr6	31352986	Anthropometrics
ukb-b-13354	Whole body fat-free mass	rs28623422	chr6	31352986	Anthropometrics
ukb-b-14540	Whole body water mass	rs28623422	chr6	31352986	Anthropometrics
ukb-b-16881	Sitting height	rs28623422	chr6	31352986	Anthropometrics
ukb-b-17409	Trunk fat-free mass	rs28623422	chr6	31352986	Anthropometrics
ukb-b-9685	Trunk predicted mass	rs28623422	chr6	31352986	Anthropometrics
ukb-b-10787	Standing height	rs28638783	chr6	32572737	Anthropometrics
ukb-b-11842	Weight	rs28638783	chr6	32572737	Anthropometrics
ukb-b-13354	Whole body fat-free mass	rs28638783	chr6	32572737	Anthropometrics
ukb-b-14310	Leg predicted mass (right)	rs28638783	chr6	32572737	Anthropometrics
ukb-b-14540	Whole body water mass	rs28638783	chr6	32572737	Anthropometrics
ukb-b-15590	Hip circumference	rs28638783	chr6	32572737	Anthropometrics
ukb-b-16099	Leg fat-free mass (left)	rs28638783	chr6	32572737	Anthropometrics
ukb-b-16698	Arm predicted mass (right)	rs28638783	chr6	32572737	Anthropometrics
ukb-b-16881	Sitting height	rs28638783	chr6	32572737	Anthropometrics
ukb-b-17271	Leg predicted mass (left)	rs28638783	chr6	32572737	Anthropometrics
ukb-b-17409	Trunk fat-free mass	rs28638783	chr6	32572737	Anthropometrics
ukb-b-19520	Arm fat-free mass (right)	rs28638783	chr6	32572737	Anthropometrics
ukb-b-19925	Arm fat-free mass (left)	rs28638783	chr6	32572737	Anthropometrics
ukb-b-9093	Arm predicted mass (left)	rs28638783	chr6	32572737	Anthropometrics
ukb-b-9685	Trunk predicted mass	rs28638783	chr6	32572737	Anthropometrics
ukb-b-13354	Whole body fat-free mass	rs28718187	chr2	1847068	Anthropometrics
ukb-b-14540	Whole body water mass	rs28718187	chr2	1847068	Anthropometrics
ukb-b-17409	Trunk fat-free mass	rs28718187	chr2	1847068	Anthropometrics
ukb-b-19921	Impedance of whole body	rs28718187	chr2	1847068	Anthropometrics
ukb-b-9685	Trunk predicted mass	rs28718187	chr2	1847068	Anthropometrics
ukb-b-16881	Sitting height	rs28718232	chr6	32626750	Anthropometrics
ebi-a-GCST90000025	Appendicular lean mass	rs28724893	chr6	32744440	Anthropometrics
ukb-a-35	Comparative height size at age 10	rs28724893	chr6	32744440	Anthropometrics
ukb-b-10787	Standing height	rs28724893	chr6	32744440	Anthropometrics
ukb-b-12828	Leg fat-free mass (right)	rs28724893	chr6	32744440	Anthropometrics
ukb-b-13354	Whole body fat-free mass	rs28724893	chr6	32744440	Anthropometrics
ukb-b-14310	Leg predicted mass (right)	rs28724893	chr6	32744440	Anthropometrics
ukb-b-14540	Whole body water mass	rs28724893	chr6	32744440	Anthropometrics
ukb-b-16099	Leg fat-free mass (left)	rs28724893	chr6	32744440	Anthropometrics
ukb-b-16698	Arm predicted mass (right)	rs28724893	chr6	32744440	Anthropometrics
ukb-b-16881	Sitting height	rs28724893	chr6	32744440	Anthropometrics
ukb-b-17271	Leg predicted mass (left)	rs28724893	chr6	32744440	Anthropometrics
ukb-b-17409	Trunk fat-free mass	rs28724893	chr6	32744440	Anthropometrics
ukb-b-19520	Arm fat-free mass (right)	rs28724893	chr6	32744440	Anthropometrics
ukb-b-19925	Arm fat-free mass (left)	rs28724893	chr6	32744440	Anthropometrics
ukb-b-9093	Arm predicted mass (left)	rs28724893	chr6	32744440	Anthropometrics
ukb-b-9685	Trunk predicted mass	rs28724893	chr6	32744440	Anthropometrics
ebi-a-GCST90000025	Appendicular lean mass	rs28732208	chr6	32385119	Anthropometrics
ukb-b-10787	Standing height	rs28732208	chr6	32385119	Anthropometrics
ukb-b-16881	Sitting height	rs28732208	chr6	32385119	Anthropometrics
ukb-b-17409	Trunk fat-free mass	rs28732208	chr6	32385119	Anthropometrics
ukb-b-9685	Trunk predicted mass	rs28732208	chr6	32385119	Anthropometrics
ebi-a-GCST90000025	Appendicular lean mass	rs28732234	chr6	32427735	Anthropometrics
ukb-b-10787	Standing height	rs28732234	chr6	32427735	Anthropometrics
ukb-b-16881	Sitting height	rs28732234	chr6	32427735	Anthropometrics
ebi-a-GCST90000025	Appendicular lean mass	rs28744251	chr6	31177874	Anthropometrics
ukb-b-10787	Standing height	rs28744251	chr6	31177874	Anthropometrics
ukb-b-11842	Weight	rs28744251	chr6	31177874	Anthropometrics
ukb-b-12828	Leg fat-free mass (right)	rs28744251	chr6	31177874	Anthropometrics
ukb-b-13354	Whole body fat-free mass	rs28744251	chr6	31177874	Anthropometrics
ukb-b-14068	Impedance of leg (left)	rs28744251	chr6	31177874	Anthropometrics
ukb-b-14310	Leg predicted mass (right)	rs28744251	chr6	31177874	Anthropometrics
ukb-b-14540	Whole body water mass	rs28744251	chr6	31177874	Anthropometrics
ukb-b-15590	Hip circumference	rs28744251	chr6	31177874	Anthropometrics
ukb-b-16099	Leg fat-free mass (left)	rs28744251	chr6	31177874	Anthropometrics
ukb-b-16698	Arm predicted mass (right)	rs28744251	chr6	31177874	Anthropometrics
ukb-b-16881	Sitting height	rs28744251	chr6	31177874	Anthropometrics
ukb-b-17271	Leg predicted mass (left)	rs28744251	chr6	31177874	Anthropometrics
ukb-b-17409	Trunk fat-free mass	rs28744251	chr6	31177874	Anthropometrics
ukb-b-19520	Arm fat-free mass (right)	rs28744251	chr6	31177874	Anthropometrics
ukb-b-19921	Impedance of whole body	rs28744251	chr6	31177874	Anthropometrics
ukb-b-19925	Arm fat-free mass (left)	rs28744251	chr6	31177874	Anthropometrics
ukb-b-7376	Impedance of leg (right)	rs28744251	chr6	31177874	Anthropometrics
ukb-b-9093	Arm predicted mass (left)	rs28744251	chr6	31177874	Anthropometrics
ukb-b-9685	Trunk predicted mass	rs28744251	chr6	31177874	Anthropometrics
ebi-a-GCST90000025	Appendicular lean mass	rs28749551	chr6	31163972	Anthropometrics
ebi-a-GCST90000025	Appendicular lean mass	rs28753017	chr6	31307129	Anthropometrics
ebi-a-GCST90000025	Appendicular lean mass	rs28753019	chr6	31307163	Anthropometrics
ukb-b-10787	Standing height	rs2889479	chr17	76784198	Anthropometrics
ukb-b-11842	Weight	rs2889479	chr17	76784198	Anthropometrics
ukb-b-12828	Leg fat-free mass (right)	rs2889479	chr17	76784198	Anthropometrics
ukb-b-13354	Whole body fat-free mass	rs2889479	chr17	76784198	Anthropometrics
ukb-b-14310	Leg predicted mass (right)	rs2889479	chr17	76784198	Anthropometrics
ukb-b-14540	Whole body water mass	rs2889479	chr17	76784198	Anthropometrics
ukb-b-16099	Leg fat-free mass (left)	rs2889479	chr17	76784198	Anthropometrics
ukb-b-16698	Arm predicted mass (right)	rs2889479	chr17	76784198	Anthropometrics
ukb-b-17271	Leg predicted mass (left)	rs2889479	chr17	76784198	Anthropometrics
ukb-b-17409	Trunk fat-free mass	rs2889479	chr17	76784198	Anthropometrics
ukb-b-19520	Arm fat-free mass (right)	rs2889479	chr17	76784198	Anthropometrics
ukb-b-19925	Arm fat-free mass (left)	rs2889479	chr17	76784198	Anthropometrics
ukb-b-9093	Arm predicted mass (left)	rs2889479	chr17	76784198	Anthropometrics
ukb-b-9685	Trunk predicted mass	rs2889479	chr17	76784198	Anthropometrics
ukb-b-16881	Sitting height	rs2894221	chr6	31461771	Anthropometrics
ebi-a-GCST90000025	Appendicular lean mass	rs2899002	chr15	41257108	Anthropometrics
ukb-b-10787	Standing height	rs2899002	chr15	41257108	Anthropometrics
ukb-b-3357	Birth weight of first child	rs2899002	chr15	41257108	Anthropometrics
ebi-a-GCST90000025	Appendicular lean mass	rs2904785	chr6	31457049	Anthropometrics
ukb-b-10787	Standing height	rs2904785	chr6	31457049	Anthropometrics
ukb-b-12828	Leg fat-free mass (right)	rs2904785	chr6	31457049	Anthropometrics
ukb-b-13354	Whole body fat-free mass	rs2904785	chr6	31457049	Anthropometrics
ukb-b-14310	Leg predicted mass (right)	rs2904785	chr6	31457049	Anthropometrics
ukb-b-14540	Whole body water mass	rs2904785	chr6	31457049	Anthropometrics
ukb-b-16099	Leg fat-free mass (left)	rs2904785	chr6	31457049	Anthropometrics
ukb-b-16881	Sitting height	rs2904785	chr6	31457049	Anthropometrics
ukb-b-17271	Leg predicted mass (left)	rs2904785	chr6	31457049	Anthropometrics
ukb-b-10787	Standing height	rs2915595	chr8	30402817	Anthropometrics
ebi-a-GCST90000025	Appendicular lean mass	rs2922994	chr6	31335901	Anthropometrics
ieu-a-89	Height	rs2922994	chr6	31335901	Anthropometrics
ukb-a-35	Comparative height size at age 10	rs2922994	chr6	31335901	Anthropometrics
ukb-b-10787	Standing height	rs2922994	chr6	31335901	Anthropometrics
ukb-b-11842	Weight	rs2922994	chr6	31335901	Anthropometrics
ukb-b-12828	Leg fat-free mass (right)	rs2922994	chr6	31335901	Anthropometrics
ukb-b-13354	Whole body fat-free mass	rs2922994	chr6	31335901	Anthropometrics
ukb-b-14068	Impedance of leg (left)	rs2922994	chr6	31335901	Anthropometrics
ukb-b-14310	Leg predicted mass (right)	rs2922994	chr6	31335901	Anthropometrics
ukb-b-14540	Whole body water mass	rs2922994	chr6	31335901	Anthropometrics
ukb-b-15590	Hip circumference	rs2922994	chr6	31335901	Anthropometrics
ukb-b-16099	Leg fat-free mass (left)	rs2922994	chr6	31335901	Anthropometrics
ukb-b-16698	Arm predicted mass (right)	rs2922994	chr6	31335901	Anthropometrics
ukb-b-16881	Sitting height	rs2922994	chr6	31335901	Anthropometrics
ukb-b-17271	Leg predicted mass (left)	rs2922994	chr6	31335901	Anthropometrics
ukb-b-17409	Trunk fat-free mass	rs2922994	chr6	31335901	Anthropometrics
ukb-b-19520	Arm fat-free mass (right)	rs2922994	chr6	31335901	Anthropometrics
ukb-b-19925	Arm fat-free mass (left)	rs2922994	chr6	31335901	Anthropometrics
ukb-b-4650	Comparative body size at age 10	rs2922994	chr6	31335901	Anthropometrics
ukb-b-7376	Impedance of leg (right)	rs2922994	chr6	31335901	Anthropometrics
ukb-b-9093	Arm predicted mass (left)	rs2922994	chr6	31335901	Anthropometrics
ukb-b-9685	Trunk predicted mass	rs2922994	chr6	31335901	Anthropometrics
ukb-b-14068	Impedance of leg (left)	rs2929457	chr8	9082249	Anthropometrics
ukb-b-16099	Leg fat-free mass (left)	rs2929457	chr8	9082249	Anthropometrics
ukb-b-17271	Leg predicted mass (left)	rs2929457	chr8	9082249	Anthropometrics
ukb-b-19379	Impedance of arm (left)	rs2929457	chr8	9082249	Anthropometrics
ukb-b-19921	Impedance of whole body	rs2929457	chr8	9082249	Anthropometrics
ukb-b-7376	Impedance of leg (right)	rs2929457	chr8	9082249	Anthropometrics
ukb-b-7859	Impedance of arm (right)	rs2929457	chr8	9082249	Anthropometrics
ukb-b-10787	Standing height	rs2942218	chr8	23436463	Anthropometrics
ukb-b-16881	Sitting height	rs2942218	chr8	23436463	Anthropometrics
ebi-a-GCST90000025	Appendicular lean mass	rs2965830	chr5	89460290	Anthropometrics
ukb-b-7859	Impedance of arm (right)	rs2965830	chr5	89460290	Anthropometrics
ukb-b-10787	Standing height	rs2967890	chr19	13040647	Anthropometrics
ukb-b-11842	Weight	rs2975042	chr6	29920536	Anthropometrics
ukb-b-12828	Leg fat-free mass (right)	rs2975042	chr6	29920536	Anthropometrics
ukb-b-14310	Leg predicted mass (right)	rs2975042	chr6	29920536	Anthropometrics
ukb-b-15590	Hip circumference	rs2975042	chr6	29920536	Anthropometrics
ukb-b-16099	Leg fat-free mass (left)	rs2975042	chr6	29920536	Anthropometrics
ukb-b-17271	Leg predicted mass (left)	rs2975042	chr6	29920536	Anthropometrics
ukb-b-4650	Comparative body size at age 10	rs2975042	chr6	29920536	Anthropometrics
ukb-b-10787	Standing height	rs2982836	chr6	29649609	Anthropometrics
ukb-b-12828	Leg fat-free mass (right)	rs2982836	chr6	29649609	Anthropometrics
ukb-b-14310	Leg predicted mass (right)	rs2982836	chr6	29649609	Anthropometrics
ukb-b-16099	Leg fat-free mass (left)	rs2982836	chr6	29649609	Anthropometrics
ukb-b-16881	Sitting height	rs2982836	chr6	29649609	Anthropometrics
ukb-b-17271	Leg predicted mass (left)	rs2982836	chr6	29649609	Anthropometrics
ebi-a-GCST90000025	Appendicular lean mass	rs3020644	chr6	31894626	Anthropometrics
ieu-a-89	Height	rs3020644	chr6	31894626	Anthropometrics
ukb-a-35	Comparative height size at age 10	rs3020644	chr6	31894626	Anthropometrics
ukb-b-10787	Standing height	rs3020644	chr6	31894626	Anthropometrics
ukb-b-11842	Weight	rs3020644	chr6	31894626	Anthropometrics
ukb-b-12828	Leg fat-free mass (right)	rs3020644	chr6	31894626	Anthropometrics
ukb-b-13354	Whole body fat-free mass	rs3020644	chr6	31894626	Anthropometrics
ukb-b-14068	Impedance of leg (left)	rs3020644	chr6	31894626	Anthropometrics
ukb-b-14310	Leg predicted mass (right)	rs3020644	chr6	31894626	Anthropometrics
ukb-b-14540	Whole body water mass	rs3020644	chr6	31894626	Anthropometrics
ukb-b-16099	Leg fat-free mass (left)	rs3020644	chr6	31894626	Anthropometrics
ukb-b-16698	Arm predicted mass (right)	rs3020644	chr6	31894626	Anthropometrics
ukb-b-16881	Sitting height	rs3020644	chr6	31894626	Anthropometrics
ukb-b-17271	Leg predicted mass (left)	rs3020644	chr6	31894626	Anthropometrics
ukb-b-17409	Trunk fat-free mass	rs3020644	chr6	31894626	Anthropometrics
ukb-b-19379	Impedance of arm (left)	rs3020644	chr6	31894626	Anthropometrics
ukb-b-19520	Arm fat-free mass (right)	rs3020644	chr6	31894626	Anthropometrics
ukb-b-19921	Impedance of whole body	rs3020644	chr6	31894626	Anthropometrics
ukb-b-19925	Arm fat-free mass (left)	rs3020644	chr6	31894626	Anthropometrics
ukb-b-7859	Impedance of arm (right)	rs3020644	chr6	31894626	Anthropometrics
ukb-b-9093	Arm predicted mass (left)	rs3020644	chr6	31894626	Anthropometrics
ukb-b-9685	Trunk predicted mass	rs3020644	chr6	31894626	Anthropometrics
ukb-b-10787	Standing height	rs3088241	chr11	125763746	Anthropometrics
ukb-b-16881	Sitting height	rs3088241	chr11	125763746	Anthropometrics
ebi-a-GCST90000025	Appendicular lean mass	rs3093948	chr6	31501413	Anthropometrics
ieu-a-89	Height	rs3093948	chr6	31501413	Anthropometrics
ukb-a-35	Comparative height size at age 10	rs3093948	chr6	31501413	Anthropometrics
ukb-b-10787	Standing height	rs3093948	chr6	31501413	Anthropometrics
ukb-b-12828	Leg fat-free mass (right)	rs3093948	chr6	31501413	Anthropometrics
ukb-b-13354	Whole body fat-free mass	rs3093948	chr6	31501413	Anthropometrics
ukb-b-14310	Leg predicted mass (right)	rs3093948	chr6	31501413	Anthropometrics
ukb-b-14540	Whole body water mass	rs3093948	chr6	31501413	Anthropometrics
ukb-b-16099	Leg fat-free mass (left)	rs3093948	chr6	31501413	Anthropometrics
ukb-b-16698	Arm predicted mass (right)	rs3093948	chr6	31501413	Anthropometrics
ukb-b-17271	Leg predicted mass (left)	rs3093948	chr6	31501413	Anthropometrics
ukb-b-17409	Trunk fat-free mass	rs3093948	chr6	31501413	Anthropometrics
ukb-b-19520	Arm fat-free mass (right)	rs3093948	chr6	31501413	Anthropometrics
ukb-b-19925	Arm fat-free mass (left)	rs3093948	chr6	31501413	Anthropometrics
ukb-b-9093	Arm predicted mass (left)	rs3093948	chr6	31501413	Anthropometrics
ukb-b-9685	Trunk predicted mass	rs3093948	chr6	31501413	Anthropometrics
ebi-a-GCST90000025	Appendicular lean mass	rs3093988	chr6	31492453	Anthropometrics
ieu-a-89	Height	rs3093988	chr6	31492453	Anthropometrics
ukb-b-10787	Standing height	rs3093988	chr6	31492453	Anthropometrics
ukb-b-11842	Weight	rs3093988	chr6	31492453	Anthropometrics
ukb-b-12828	Leg fat-free mass (right)	rs3093988	chr6	31492453	Anthropometrics
ukb-b-13354	Whole body fat-free mass	rs3093988	chr6	31492453	Anthropometrics
ukb-b-14068	Impedance of leg (left)	rs3093988	chr6	31492453	Anthropometrics
ukb-b-14310	Leg predicted mass (right)	rs3093988	chr6	31492453	Anthropometrics
ukb-b-14540	Whole body water mass	rs3093988	chr6	31492453	Anthropometrics
ukb-b-16099	Leg fat-free mass (left)	rs3093988	chr6	31492453	Anthropometrics
ukb-b-16698	Arm predicted mass (right)	rs3093988	chr6	31492453	Anthropometrics
ukb-b-16881	Sitting height	rs3093988	chr6	31492453	Anthropometrics
ukb-b-17271	Leg predicted mass (left)	rs3093988	chr6	31492453	Anthropometrics
ukb-b-17409	Trunk fat-free mass	rs3093988	chr6	31492453	Anthropometrics
ukb-b-19520	Arm fat-free mass (right)	rs3093988	chr6	31492453	Anthropometrics
ukb-b-19925	Arm fat-free mass (left)	rs3093988	chr6	31492453	Anthropometrics
ukb-b-4650	Comparative body size at age 10	rs3093988	chr6	31492453	Anthropometrics
ukb-b-7376	Impedance of leg (right)	rs3093988	chr6	31492453	Anthropometrics
ukb-b-9093	Arm predicted mass (left)	rs3093988	chr6	31492453	Anthropometrics
ukb-b-9685	Trunk predicted mass	rs3093988	chr6	31492453	Anthropometrics
ebi-a-GCST90000025	Appendicular lean mass	rs3094064	chr6	30296253	Anthropometrics
ukb-b-10787	Standing height	rs3094064	chr6	30296253	Anthropometrics
ukb-b-11842	Weight	rs3094064	chr6	30296253	Anthropometrics
ukb-b-12828	Leg fat-free mass (right)	rs3094064	chr6	30296253	Anthropometrics
ukb-b-13354	Whole body fat-free mass	rs3094064	chr6	30296253	Anthropometrics
ukb-b-14310	Leg predicted mass (right)	rs3094064	chr6	30296253	Anthropometrics
ukb-b-14540	Whole body water mass	rs3094064	chr6	30296253	Anthropometrics
ukb-b-15590	Hip circumference	rs3094064	chr6	30296253	Anthropometrics
ukb-b-16099	Leg fat-free mass (left)	rs3094064	chr6	30296253	Anthropometrics
ukb-b-16698	Arm predicted mass (right)	rs3094064	chr6	30296253	Anthropometrics
ukb-b-16881	Sitting height	rs3094064	chr6	30296253	Anthropometrics
ukb-b-17271	Leg predicted mass (left)	rs3094064	chr6	30296253	Anthropometrics
ukb-b-17409	Trunk fat-free mass	rs3094064	chr6	30296253	Anthropometrics
ukb-b-19520	Arm fat-free mass (right)	rs3094064	chr6	30296253	Anthropometrics
ukb-b-19925	Arm fat-free mass (left)	rs3094064	chr6	30296253	Anthropometrics
ukb-b-4650	Comparative body size at age 10	rs3094064	chr6	30296253	Anthropometrics
ukb-b-9093	Arm predicted mass (left)	rs3094064	chr6	30296253	Anthropometrics
ukb-b-9685	Trunk predicted mass	rs3094064	chr6	30296253	Anthropometrics
ebi-a-GCST90000025	Appendicular lean mass	rs3094092	chr6	30657015	Anthropometrics
ukb-a-35	Comparative height size at age 10	rs3094092	chr6	30657015	Anthropometrics
ukb-b-10787	Standing height	rs3094092	chr6	30657015	Anthropometrics
ebi-a-GCST90000025	Appendicular lean mass	rs3094123	chr6	30772378	Anthropometrics
ukb-b-10787	Standing height	rs3094123	chr6	30772378	Anthropometrics
ebi-a-GCST90000025	Appendicular lean mass	rs3094193	chr6	31137774	Anthropometrics
ukb-a-35	Comparative height size at age 10	rs3094193	chr6	31137774	Anthropometrics
ukb-b-10787	Standing height	rs3094193	chr6	31137774	Anthropometrics
ukb-b-17409	Trunk fat-free mass	rs3094193	chr6	31137774	Anthropometrics
ukb-b-9685	Trunk predicted mass	rs3094193	chr6	31137774	Anthropometrics
ebi-a-GCST90000025	Appendicular lean mass	rs3094208	chr6	31090672	Anthropometrics
ukb-b-10787	Standing height	rs3094208	chr6	31090672	Anthropometrics
ukb-b-12828	Leg fat-free mass (right)	rs3094208	chr6	31090672	Anthropometrics
ukb-b-13354	Whole body fat-free mass	rs3094208	chr6	31090672	Anthropometrics
ukb-b-14310	Leg predicted mass (right)	rs3094208	chr6	31090672	Anthropometrics
ukb-b-14540	Whole body water mass	rs3094208	chr6	31090672	Anthropometrics
ukb-b-16099	Leg fat-free mass (left)	rs3094208	chr6	31090672	Anthropometrics
ukb-b-16881	Sitting height	rs3094208	chr6	31090672	Anthropometrics
ukb-b-17271	Leg predicted mass (left)	rs3094208	chr6	31090672	Anthropometrics
ukb-b-17409	Trunk fat-free mass	rs3094208	chr6	31090672	Anthropometrics
ukb-b-9685	Trunk predicted mass	rs3094208	chr6	31090672	Anthropometrics
ebi-a-GCST90000025	Appendicular lean mass	rs3094216	chr6	31084048	Anthropometrics
ukb-b-10787	Standing height	rs3094216	chr6	31084048	Anthropometrics
ukb-b-11842	Weight	rs3094216	chr6	31084048	Anthropometrics
ukb-b-12828	Leg fat-free mass (right)	rs3094216	chr6	31084048	Anthropometrics
ukb-b-13354	Whole body fat-free mass	rs3094216	chr6	31084048	Anthropometrics
ukb-b-14310	Leg predicted mass (right)	rs3094216	chr6	31084048	Anthropometrics
ukb-b-14540	Whole body water mass	rs3094216	chr6	31084048	Anthropometrics
ukb-b-15590	Hip circumference	rs3094216	chr6	31084048	Anthropometrics
ukb-b-16099	Leg fat-free mass (left)	rs3094216	chr6	31084048	Anthropometrics
ukb-b-16698	Arm predicted mass (right)	rs3094216	chr6	31084048	Anthropometrics
ukb-b-16881	Sitting height	rs3094216	chr6	31084048	Anthropometrics
ukb-b-17271	Leg predicted mass (left)	rs3094216	chr6	31084048	Anthropometrics
ukb-b-17409	Trunk fat-free mass	rs3094216	chr6	31084048	Anthropometrics
ukb-b-19520	Arm fat-free mass (right)	rs3094216	chr6	31084048	Anthropometrics
ukb-b-19925	Arm fat-free mass (left)	rs3094216	chr6	31084048	Anthropometrics
ukb-b-9093	Arm predicted mass (left)	rs3094216	chr6	31084048	Anthropometrics
ukb-b-9685	Trunk predicted mass	rs3094216	chr6	31084048	Anthropometrics
ebi-a-GCST90000025	Appendicular lean mass	rs3094551	chr6	29354799	Anthropometrics
ieu-a-89	Height	rs3094551	chr6	29354799	Anthropometrics
ukb-a-35	Comparative height size at age 10	rs3094551	chr6	29354799	Anthropometrics
ukb-b-10787	Standing height	rs3094551	chr6	29354799	Anthropometrics
ukb-b-12828	Leg fat-free mass (right)	rs3094551	chr6	29354799	Anthropometrics
ukb-b-13354	Whole body fat-free mass	rs3094551	chr6	29354799	Anthropometrics
ukb-b-14310	Leg predicted mass (right)	rs3094551	chr6	29354799	Anthropometrics
ukb-b-14540	Whole body water mass	rs3094551	chr6	29354799	Anthropometrics
ukb-b-16099	Leg fat-free mass (left)	rs3094551	chr6	29354799	Anthropometrics
ukb-b-16698	Arm predicted mass (right)	rs3094551	chr6	29354799	Anthropometrics
ukb-b-17271	Leg predicted mass (left)	rs3094551	chr6	29354799	Anthropometrics
ukb-b-17409	Trunk fat-free mass	rs3094551	chr6	29354799	Anthropometrics
ukb-b-19520	Arm fat-free mass (right)	rs3094551	chr6	29354799	Anthropometrics
ukb-b-19925	Arm fat-free mass (left)	rs3094551	chr6	29354799	Anthropometrics
ukb-b-9093	Arm predicted mass (left)	rs3094551	chr6	29354799	Anthropometrics
ukb-b-9685	Trunk predicted mass	rs3094551	chr6	29354799	Anthropometrics
ebi-a-GCST90000025	Appendicular lean mass	rs3094562	chr6	29388306	Anthropometrics
ukb-a-35	Comparative height size at age 10	rs3094562	chr6	29388306	Anthropometrics
ukb-b-10787	Standing height	rs3094562	chr6	29388306	Anthropometrics
ukb-b-11842	Weight	rs3094562	chr6	29388306	Anthropometrics
ukb-b-12828	Leg fat-free mass (right)	rs3094562	chr6	29388306	Anthropometrics
ukb-b-13354	Whole body fat-free mass	rs3094562	chr6	29388306	Anthropometrics
ukb-b-14310	Leg predicted mass (right)	rs3094562	chr6	29388306	Anthropometrics
ukb-b-14540	Whole body water mass	rs3094562	chr6	29388306	Anthropometrics
ukb-b-15590	Hip circumference	rs3094562	chr6	29388306	Anthropometrics
ukb-b-16099	Leg fat-free mass (left)	rs3094562	chr6	29388306	Anthropometrics
ukb-b-16698	Arm predicted mass (right)	rs3094562	chr6	29388306	Anthropometrics
ukb-b-16881	Sitting height	rs3094562	chr6	29388306	Anthropometrics
ukb-b-17271	Leg predicted mass (left)	rs3094562	chr6	29388306	Anthropometrics
ukb-b-17409	Trunk fat-free mass	rs3094562	chr6	29388306	Anthropometrics
ukb-b-19520	Arm fat-free mass (right)	rs3094562	chr6	29388306	Anthropometrics
ukb-b-19925	Arm fat-free mass (left)	rs3094562	chr6	29388306	Anthropometrics
ukb-b-9093	Arm predicted mass (left)	rs3094562	chr6	29388306	Anthropometrics
ukb-b-9685	Trunk predicted mass	rs3094562	chr6	29388306	Anthropometrics
ukb-b-11842	Weight	rs3094569	chr6	29483620	Anthropometrics
ukb-b-12828	Leg fat-free mass (right)	rs3094569	chr6	29483620	Anthropometrics
ukb-b-13354	Whole body fat-free mass	rs3094569	chr6	29483620	Anthropometrics
ukb-b-14310	Leg predicted mass (right)	rs3094569	chr6	29483620	Anthropometrics
ukb-b-15590	Hip circumference	rs3094569	chr6	29483620	Anthropometrics
ukb-b-16099	Leg fat-free mass (left)	rs3094569	chr6	29483620	Anthropometrics
ukb-b-16881	Sitting height	rs3094569	chr6	29483620	Anthropometrics
ukb-b-17271	Leg predicted mass (left)	rs3094569	chr6	29483620	Anthropometrics
ukb-b-19925	Arm fat-free mass (left)	rs3094569	chr6	29483620	Anthropometrics
ukb-b-4650	Comparative body size at age 10	rs3094569	chr6	29483620	Anthropometrics
ebi-a-GCST90000025	Appendicular lean mass	rs3094600	chr6	31347144	Anthropometrics
ukb-b-11842	Weight	rs3094600	chr6	31347144	Anthropometrics
ukb-b-12828	Leg fat-free mass (right)	rs3094600	chr6	31347144	Anthropometrics
ukb-b-13354	Whole body fat-free mass	rs3094600	chr6	31347144	Anthropometrics
ukb-b-14068	Impedance of leg (left)	rs3094600	chr6	31347144	Anthropometrics
ukb-b-14310	Leg predicted mass (right)	rs3094600	chr6	31347144	Anthropometrics
ukb-b-14540	Whole body water mass	rs3094600	chr6	31347144	Anthropometrics
ukb-b-16099	Leg fat-free mass (left)	rs3094600	chr6	31347144	Anthropometrics
ukb-b-16698	Arm predicted mass (right)	rs3094600	chr6	31347144	Anthropometrics
ukb-b-16881	Sitting height	rs3094600	chr6	31347144	Anthropometrics
ukb-b-17271	Leg predicted mass (left)	rs3094600	chr6	31347144	Anthropometrics
ukb-b-17409	Trunk fat-free mass	rs3094600	chr6	31347144	Anthropometrics
ukb-b-19520	Arm fat-free mass (right)	rs3094600	chr6	31347144	Anthropometrics
ukb-b-19921	Impedance of whole body	rs3094600	chr6	31347144	Anthropometrics
ukb-b-19925	Arm fat-free mass (left)	rs3094600	chr6	31347144	Anthropometrics
ukb-b-4650	Comparative body size at age 10	rs3094600	chr6	31347144	Anthropometrics
ukb-b-7376	Impedance of leg (right)	rs3094600	chr6	31347144	Anthropometrics
ukb-b-9093	Arm predicted mass (left)	rs3094600	chr6	31347144	Anthropometrics
ukb-b-9685	Trunk predicted mass	rs3094600	chr6	31347144	Anthropometrics
ebi-a-GCST90000025	Appendicular lean mass	rs3094666	chr6	31104100	Anthropometrics
ukb-b-10787	Standing height	rs3094666	chr6	31104100	Anthropometrics
ukb-b-11842	Weight	rs3094666	chr6	31104100	Anthropometrics
ukb-b-12828	Leg fat-free mass (right)	rs3094666	chr6	31104100	Anthropometrics
ukb-b-13354	Whole body fat-free mass	rs3094666	chr6	31104100	Anthropometrics
ukb-b-14068	Impedance of leg (left)	rs3094666	chr6	31104100	Anthropometrics
ukb-b-14310	Leg predicted mass (right)	rs3094666	chr6	31104100	Anthropometrics
ukb-b-14540	Whole body water mass	rs3094666	chr6	31104100	Anthropometrics
ukb-b-15590	Hip circumference	rs3094666	chr6	31104100	Anthropometrics
ukb-b-16099	Leg fat-free mass (left)	rs3094666	chr6	31104100	Anthropometrics
ukb-b-16698	Arm predicted mass (right)	rs3094666	chr6	31104100	Anthropometrics
ukb-b-16881	Sitting height	rs3094666	chr6	31104100	Anthropometrics
ukb-b-17271	Leg predicted mass (left)	rs3094666	chr6	31104100	Anthropometrics
ukb-b-17409	Trunk fat-free mass	rs3094666	chr6	31104100	Anthropometrics
ukb-b-19520	Arm fat-free mass (right)	rs3094666	chr6	31104100	Anthropometrics
ukb-b-19925	Arm fat-free mass (left)	rs3094666	chr6	31104100	Anthropometrics
ukb-b-7376	Impedance of leg (right)	rs3094666	chr6	31104100	Anthropometrics
ukb-b-9093	Arm predicted mass (left)	rs3094666	chr6	31104100	Anthropometrics
ukb-b-9685	Trunk predicted mass	rs3094666	chr6	31104100	Anthropometrics
ukb-b-10787	Standing height	rs3094694	chr6	30451904	Anthropometrics
ukb-b-11842	Weight	rs3094694	chr6	30451904	Anthropometrics
ukb-b-12828	Leg fat-free mass (right)	rs3094694	chr6	30451904	Anthropometrics
ukb-b-13354	Whole body fat-free mass	rs3094694	chr6	30451904	Anthropometrics
ukb-b-14310	Leg predicted mass (right)	rs3094694	chr6	30451904	Anthropometrics
ukb-b-14540	Whole body water mass	rs3094694	chr6	30451904	Anthropometrics
ukb-b-15590	Hip circumference	rs3094694	chr6	30451904	Anthropometrics
ukb-b-16099	Leg fat-free mass (left)	rs3094694	chr6	30451904	Anthropometrics
ukb-b-16698	Arm predicted mass (right)	rs3094694	chr6	30451904	Anthropometrics
ukb-b-16881	Sitting height	rs3094694	chr6	30451904	Anthropometrics
ukb-b-17271	Leg predicted mass (left)	rs3094694	chr6	30451904	Anthropometrics
ukb-b-17409	Trunk fat-free mass	rs3094694	chr6	30451904	Anthropometrics
ukb-b-19925	Arm fat-free mass (left)	rs3094694	chr6	30451904	Anthropometrics
ukb-b-4650	Comparative body size at age 10	rs3094694	chr6	30451904	Anthropometrics
ukb-b-9093	Arm predicted mass (left)	rs3094694	chr6	30451904	Anthropometrics
ukb-b-9685	Trunk predicted mass	rs3094694	chr6	30451904	Anthropometrics
ebi-a-GCST90000025	Appendicular lean mass	rs3094703	chr6	30358957	Anthropometrics
ukb-b-10787	Standing height	rs3094703	chr6	30358957	Anthropometrics
ukb-b-11842	Weight	rs3094703	chr6	30358957	Anthropometrics
ukb-b-12828	Leg fat-free mass (right)	rs3094703	chr6	30358957	Anthropometrics
ukb-b-13354	Whole body fat-free mass	rs3094703	chr6	30358957	Anthropometrics
ukb-b-14310	Leg predicted mass (right)	rs3094703	chr6	30358957	Anthropometrics
ukb-b-14540	Whole body water mass	rs3094703	chr6	30358957	Anthropometrics
ukb-b-15590	Hip circumference	rs3094703	chr6	30358957	Anthropometrics
ukb-b-16099	Leg fat-free mass (left)	rs3094703	chr6	30358957	Anthropometrics
ukb-b-16698	Arm predicted mass (right)	rs3094703	chr6	30358957	Anthropometrics
ukb-b-16881	Sitting height	rs3094703	chr6	30358957	Anthropometrics
ukb-b-17271	Leg predicted mass (left)	rs3094703	chr6	30358957	Anthropometrics
ukb-b-17409	Trunk fat-free mass	rs3094703	chr6	30358957	Anthropometrics
ukb-b-19520	Arm fat-free mass (right)	rs3094703	chr6	30358957	Anthropometrics
ukb-b-19925	Arm fat-free mass (left)	rs3094703	chr6	30358957	Anthropometrics
ukb-b-4650	Comparative body size at age 10	rs3094703	chr6	30358957	Anthropometrics
ukb-b-9093	Arm predicted mass (left)	rs3094703	chr6	30358957	Anthropometrics
ukb-b-9685	Trunk predicted mass	rs3094703	chr6	30358957	Anthropometrics
ukb-b-10787	Standing height	rs3095077	chr4	3265710	Anthropometrics
ukb-b-11842	Weight	rs3095266	chr6	29607047	Anthropometrics
ukb-b-12828	Leg fat-free mass (right)	rs3095266	chr6	29607047	Anthropometrics
ukb-b-14310	Leg predicted mass (right)	rs3095266	chr6	29607047	Anthropometrics
ukb-b-15590	Hip circumference	rs3095266	chr6	29607047	Anthropometrics
ukb-b-16099	Leg fat-free mass (left)	rs3095266	chr6	29607047	Anthropometrics
ukb-b-16881	Sitting height	rs3095266	chr6	29607047	Anthropometrics
ukb-b-17271	Leg predicted mass (left)	rs3095266	chr6	29607047	Anthropometrics
ukb-b-4650	Comparative body size at age 10	rs3095266	chr6	29607047	Anthropometrics
ukb-b-10787	Standing height	rs3095324	chr6	31087133	Anthropometrics
ukb-b-16881	Sitting height	rs3095324	chr6	31087133	Anthropometrics
ebi-a-GCST90000025	Appendicular lean mass	rs3096674	chr6	32238219	Anthropometrics
ukb-b-10787	Standing height	rs3096674	chr6	32238219	Anthropometrics
ukb-b-11842	Weight	rs3096674	chr6	32238219	Anthropometrics
ukb-b-12828	Leg fat-free mass (right)	rs3096674	chr6	32238219	Anthropometrics
ukb-b-13354	Whole body fat-free mass	rs3096674	chr6	32238219	Anthropometrics
ukb-b-14068	Impedance of leg (left)	rs3096674	chr6	32238219	Anthropometrics
ukb-b-14310	Leg predicted mass (right)	rs3096674	chr6	32238219	Anthropometrics
ukb-b-14540	Whole body water mass	rs3096674	chr6	32238219	Anthropometrics
ukb-b-15590	Hip circumference	rs3096674	chr6	32238219	Anthropometrics
ukb-b-16099	Leg fat-free mass (left)	rs3096674	chr6	32238219	Anthropometrics
ukb-b-16698	Arm predicted mass (right)	rs3096674	chr6	32238219	Anthropometrics
ukb-b-16881	Sitting height	rs3096674	chr6	32238219	Anthropometrics
ukb-b-17271	Leg predicted mass (left)	rs3096674	chr6	32238219	Anthropometrics
ukb-b-17409	Trunk fat-free mass	rs3096674	chr6	32238219	Anthropometrics
ukb-b-19379	Impedance of arm (left)	rs3096674	chr6	32238219	Anthropometrics
ukb-b-19520	Arm fat-free mass (right)	rs3096674	chr6	32238219	Anthropometrics
ukb-b-19921	Impedance of whole body	rs3096674	chr6	32238219	Anthropometrics
ukb-b-19925	Arm fat-free mass (left)	rs3096674	chr6	32238219	Anthropometrics
ukb-b-4650	Comparative body size at age 10	rs3096674	chr6	32238219	Anthropometrics
ukb-b-7376	Impedance of leg (right)	rs3096674	chr6	32238219	Anthropometrics
ukb-b-7859	Impedance of arm (right)	rs3096674	chr6	32238219	Anthropometrics
ukb-b-9093	Arm predicted mass (left)	rs3096674	chr6	32238219	Anthropometrics
ukb-b-9685	Trunk predicted mass	rs3096674	chr6	32238219	Anthropometrics
ebi-a-GCST90000025	Appendicular lean mass	rs3099849	chr6	31351415	Anthropometrics
ieu-a-89	Height	rs3099849	chr6	31351415	Anthropometrics
ukb-a-35	Comparative height size at age 10	rs3099849	chr6	31351415	Anthropometrics
ukb-b-10787	Standing height	rs3099849	chr6	31351415	Anthropometrics
ukb-b-12828	Leg fat-free mass (right)	rs3099849	chr6	31351415	Anthropometrics
ukb-b-13354	Whole body fat-free mass	rs3099849	chr6	31351415	Anthropometrics
ukb-b-14310	Leg predicted mass (right)	rs3099849	chr6	31351415	Anthropometrics
ukb-b-14540	Whole body water mass	rs3099849	chr6	31351415	Anthropometrics
ukb-b-16099	Leg fat-free mass (left)	rs3099849	chr6	31351415	Anthropometrics
ukb-b-16881	Sitting height	rs3099849	chr6	31351415	Anthropometrics
ukb-b-17271	Leg predicted mass (left)	rs3099849	chr6	31351415	Anthropometrics
ukb-b-17409	Trunk fat-free mass	rs3099849	chr6	31351415	Anthropometrics
ukb-b-19925	Arm fat-free mass (left)	rs3099849	chr6	31351415	Anthropometrics
ukb-b-9685	Trunk predicted mass	rs3099849	chr6	31351415	Anthropometrics
ebi-a-GCST90000025	Appendicular lean mass	rs3103179	chr1	92747989	Anthropometrics
ukb-b-10787	Standing height	rs3103179	chr1	92747989	Anthropometrics
ebi-a-GCST90000025	Appendicular lean mass	rs3114906	chr16	89387597	Anthropometrics
ebi-a-GCST90000025	Appendicular lean mass	rs3115570	chr6	32222706	Anthropometrics
ukb-b-10787	Standing height	rs3115570	chr6	32222706	Anthropometrics
ukb-b-12828	Leg fat-free mass (right)	rs3115570	chr6	32222706	Anthropometrics
ukb-b-13354	Whole body fat-free mass	rs3115570	chr6	32222706	Anthropometrics
ukb-b-14310	Leg predicted mass (right)	rs3115570	chr6	32222706	Anthropometrics
ukb-b-14540	Whole body water mass	rs3115570	chr6	32222706	Anthropometrics
ukb-b-16099	Leg fat-free mass (left)	rs3115570	chr6	32222706	Anthropometrics
ukb-b-16698	Arm predicted mass (right)	rs3115570	chr6	32222706	Anthropometrics
ukb-b-16881	Sitting height	rs3115570	chr6	32222706	Anthropometrics
ukb-b-17271	Leg predicted mass (left)	rs3115570	chr6	32222706	Anthropometrics
ukb-b-17409	Trunk fat-free mass	rs3115570	chr6	32222706	Anthropometrics
ukb-b-19520	Arm fat-free mass (right)	rs3115570	chr6	32222706	Anthropometrics
ukb-b-19925	Arm fat-free mass (left)	rs3115570	chr6	32222706	Anthropometrics
ukb-b-9093	Arm predicted mass (left)	rs3115570	chr6	32222706	Anthropometrics
ukb-b-9685	Trunk predicted mass	rs3115570	chr6	32222706	Anthropometrics
ebi-a-GCST90000025	Appendicular lean mass	rs3115667	chr6	31643399	Anthropometrics
ieu-a-89	Height	rs3115667	chr6	31643399	Anthropometrics
ukb-b-10787	Standing height	rs3115667	chr6	31643399	Anthropometrics
ukb-b-16881	Sitting height	rs3115667	chr6	31643399	Anthropometrics
ukb-b-9405	Waist circumference	rs3115667	chr6	31643399	Anthropometrics
ukb-b-10787	Standing height	rs3117001	chr6	33097094	Anthropometrics
ebi-a-GCST90000025	Appendicular lean mass	rs3117018	chr6	33094720	Anthropometrics
ukb-b-10787	Standing height	rs3117018	chr6	33094720	Anthropometrics
ukb-b-11842	Weight	rs3117425	chr6	29260431	Anthropometrics
ukb-b-12828	Leg fat-free mass (right)	rs3117425	chr6	29260431	Anthropometrics
ukb-b-15590	Hip circumference	rs3117425	chr6	29260431	Anthropometrics
ukb-b-16099	Leg fat-free mass (left)	rs3117425	chr6	29260431	Anthropometrics
ukb-b-16881	Sitting height	rs3117425	chr6	29260431	Anthropometrics
ukb-b-17271	Leg predicted mass (left)	rs3117425	chr6	29260431	Anthropometrics
ukb-b-4650	Comparative body size at age 10	rs3117425	chr6	29260431	Anthropometrics
ukb-b-4650	Comparative body size at age 10	rs3128854	chr6	29431698	Anthropometrics
ukb-b-16881	Sitting height	rs3128982	chr6	31417191	Anthropometrics
ebi-a-GCST90000025	Appendicular lean mass	rs3128987	chr6	31434198	Anthropometrics
ukb-a-35	Comparative height size at age 10	rs3128987	chr6	31434198	Anthropometrics
ukb-b-10787	Standing height	rs3128987	chr6	31434198	Anthropometrics
ukb-b-11842	Weight	rs3128987	chr6	31434198	Anthropometrics
ukb-b-12828	Leg fat-free mass (right)	rs3128987	chr6	31434198	Anthropometrics
ukb-b-13354	Whole body fat-free mass	rs3128987	chr6	31434198	Anthropometrics
ukb-b-14068	Impedance of leg (left)	rs3128987	chr6	31434198	Anthropometrics
ukb-b-14310	Leg predicted mass (right)	rs3128987	chr6	31434198	Anthropometrics
ukb-b-14540	Whole body water mass	rs3128987	chr6	31434198	Anthropometrics
ukb-b-15590	Hip circumference	rs3128987	chr6	31434198	Anthropometrics
ukb-b-16099	Leg fat-free mass (left)	rs3128987	chr6	31434198	Anthropometrics
ukb-b-16698	Arm predicted mass (right)	rs3128987	chr6	31434198	Anthropometrics
ukb-b-16881	Sitting height	rs3128987	chr6	31434198	Anthropometrics
ukb-b-17271	Leg predicted mass (left)	rs3128987	chr6	31434198	Anthropometrics
ukb-b-17409	Trunk fat-free mass	rs3128987	chr6	31434198	Anthropometrics
ukb-b-19520	Arm fat-free mass (right)	rs3128987	chr6	31434198	Anthropometrics
ukb-b-19921	Impedance of whole body	rs3128987	chr6	31434198	Anthropometrics
ukb-b-19925	Arm fat-free mass (left)	rs3128987	chr6	31434198	Anthropometrics
ukb-b-4650	Comparative body size at age 10	rs3128987	chr6	31434198	Anthropometrics
ukb-b-7376	Impedance of leg (right)	rs3128987	chr6	31434198	Anthropometrics
ukb-b-9093	Arm predicted mass (left)	rs3128987	chr6	31434198	Anthropometrics
ukb-b-9685	Trunk predicted mass	rs3128987	chr6	31434198	Anthropometrics
ukb-b-11842	Weight	rs3129055	chr6	29670261	Anthropometrics
ukb-b-15590	Hip circumference	rs3129055	chr6	29670261	Anthropometrics
ukb-b-16881	Sitting height	rs3129055	chr6	29670261	Anthropometrics
ukb-b-4650	Comparative body size at age 10	rs3129055	chr6	29670261	Anthropometrics
ebi-a-GCST90000025	Appendicular lean mass	rs3129103	chr19	29207570	Anthropometrics
ieu-a-89	Height	rs3129103	chr19	29207570	Anthropometrics
ukb-a-35	Comparative height size at age 10	rs3129103	chr19	29207570	Anthropometrics
ukb-b-10787	Standing height	rs3129103	chr19	29207570	Anthropometrics
ukb-b-13354	Whole body fat-free mass	rs3129103	chr19	29207570	Anthropometrics
ukb-b-14540	Whole body water mass	rs3129103	chr19	29207570	Anthropometrics
ukb-b-16881	Sitting height	rs3129103	chr19	29207570	Anthropometrics
ukb-b-17409	Trunk fat-free mass	rs3129103	chr19	29207570	Anthropometrics
ukb-b-9685	Trunk predicted mass	rs3129103	chr19	29207570	Anthropometrics
ebi-a-GCST90000025	Appendicular lean mass	rs3129153	chr6	29139487	Anthropometrics
ukb-a-35	Comparative height size at age 10	rs3129153	chr6	29139487	Anthropometrics
ukb-b-10787	Standing height	rs3129153	chr6	29139487	Anthropometrics
ukb-b-11842	Weight	rs3129153	chr6	29139487	Anthropometrics
ukb-b-12828	Leg fat-free mass (right)	rs3129153	chr6	29139487	Anthropometrics
ukb-b-13354	Whole body fat-free mass	rs3129153	chr6	29139487	Anthropometrics
ukb-b-14310	Leg predicted mass (right)	rs3129153	chr6	29139487	Anthropometrics
ukb-b-14540	Whole body water mass	rs3129153	chr6	29139487	Anthropometrics
ukb-b-16099	Leg fat-free mass (left)	rs3129153	chr6	29139487	Anthropometrics
ukb-b-16698	Arm predicted mass (right)	rs3129153	chr6	29139487	Anthropometrics
ukb-b-16881	Sitting height	rs3129153	chr6	29139487	Anthropometrics
ukb-b-17271	Leg predicted mass (left)	rs3129153	chr6	29139487	Anthropometrics
ukb-b-17409	Trunk fat-free mass	rs3129153	chr6	29139487	Anthropometrics
ukb-b-19520	Arm fat-free mass (right)	rs3129153	chr6	29139487	Anthropometrics
ukb-b-19925	Arm fat-free mass (left)	rs3129153	chr6	29139487	Anthropometrics
ukb-b-9093	Arm predicted mass (left)	rs3129153	chr6	29139487	Anthropometrics
ukb-b-9685	Trunk predicted mass	rs3129153	chr6	29139487	Anthropometrics
ukb-b-10787	Standing height	rs3129798	chr6	28998449	Anthropometrics
ukb-b-11842	Weight	rs3129798	chr6	28998449	Anthropometrics
ukb-b-12828	Leg fat-free mass (right)	rs3129798	chr6	28998449	Anthropometrics
ukb-b-13354	Whole body fat-free mass	rs3129798	chr6	28998449	Anthropometrics
ukb-b-14310	Leg predicted mass (right)	rs3129798	chr6	28998449	Anthropometrics
ukb-b-14540	Whole body water mass	rs3129798	chr6	28998449	Anthropometrics
ukb-b-15590	Hip circumference	rs3129798	chr6	28998449	Anthropometrics
ukb-b-16099	Leg fat-free mass (left)	rs3129798	chr6	28998449	Anthropometrics
ukb-b-16881	Sitting height	rs3129798	chr6	28998449	Anthropometrics
ukb-b-17271	Leg predicted mass (left)	rs3129798	chr6	28998449	Anthropometrics
ukb-b-19925	Arm fat-free mass (left)	rs3129798	chr6	28998449	Anthropometrics
ukb-b-4650	Comparative body size at age 10	rs3129798	chr6	28998449	Anthropometrics
ebi-a-GCST90000025	Appendicular lean mass	rs3129837	chr6	30306306	Anthropometrics
ukb-b-10787	Standing height	rs3129837	chr6	30306306	Anthropometrics
ukb-b-11842	Weight	rs3129837	chr6	30306306	Anthropometrics
ukb-b-12828	Leg fat-free mass (right)	rs3129837	chr6	30306306	Anthropometrics
ukb-b-13354	Whole body fat-free mass	rs3129837	chr6	30306306	Anthropometrics
ukb-b-14310	Leg predicted mass (right)	rs3129837	chr6	30306306	Anthropometrics
ukb-b-14540	Whole body water mass	rs3129837	chr6	30306306	Anthropometrics
ukb-b-15590	Hip circumference	rs3129837	chr6	30306306	Anthropometrics
ukb-b-16099	Leg fat-free mass (left)	rs3129837	chr6	30306306	Anthropometrics
ukb-b-16698	Arm predicted mass (right)	rs3129837	chr6	30306306	Anthropometrics
ukb-b-16881	Sitting height	rs3129837	chr6	30306306	Anthropometrics
ukb-b-17271	Leg predicted mass (left)	rs3129837	chr6	30306306	Anthropometrics
ukb-b-17409	Trunk fat-free mass	rs3129837	chr6	30306306	Anthropometrics
ukb-b-19520	Arm fat-free mass (right)	rs3129837	chr6	30306306	Anthropometrics
ukb-b-19925	Arm fat-free mass (left)	rs3129837	chr6	30306306	Anthropometrics
ukb-b-4650	Comparative body size at age 10	rs3129837	chr6	30306306	Anthropometrics
ukb-b-9093	Arm predicted mass (left)	rs3129837	chr6	30306306	Anthropometrics
ukb-b-9685	Trunk predicted mass	rs3129837	chr6	30306306	Anthropometrics
ukb-a-35	Comparative height size at age 10	rs3129841	chr6	32393959	Anthropometrics
ukb-b-10787	Standing height	rs3129841	chr6	32393959	Anthropometrics
ukb-b-11842	Weight	rs3129841	chr6	32393959	Anthropometrics
ukb-b-12828	Leg fat-free mass (right)	rs3129841	chr6	32393959	Anthropometrics
ukb-b-13354	Whole body fat-free mass	rs3129841	chr6	32393959	Anthropometrics
ukb-b-14068	Impedance of leg (left)	rs3129841	chr6	32393959	Anthropometrics
ukb-b-14310	Leg predicted mass (right)	rs3129841	chr6	32393959	Anthropometrics
ukb-b-14540	Whole body water mass	rs3129841	chr6	32393959	Anthropometrics
ukb-b-15590	Hip circumference	rs3129841	chr6	32393959	Anthropometrics
ukb-b-16099	Leg fat-free mass (left)	rs3129841	chr6	32393959	Anthropometrics
ukb-b-16698	Arm predicted mass (right)	rs3129841	chr6	32393959	Anthropometrics
ukb-b-16881	Sitting height	rs3129841	chr6	32393959	Anthropometrics
ukb-b-17271	Leg predicted mass (left)	rs3129841	chr6	32393959	Anthropometrics
ukb-b-17409	Trunk fat-free mass	rs3129841	chr6	32393959	Anthropometrics
ukb-b-19520	Arm fat-free mass (right)	rs3129841	chr6	32393959	Anthropometrics
ukb-b-19921	Impedance of whole body	rs3129841	chr6	32393959	Anthropometrics
ukb-b-19925	Arm fat-free mass (left)	rs3129841	chr6	32393959	Anthropometrics
ukb-b-4650	Comparative body size at age 10	rs3129841	chr6	32393959	Anthropometrics
ukb-b-7376	Impedance of leg (right)	rs3129841	chr6	32393959	Anthropometrics
ukb-b-9093	Arm predicted mass (left)	rs3129841	chr6	32393959	Anthropometrics
ukb-b-9685	Trunk predicted mass	rs3129841	chr6	32393959	Anthropometrics
ebi-a-GCST90000025	Appendicular lean mass	rs3129843	chr6	32395726	Anthropometrics
ukb-a-35	Comparative height size at age 10	rs3129843	chr6	32395726	Anthropometrics
ukb-b-10787	Standing height	rs3129843	chr6	32395726	Anthropometrics
ukb-b-11842	Weight	rs3129843	chr6	32395726	Anthropometrics
ukb-b-12828	Leg fat-free mass (right)	rs3129843	chr6	32395726	Anthropometrics
ukb-b-13354	Whole body fat-free mass	rs3129843	chr6	32395726	Anthropometrics
ukb-b-14068	Impedance of leg (left)	rs3129843	chr6	32395726	Anthropometrics
ukb-b-14310	Leg predicted mass (right)	rs3129843	chr6	32395726	Anthropometrics
ukb-b-14540	Whole body water mass	rs3129843	chr6	32395726	Anthropometrics
ukb-b-15590	Hip circumference	rs3129843	chr6	32395726	Anthropometrics
ukb-b-16099	Leg fat-free mass (left)	rs3129843	chr6	32395726	Anthropometrics
ukb-b-16698	Arm predicted mass (right)	rs3129843	chr6	32395726	Anthropometrics
ukb-b-16881	Sitting height	rs3129843	chr6	32395726	Anthropometrics
ukb-b-17271	Leg predicted mass (left)	rs3129843	chr6	32395726	Anthropometrics
ukb-b-17409	Trunk fat-free mass	rs3129843	chr6	32395726	Anthropometrics
ukb-b-19520	Arm fat-free mass (right)	rs3129843	chr6	32395726	Anthropometrics
ukb-b-19921	Impedance of whole body	rs3129843	chr6	32395726	Anthropometrics
ukb-b-19925	Arm fat-free mass (left)	rs3129843	chr6	32395726	Anthropometrics
ukb-b-4650	Comparative body size at age 10	rs3129843	chr6	32395726	Anthropometrics
ukb-b-7376	Impedance of leg (right)	rs3129843	chr6	32395726	Anthropometrics
ukb-b-9093	Arm predicted mass (left)	rs3129843	chr6	32395726	Anthropometrics
ukb-b-9685	Trunk predicted mass	rs3129843	chr6	32395726	Anthropometrics
ebi-a-GCST90000025	Appendicular lean mass	rs3129849	chr6	32397309	Anthropometrics
ukb-b-10787	Standing height	rs3129849	chr6	32397309	Anthropometrics
ukb-b-13354	Whole body fat-free mass	rs3129849	chr6	32397309	Anthropometrics
ukb-b-14540	Whole body water mass	rs3129849	chr6	32397309	Anthropometrics
ukb-b-16881	Sitting height	rs3129849	chr6	32397309	Anthropometrics
ukb-b-17409	Trunk fat-free mass	rs3129849	chr6	32397309	Anthropometrics
ukb-b-19520	Arm fat-free mass (right)	rs3129849	chr6	32397309	Anthropometrics
ukb-b-19925	Arm fat-free mass (left)	rs3129849	chr6	32397309	Anthropometrics
ukb-b-9685	Trunk predicted mass	rs3129849	chr6	32397309	Anthropometrics
ebi-a-GCST90000025	Appendicular lean mass	rs3129877	chr6	32408597	Anthropometrics
ukb-b-10787	Standing height	rs3129877	chr6	32408597	Anthropometrics
ukb-b-12828	Leg fat-free mass (right)	rs3129877	chr6	32408597	Anthropometrics
ukb-b-13354	Whole body fat-free mass	rs3129877	chr6	32408597	Anthropometrics
ukb-b-14310	Leg predicted mass (right)	rs3129877	chr6	32408597	Anthropometrics
ukb-b-14540	Whole body water mass	rs3129877	chr6	32408597	Anthropometrics
ukb-b-16099	Leg fat-free mass (left)	rs3129877	chr6	32408597	Anthropometrics
ukb-b-16881	Sitting height	rs3129877	chr6	32408597	Anthropometrics
ukb-b-17271	Leg predicted mass (left)	rs3129877	chr6	32408597	Anthropometrics
ukb-b-17409	Trunk fat-free mass	rs3129877	chr6	32408597	Anthropometrics
ukb-b-9685	Trunk predicted mass	rs3129877	chr6	32408597	Anthropometrics
ukb-a-35	Comparative height size at age 10	rs3129885	chr6	32410215	Anthropometrics
ukb-b-10787	Standing height	rs3129885	chr6	32410215	Anthropometrics
ukb-b-11842	Weight	rs3129885	chr6	32410215	Anthropometrics
ukb-b-12828	Leg fat-free mass (right)	rs3129885	chr6	32410215	Anthropometrics
ukb-b-13354	Whole body fat-free mass	rs3129885	chr6	32410215	Anthropometrics
ukb-b-14068	Impedance of leg (left)	rs3129885	chr6	32410215	Anthropometrics
ukb-b-14310	Leg predicted mass (right)	rs3129885	chr6	32410215	Anthropometrics
ukb-b-14540	Whole body water mass	rs3129885	chr6	32410215	Anthropometrics
ukb-b-15590	Hip circumference	rs3129885	chr6	32410215	Anthropometrics
ukb-b-16099	Leg fat-free mass (left)	rs3129885	chr6	32410215	Anthropometrics
ukb-b-16698	Arm predicted mass (right)	rs3129885	chr6	32410215	Anthropometrics
ukb-b-16881	Sitting height	rs3129885	chr6	32410215	Anthropometrics
ukb-b-17271	Leg predicted mass (left)	rs3129885	chr6	32410215	Anthropometrics
ukb-b-17409	Trunk fat-free mass	rs3129885	chr6	32410215	Anthropometrics
ukb-b-19520	Arm fat-free mass (right)	rs3129885	chr6	32410215	Anthropometrics
ukb-b-19921	Impedance of whole body	rs3129885	chr6	32410215	Anthropometrics
ukb-b-19925	Arm fat-free mass (left)	rs3129885	chr6	32410215	Anthropometrics
ukb-b-4650	Comparative body size at age 10	rs3129885	chr6	32410215	Anthropometrics
ukb-b-7376	Impedance of leg (right)	rs3129885	chr6	32410215	Anthropometrics
ukb-b-9093	Arm predicted mass (left)	rs3129885	chr6	32410215	Anthropometrics
ukb-b-9685	Trunk predicted mass	rs3129885	chr6	32410215	Anthropometrics
ebi-a-GCST90000025	Appendicular lean mass	rs3129943	chr6	32338695	Anthropometrics
ukb-b-10787	Standing height	rs3129943	chr6	32338695	Anthropometrics
ukb-b-11842	Weight	rs3129943	chr6	32338695	Anthropometrics
ukb-b-12828	Leg fat-free mass (right)	rs3129943	chr6	32338695	Anthropometrics
ukb-b-13354	Whole body fat-free mass	rs3129943	chr6	32338695	Anthropometrics
ukb-b-14068	Impedance of leg (left)	rs3129943	chr6	32338695	Anthropometrics
ukb-b-14310	Leg predicted mass (right)	rs3129943	chr6	32338695	Anthropometrics
ukb-b-14540	Whole body water mass	rs3129943	chr6	32338695	Anthropometrics
ukb-b-15590	Hip circumference	rs3129943	chr6	32338695	Anthropometrics
ukb-b-16099	Leg fat-free mass (left)	rs3129943	chr6	32338695	Anthropometrics
ukb-b-16698	Arm predicted mass (right)	rs3129943	chr6	32338695	Anthropometrics
ukb-b-16881	Sitting height	rs3129943	chr6	32338695	Anthropometrics
ukb-b-17271	Leg predicted mass (left)	rs3129943	chr6	32338695	Anthropometrics
ukb-b-17409	Trunk fat-free mass	rs3129943	chr6	32338695	Anthropometrics
ukb-b-19379	Impedance of arm (left)	rs3129943	chr6	32338695	Anthropometrics
ukb-b-19520	Arm fat-free mass (right)	rs3129943	chr6	32338695	Anthropometrics
ukb-b-19921	Impedance of whole body	rs3129943	chr6	32338695	Anthropometrics
ukb-b-19925	Arm fat-free mass (left)	rs3129943	chr6	32338695	Anthropometrics
ukb-b-4650	Comparative body size at age 10	rs3129943	chr6	32338695	Anthropometrics
ukb-b-7376	Impedance of leg (right)	rs3129943	chr6	32338695	Anthropometrics
ukb-b-7859	Impedance of arm (right)	rs3129943	chr6	32338695	Anthropometrics
ukb-b-9093	Arm predicted mass (left)	rs3129943	chr6	32338695	Anthropometrics
ukb-b-9685	Trunk predicted mass	rs3129943	chr6	32338695	Anthropometrics
ebi-a-GCST90000025	Appendicular lean mass	rs3129945	chr6	32342537	Anthropometrics
ukb-b-10787	Standing height	rs3129945	chr6	32342537	Anthropometrics
ukb-b-11842	Weight	rs3129945	chr6	32342537	Anthropometrics
ukb-b-12828	Leg fat-free mass (right)	rs3129945	chr6	32342537	Anthropometrics
ukb-b-13354	Whole body fat-free mass	rs3129945	chr6	32342537	Anthropometrics
ukb-b-14068	Impedance of leg (left)	rs3129945	chr6	32342537	Anthropometrics
ukb-b-14310	Leg predicted mass (right)	rs3129945	chr6	32342537	Anthropometrics
ukb-b-14540	Whole body water mass	rs3129945	chr6	32342537	Anthropometrics
ukb-b-15590	Hip circumference	rs3129945	chr6	32342537	Anthropometrics
ukb-b-16099	Leg fat-free mass (left)	rs3129945	chr6	32342537	Anthropometrics
ukb-b-16698	Arm predicted mass (right)	rs3129945	chr6	32342537	Anthropometrics
ukb-b-16881	Sitting height	rs3129945	chr6	32342537	Anthropometrics
ukb-b-17271	Leg predicted mass (left)	rs3129945	chr6	32342537	Anthropometrics
ukb-b-17409	Trunk fat-free mass	rs3129945	chr6	32342537	Anthropometrics
ukb-b-19520	Arm fat-free mass (right)	rs3129945	chr6	32342537	Anthropometrics
ukb-b-19921	Impedance of whole body	rs3129945	chr6	32342537	Anthropometrics
ukb-b-19925	Arm fat-free mass (left)	rs3129945	chr6	32342537	Anthropometrics
ukb-b-4650	Comparative body size at age 10	rs3129945	chr6	32342537	Anthropometrics
ukb-b-7376	Impedance of leg (right)	rs3129945	chr6	32342537	Anthropometrics
ukb-b-9093	Arm predicted mass (left)	rs3129945	chr6	32342537	Anthropometrics
ukb-b-9685	Trunk predicted mass	rs3129945	chr6	32342537	Anthropometrics
ebi-a-GCST90000025	Appendicular lean mass	rs3129987	chr6	30766204	Anthropometrics
ukb-b-10787	Standing height	rs3129987	chr6	30766204	Anthropometrics
ebi-a-GCST90000025	Appendicular lean mass	rs3130047	chr6	31610479	Anthropometrics
ieu-a-89	Height	rs3130047	chr6	31610479	Anthropometrics
ukb-a-35	Comparative height size at age 10	rs3130047	chr6	31610479	Anthropometrics
ukb-b-10787	Standing height	rs3130047	chr6	31610479	Anthropometrics
ukb-b-11842	Weight	rs3130047	chr6	31610479	Anthropometrics
ukb-b-12828	Leg fat-free mass (right)	rs3130047	chr6	31610479	Anthropometrics
ukb-b-13354	Whole body fat-free mass	rs3130047	chr6	31610479	Anthropometrics
ukb-b-14068	Impedance of leg (left)	rs3130047	chr6	31610479	Anthropometrics
ukb-b-14310	Leg predicted mass (right)	rs3130047	chr6	31610479	Anthropometrics
ukb-b-14540	Whole body water mass	rs3130047	chr6	31610479	Anthropometrics
ukb-b-15590	Hip circumference	rs3130047	chr6	31610479	Anthropometrics
ukb-b-16099	Leg fat-free mass (left)	rs3130047	chr6	31610479	Anthropometrics
ukb-b-16698	Arm predicted mass (right)	rs3130047	chr6	31610479	Anthropometrics
ukb-b-16881	Sitting height	rs3130047	chr6	31610479	Anthropometrics
ukb-b-17271	Leg predicted mass (left)	rs3130047	chr6	31610479	Anthropometrics
ukb-b-17409	Trunk fat-free mass	rs3130047	chr6	31610479	Anthropometrics
ukb-b-19379	Impedance of arm (left)	rs3130047	chr6	31610479	Anthropometrics
ukb-b-19520	Arm fat-free mass (right)	rs3130047	chr6	31610479	Anthropometrics
ukb-b-19921	Impedance of whole body	rs3130047	chr6	31610479	Anthropometrics
ukb-b-19925	Arm fat-free mass (left)	rs3130047	chr6	31610479	Anthropometrics
ukb-b-4650	Comparative body size at age 10	rs3130047	chr6	31610479	Anthropometrics
ukb-b-7376	Impedance of leg (right)	rs3130047	chr6	31610479	Anthropometrics
ukb-b-7859	Impedance of arm (right)	rs3130047	chr6	31610479	Anthropometrics
ukb-b-9093	Arm predicted mass (left)	rs3130047	chr6	31610479	Anthropometrics
ukb-b-9685	Trunk predicted mass	rs3130047	chr6	31610479	Anthropometrics
ebi-a-GCST90000025	Appendicular lean mass	rs3130068	chr6	31590354	Anthropometrics
ukb-a-35	Comparative height size at age 10	rs3130068	chr6	31590354	Anthropometrics
ukb-b-10787	Standing height	rs3130068	chr6	31590354	Anthropometrics
ukb-b-12828	Leg fat-free mass (right)	rs3130068	chr6	31590354	Anthropometrics
ukb-b-13354	Whole body fat-free mass	rs3130068	chr6	31590354	Anthropometrics
ukb-b-14310	Leg predicted mass (right)	rs3130068	chr6	31590354	Anthropometrics
ukb-b-14540	Whole body water mass	rs3130068	chr6	31590354	Anthropometrics
ukb-b-16099	Leg fat-free mass (left)	rs3130068	chr6	31590354	Anthropometrics
ukb-b-16698	Arm predicted mass (right)	rs3130068	chr6	31590354	Anthropometrics
ukb-b-16881	Sitting height	rs3130068	chr6	31590354	Anthropometrics
ukb-b-17271	Leg predicted mass (left)	rs3130068	chr6	31590354	Anthropometrics
ukb-b-17409	Trunk fat-free mass	rs3130068	chr6	31590354	Anthropometrics
ukb-b-19520	Arm fat-free mass (right)	rs3130068	chr6	31590354	Anthropometrics
ukb-b-19925	Arm fat-free mass (left)	rs3130068	chr6	31590354	Anthropometrics
ukb-b-9093	Arm predicted mass (left)	rs3130068	chr6	31590354	Anthropometrics
ukb-b-9685	Trunk predicted mass	rs3130068	chr6	31590354	Anthropometrics
ebi-a-GCST90000025	Appendicular lean mass	rs3130247	chr6	30515043	Anthropometrics
ukb-b-10787	Standing height	rs3130247	chr6	30515043	Anthropometrics
ukb-b-11842	Weight	rs3130247	chr6	30515043	Anthropometrics
ukb-b-12828	Leg fat-free mass (right)	rs3130247	chr6	30515043	Anthropometrics
ukb-b-13354	Whole body fat-free mass	rs3130247	chr6	30515043	Anthropometrics
ukb-b-14310	Leg predicted mass (right)	rs3130247	chr6	30515043	Anthropometrics
ukb-b-14540	Whole body water mass	rs3130247	chr6	30515043	Anthropometrics
ukb-b-15590	Hip circumference	rs3130247	chr6	30515043	Anthropometrics
ukb-b-16099	Leg fat-free mass (left)	rs3130247	chr6	30515043	Anthropometrics
ukb-b-16698	Arm predicted mass (right)	rs3130247	chr6	30515043	Anthropometrics
ukb-b-16881	Sitting height	rs3130247	chr6	30515043	Anthropometrics
ukb-b-17271	Leg predicted mass (left)	rs3130247	chr6	30515043	Anthropometrics
ukb-b-17409	Trunk fat-free mass	rs3130247	chr6	30515043	Anthropometrics
ukb-b-19520	Arm fat-free mass (right)	rs3130247	chr6	30515043	Anthropometrics
ukb-b-19925	Arm fat-free mass (left)	rs3130247	chr6	30515043	Anthropometrics
ukb-b-4650	Comparative body size at age 10	rs3130247	chr6	30515043	Anthropometrics
ukb-b-9093	Arm predicted mass (left)	rs3130247	chr6	30515043	Anthropometrics
ukb-b-9685	Trunk predicted mass	rs3130247	chr6	30515043	Anthropometrics
ebi-a-GCST90000025	Appendicular lean mass	rs3130319	chr6	32223109	Anthropometrics
ukb-b-10787	Standing height	rs3130319	chr6	32223109	Anthropometrics
ukb-b-11842	Weight	rs3130319	chr6	32223109	Anthropometrics
ukb-b-12828	Leg fat-free mass (right)	rs3130319	chr6	32223109	Anthropometrics
ukb-b-13354	Whole body fat-free mass	rs3130319	chr6	32223109	Anthropometrics
ukb-b-14068	Impedance of leg (left)	rs3130319	chr6	32223109	Anthropometrics
ukb-b-14310	Leg predicted mass (right)	rs3130319	chr6	32223109	Anthropometrics
ukb-b-14540	Whole body water mass	rs3130319	chr6	32223109	Anthropometrics
ukb-b-15590	Hip circumference	rs3130319	chr6	32223109	Anthropometrics
ukb-b-16099	Leg fat-free mass (left)	rs3130319	chr6	32223109	Anthropometrics
ukb-b-16698	Arm predicted mass (right)	rs3130319	chr6	32223109	Anthropometrics
ukb-b-16881	Sitting height	rs3130319	chr6	32223109	Anthropometrics
ukb-b-17271	Leg predicted mass (left)	rs3130319	chr6	32223109	Anthropometrics
ukb-b-17409	Trunk fat-free mass	rs3130319	chr6	32223109	Anthropometrics
ukb-b-19379	Impedance of arm (left)	rs3130319	chr6	32223109	Anthropometrics
ukb-b-19520	Arm fat-free mass (right)	rs3130319	chr6	32223109	Anthropometrics
ukb-b-19921	Impedance of whole body	rs3130319	chr6	32223109	Anthropometrics
ukb-b-19925	Arm fat-free mass (left)	rs3130319	chr6	32223109	Anthropometrics
ukb-b-4650	Comparative body size at age 10	rs3130319	chr6	32223109	Anthropometrics
ukb-b-7376	Impedance of leg (right)	rs3130319	chr6	32223109	Anthropometrics
ukb-b-7859	Impedance of arm (right)	rs3130319	chr6	32223109	Anthropometrics
ukb-b-9093	Arm predicted mass (left)	rs3130319	chr6	32223109	Anthropometrics
ukb-b-9685	Trunk predicted mass	rs3130319	chr6	32223109	Anthropometrics
ebi-a-GCST90000025	Appendicular lean mass	rs3130437	chr6	31220895	Anthropometrics
ebi-a-GCST90000025	Appendicular lean mass	rs3130439	chr6	31221023	Anthropometrics
ebi-a-GCST90000025	Appendicular lean mass	rs3130451	chr6	31123242	Anthropometrics
ukb-a-35	Comparative height size at age 10	rs3130451	chr6	31123242	Anthropometrics
ukb-b-10787	Standing height	rs3130451	chr6	31123242	Anthropometrics
ukb-b-12828	Leg fat-free mass (right)	rs3130451	chr6	31123242	Anthropometrics
ukb-b-13354	Whole body fat-free mass	rs3130451	chr6	31123242	Anthropometrics
ukb-b-14310	Leg predicted mass (right)	rs3130451	chr6	31123242	Anthropometrics
ukb-b-14540	Whole body water mass	rs3130451	chr6	31123242	Anthropometrics
ukb-b-16099	Leg fat-free mass (left)	rs3130451	chr6	31123242	Anthropometrics
ukb-b-17271	Leg predicted mass (left)	rs3130451	chr6	31123242	Anthropometrics
ukb-b-17409	Trunk fat-free mass	rs3130451	chr6	31123242	Anthropometrics
ukb-b-9685	Trunk predicted mass	rs3130451	chr6	31123242	Anthropometrics
ebi-a-GCST90000025	Appendicular lean mass	rs3130502	chr6	31136666	Anthropometrics
ieu-a-89	Height	rs3130502	chr6	31136666	Anthropometrics
ukb-a-35	Comparative height size at age 10	rs3130502	chr6	31136666	Anthropometrics
ukb-b-10787	Standing height	rs3130502	chr6	31136666	Anthropometrics
ukb-b-12828	Leg fat-free mass (right)	rs3130502	chr6	31136666	Anthropometrics
ukb-b-13354	Whole body fat-free mass	rs3130502	chr6	31136666	Anthropometrics
ukb-b-14310	Leg predicted mass (right)	rs3130502	chr6	31136666	Anthropometrics
ukb-b-14540	Whole body water mass	rs3130502	chr6	31136666	Anthropometrics
ukb-b-16099	Leg fat-free mass (left)	rs3130502	chr6	31136666	Anthropometrics
ukb-b-17271	Leg predicted mass (left)	rs3130502	chr6	31136666	Anthropometrics
ukb-b-17409	Trunk fat-free mass	rs3130502	chr6	31136666	Anthropometrics
ukb-b-9685	Trunk predicted mass	rs3130502	chr6	31136666	Anthropometrics
ebi-a-GCST90000025	Appendicular lean mass	rs3130541	chr6	31229041	Anthropometrics
ukb-a-35	Comparative height size at age 10	rs3130541	chr6	31229041	Anthropometrics
ukb-b-10787	Standing height	rs3130541	chr6	31229041	Anthropometrics
ukb-b-17409	Trunk fat-free mass	rs3130541	chr6	31229041	Anthropometrics
ukb-b-9685	Trunk predicted mass	rs3130541	chr6	31229041	Anthropometrics
ukb-b-11842	Weight	rs3130552	chr6	31082127	Anthropometrics
ukb-b-12828	Leg fat-free mass (right)	rs3130552	chr6	31082127	Anthropometrics
ukb-b-13354	Whole body fat-free mass	rs3130552	chr6	31082127	Anthropometrics
ukb-b-14310	Leg predicted mass (right)	rs3130552	chr6	31082127	Anthropometrics
ukb-b-14540	Whole body water mass	rs3130552	chr6	31082127	Anthropometrics
ukb-b-15590	Hip circumference	rs3130552	chr6	31082127	Anthropometrics
ukb-b-16099	Leg fat-free mass (left)	rs3130552	chr6	31082127	Anthropometrics
ukb-b-16881	Sitting height	rs3130552	chr6	31082127	Anthropometrics
ukb-b-17271	Leg predicted mass (left)	rs3130552	chr6	31082127	Anthropometrics
ukb-b-19925	Arm fat-free mass (left)	rs3130552	chr6	31082127	Anthropometrics
ukb-b-4650	Comparative body size at age 10	rs3130552	chr6	31082127	Anthropometrics
ukb-b-9093	Arm predicted mass (left)	rs3130552	chr6	31082127	Anthropometrics
ukb-b-10787	Standing height	rs3130556	chr6	31094636	Anthropometrics
ukb-b-16881	Sitting height	rs3130556	chr6	31094636	Anthropometrics
ebi-a-GCST90000025	Appendicular lean mass	rs3130561	chr6	31100768	Anthropometrics
ebi-a-GCST90000025	Appendicular lean mass	rs3130569	chr6	31102955	Anthropometrics
ukb-b-10787	Standing height	rs3130569	chr6	31102955	Anthropometrics
ukb-b-12828	Leg fat-free mass (right)	rs3130569	chr6	31102955	Anthropometrics
ukb-b-13354	Whole body fat-free mass	rs3130569	chr6	31102955	Anthropometrics
ukb-b-14068	Impedance of leg (left)	rs3130569	chr6	31102955	Anthropometrics
ukb-b-14310	Leg predicted mass (right)	rs3130569	chr6	31102955	Anthropometrics
ukb-b-14540	Whole body water mass	rs3130569	chr6	31102955	Anthropometrics
ukb-b-16099	Leg fat-free mass (left)	rs3130569	chr6	31102955	Anthropometrics
ukb-b-16698	Arm predicted mass (right)	rs3130569	chr6	31102955	Anthropometrics
ukb-b-16881	Sitting height	rs3130569	chr6	31102955	Anthropometrics
ukb-b-17271	Leg predicted mass (left)	rs3130569	chr6	31102955	Anthropometrics
ukb-b-17409	Trunk fat-free mass	rs3130569	chr6	31102955	Anthropometrics
ukb-b-19520	Arm fat-free mass (right)	rs3130569	chr6	31102955	Anthropometrics
ukb-b-19925	Arm fat-free mass (left)	rs3130569	chr6	31102955	Anthropometrics
ukb-b-7376	Impedance of leg (right)	rs3130569	chr6	31102955	Anthropometrics
ukb-b-9093	Arm predicted mass (left)	rs3130569	chr6	31102955	Anthropometrics
ukb-b-9685	Trunk predicted mass	rs3130569	chr6	31102955	Anthropometrics
ukb-b-10787	Standing height	rs3130719	chr6	29114907	Anthropometrics
ukb-b-12828	Leg fat-free mass (right)	rs3130719	chr6	29114907	Anthropometrics
ukb-b-13354	Whole body fat-free mass	rs3130719	chr6	29114907	Anthropometrics
ukb-b-14310	Leg predicted mass (right)	rs3130719	chr6	29114907	Anthropometrics
ukb-b-14540	Whole body water mass	rs3130719	chr6	29114907	Anthropometrics
ukb-b-16099	Leg fat-free mass (left)	rs3130719	chr6	29114907	Anthropometrics
ukb-b-16881	Sitting height	rs3130719	chr6	29114907	Anthropometrics
ukb-b-17271	Leg predicted mass (left)	rs3130719	chr6	29114907	Anthropometrics
ukb-b-4650	Comparative body size at age 10	rs3130724	chr6	29118530	Anthropometrics
ukb-b-10787	Standing height	rs3130837	chr6	28948092	Anthropometrics
ukb-b-11842	Weight	rs3130837	chr6	28948092	Anthropometrics
ukb-b-12828	Leg fat-free mass (right)	rs3130837	chr6	28948092	Anthropometrics
ukb-b-13354	Whole body fat-free mass	rs3130837	chr6	28948092	Anthropometrics
ukb-b-14310	Leg predicted mass (right)	rs3130837	chr6	28948092	Anthropometrics
ukb-b-15590	Hip circumference	rs3130837	chr6	28948092	Anthropometrics
ukb-b-16099	Leg fat-free mass (left)	rs3130837	chr6	28948092	Anthropometrics
ukb-b-16881	Sitting height	rs3130837	chr6	28948092	Anthropometrics
ukb-b-17271	Leg predicted mass (left)	rs3130837	chr6	28948092	Anthropometrics
ukb-b-19925	Arm fat-free mass (left)	rs3130837	chr6	28948092	Anthropometrics
ukb-b-4650	Comparative body size at age 10	rs3130837	chr6	28948092	Anthropometrics
ukb-b-10787	Standing height	rs3130896	chr6	28983887	Anthropometrics
ukb-b-11842	Weight	rs3130896	chr6	28983887	Anthropometrics
ukb-b-12828	Leg fat-free mass (right)	rs3130896	chr6	28983887	Anthropometrics
ukb-b-13354	Whole body fat-free mass	rs3130896	chr6	28983887	Anthropometrics
ukb-b-14310	Leg predicted mass (right)	rs3130896	chr6	28983887	Anthropometrics
ukb-b-15590	Hip circumference	rs3130896	chr6	28983887	Anthropometrics
ukb-b-16099	Leg fat-free mass (left)	rs3130896	chr6	28983887	Anthropometrics
ukb-b-16881	Sitting height	rs3130896	chr6	28983887	Anthropometrics
ukb-b-17271	Leg predicted mass (left)	rs3130896	chr6	28983887	Anthropometrics
ukb-b-19925	Arm fat-free mass (left)	rs3130896	chr6	28983887	Anthropometrics
ukb-b-4650	Comparative body size at age 10	rs3130896	chr6	28983887	Anthropometrics
ukb-b-16881	Sitting height	rs3130902	chr6	31419905	Anthropometrics
ebi-a-GCST90000025	Appendicular lean mass	rs3130941	chr6	31197514	Anthropometrics
ieu-a-89	Height	rs3130941	chr6	31197514	Anthropometrics
ukb-a-35	Comparative height size at age 10	rs3130941	chr6	31197514	Anthropometrics
ukb-b-10787	Standing height	rs3130941	chr6	31197514	Anthropometrics
ukb-b-12828	Leg fat-free mass (right)	rs3130941	chr6	31197514	Anthropometrics
ukb-b-13354	Whole body fat-free mass	rs3130941	chr6	31197514	Anthropometrics
ukb-b-14310	Leg predicted mass (right)	rs3130941	chr6	31197514	Anthropometrics
ukb-b-14540	Whole body water mass	rs3130941	chr6	31197514	Anthropometrics
ukb-b-16099	Leg fat-free mass (left)	rs3130941	chr6	31197514	Anthropometrics
ukb-b-16698	Arm predicted mass (right)	rs3130941	chr6	31197514	Anthropometrics
ukb-b-16881	Sitting height	rs3130941	chr6	31197514	Anthropometrics
ukb-b-17271	Leg predicted mass (left)	rs3130941	chr6	31197514	Anthropometrics
ukb-b-17409	Trunk fat-free mass	rs3130941	chr6	31197514	Anthropometrics
ukb-b-19520	Arm fat-free mass (right)	rs3130941	chr6	31197514	Anthropometrics
ukb-b-19925	Arm fat-free mass (left)	rs3130941	chr6	31197514	Anthropometrics
ukb-b-9093	Arm predicted mass (left)	rs3130941	chr6	31197514	Anthropometrics
ukb-b-9685	Trunk predicted mass	rs3130941	chr6	31197514	Anthropometrics
ebi-a-GCST90000025	Appendicular lean mass	rs3130944	chr6	31196671	Anthropometrics
ukb-b-10787	Standing height	rs3130944	chr6	31196671	Anthropometrics
ukb-b-11842	Weight	rs3130944	chr6	31196671	Anthropometrics
ukb-b-12828	Leg fat-free mass (right)	rs3130944	chr6	31196671	Anthropometrics
ukb-b-13354	Whole body fat-free mass	rs3130944	chr6	31196671	Anthropometrics
ukb-b-14310	Leg predicted mass (right)	rs3130944	chr6	31196671	Anthropometrics
ukb-b-14540	Whole body water mass	rs3130944	chr6	31196671	Anthropometrics
ukb-b-15590	Hip circumference	rs3130944	chr6	31196671	Anthropometrics
ukb-b-16099	Leg fat-free mass (left)	rs3130944	chr6	31196671	Anthropometrics
ukb-b-16698	Arm predicted mass (right)	rs3130944	chr6	31196671	Anthropometrics
ukb-b-16881	Sitting height	rs3130944	chr6	31196671	Anthropometrics
ukb-b-17271	Leg predicted mass (left)	rs3130944	chr6	31196671	Anthropometrics
ukb-b-17409	Trunk fat-free mass	rs3130944	chr6	31196671	Anthropometrics
ukb-b-19520	Arm fat-free mass (right)	rs3130944	chr6	31196671	Anthropometrics
ukb-b-19925	Arm fat-free mass (left)	rs3130944	chr6	31196671	Anthropometrics
ukb-b-4650	Comparative body size at age 10	rs3130944	chr6	31196671	Anthropometrics
ukb-b-9093	Arm predicted mass (left)	rs3130944	chr6	31196671	Anthropometrics
ukb-b-9685	Trunk predicted mass	rs3130944	chr6	31196671	Anthropometrics
ebi-a-GCST90000025	Appendicular lean mass	rs3130968	chr6	31065071	Anthropometrics
ukb-b-10787	Standing height	rs3130968	chr6	31065071	Anthropometrics
ukb-b-11842	Weight	rs3130968	chr6	31065071	Anthropometrics
ukb-b-12828	Leg fat-free mass (right)	rs3130968	chr6	31065071	Anthropometrics
ukb-b-13354	Whole body fat-free mass	rs3130968	chr6	31065071	Anthropometrics
ukb-b-14310	Leg predicted mass (right)	rs3130968	chr6	31065071	Anthropometrics
ukb-b-14540	Whole body water mass	rs3130968	chr6	31065071	Anthropometrics
ukb-b-15590	Hip circumference	rs3130968	chr6	31065071	Anthropometrics
ukb-b-16099	Leg fat-free mass (left)	rs3130968	chr6	31065071	Anthropometrics
ukb-b-16698	Arm predicted mass (right)	rs3130968	chr6	31065071	Anthropometrics
ukb-b-16881	Sitting height	rs3130968	chr6	31065071	Anthropometrics
ukb-b-17271	Leg predicted mass (left)	rs3130968	chr6	31065071	Anthropometrics
ukb-b-17409	Trunk fat-free mass	rs3130968	chr6	31065071	Anthropometrics
ukb-b-19520	Arm fat-free mass (right)	rs3130968	chr6	31065071	Anthropometrics
ukb-b-19925	Arm fat-free mass (left)	rs3130968	chr6	31065071	Anthropometrics
ukb-b-4650	Comparative body size at age 10	rs3130968	chr6	31065071	Anthropometrics
ukb-b-7376	Impedance of leg (right)	rs3130968	chr6	31065071	Anthropometrics
ukb-b-9093	Arm predicted mass (left)	rs3130968	chr6	31065071	Anthropometrics
ukb-b-9685	Trunk predicted mass	rs3130968	chr6	31065071	Anthropometrics
ebi-a-GCST90000025	Appendicular lean mass	rs3131018	chr6	31143582	Anthropometrics
ukb-b-4650	Comparative body size at age 10	rs3131043	chr6	30758466	Anthropometrics
ukb-b-15590	Hip circumference	rs3131865	chr6	29672165	Anthropometrics
ukb-b-16881	Sitting height	rs3131865	chr6	29672165	Anthropometrics
ukb-b-4650	Comparative body size at age 10	rs3131865	chr6	29672165	Anthropometrics
ukb-b-16881	Sitting height	rs3131931	chr6	30945265	Anthropometrics
ukb-a-35	Comparative height size at age 10	rs3132129	chr6	30027860	Anthropometrics
ukb-b-10787	Standing height	rs3132129	chr6	30027860	Anthropometrics
ukb-b-11842	Weight	rs3132372	chr6	28773496	Anthropometrics
ukb-b-12828	Leg fat-free mass (right)	rs3132372	chr6	28773496	Anthropometrics
ukb-b-14310	Leg predicted mass (right)	rs3132372	chr6	28773496	Anthropometrics
ukb-b-15590	Hip circumference	rs3132372	chr6	28773496	Anthropometrics
ukb-b-16099	Leg fat-free mass (left)	rs3132372	chr6	28773496	Anthropometrics
ukb-b-17271	Leg predicted mass (left)	rs3132372	chr6	28773496	Anthropometrics
ukb-b-4650	Comparative body size at age 10	rs3132372	chr6	28773496	Anthropometrics
ebi-a-GCST90000025	Appendicular lean mass	rs3132445	chr6	31712196	Anthropometrics
ukb-a-35	Comparative height size at age 10	rs3132445	chr6	31712196	Anthropometrics
ukb-b-10787	Standing height	rs3132445	chr6	31712196	Anthropometrics
ukb-b-11842	Weight	rs3132445	chr6	31712196	Anthropometrics
ukb-b-12828	Leg fat-free mass (right)	rs3132445	chr6	31712196	Anthropometrics
ukb-b-13354	Whole body fat-free mass	rs3132445	chr6	31712196	Anthropometrics
ukb-b-14068	Impedance of leg (left)	rs3132445	chr6	31712196	Anthropometrics
ukb-b-14310	Leg predicted mass (right)	rs3132445	chr6	31712196	Anthropometrics
ukb-b-14540	Whole body water mass	rs3132445	chr6	31712196	Anthropometrics
ukb-b-15590	Hip circumference	rs3132445	chr6	31712196	Anthropometrics
ukb-b-16099	Leg fat-free mass (left)	rs3132445	chr6	31712196	Anthropometrics
ukb-b-16698	Arm predicted mass (right)	rs3132445	chr6	31712196	Anthropometrics
ukb-b-16881	Sitting height	rs3132445	chr6	31712196	Anthropometrics
ukb-b-17271	Leg predicted mass (left)	rs3132445	chr6	31712196	Anthropometrics
ukb-b-17409	Trunk fat-free mass	rs3132445	chr6	31712196	Anthropometrics
ukb-b-19520	Arm fat-free mass (right)	rs3132445	chr6	31712196	Anthropometrics
ukb-b-19921	Impedance of whole body	rs3132445	chr6	31712196	Anthropometrics
ukb-b-19925	Arm fat-free mass (left)	rs3132445	chr6	31712196	Anthropometrics
ukb-b-4650	Comparative body size at age 10	rs3132445	chr6	31712196	Anthropometrics
ukb-b-7376	Impedance of leg (right)	rs3132445	chr6	31712196	Anthropometrics
ukb-b-9093	Arm predicted mass (left)	rs3132445	chr6	31712196	Anthropometrics
ukb-b-9685	Trunk predicted mass	rs3132445	chr6	31712196	Anthropometrics
ebi-a-GCST90000025	Appendicular lean mass	rs3132463	chr6	31479645	Anthropometrics
ukb-a-35	Comparative height size at age 10	rs3132463	chr6	31479645	Anthropometrics
ukb-b-10787	Standing height	rs3132463	chr6	31479645	Anthropometrics
ebi-a-GCST90000025	Appendicular lean mass	rs3132469	chr6	31456567	Anthropometrics
ieu-a-89	Height	rs3132469	chr6	31456567	Anthropometrics
ukb-a-35	Comparative height size at age 10	rs3132469	chr6	31456567	Anthropometrics
ukb-b-10787	Standing height	rs3132469	chr6	31456567	Anthropometrics
ukb-b-12828	Leg fat-free mass (right)	rs3132469	chr6	31456567	Anthropometrics
ukb-b-13354	Whole body fat-free mass	rs3132469	chr6	31456567	Anthropometrics
ukb-b-14310	Leg predicted mass (right)	rs3132469	chr6	31456567	Anthropometrics
ukb-b-14540	Whole body water mass	rs3132469	chr6	31456567	Anthropometrics
ukb-b-16099	Leg fat-free mass (left)	rs3132469	chr6	31456567	Anthropometrics
ukb-b-16881	Sitting height	rs3132469	chr6	31456567	Anthropometrics
ukb-b-17271	Leg predicted mass (left)	rs3132469	chr6	31456567	Anthropometrics
ukb-b-17409	Trunk fat-free mass	rs3132469	chr6	31456567	Anthropometrics
ukb-b-9685	Trunk predicted mass	rs3132469	chr6	31456567	Anthropometrics
ebi-a-GCST90000025	Appendicular lean mass	rs3132499	chr6	31207920	Anthropometrics
ieu-a-89	Height	rs3132499	chr6	31207920	Anthropometrics
ukb-a-35	Comparative height size at age 10	rs3132499	chr6	31207920	Anthropometrics
ukb-b-10787	Standing height	rs3132499	chr6	31207920	Anthropometrics
ukb-b-12828	Leg fat-free mass (right)	rs3132499	chr6	31207920	Anthropometrics
ukb-b-13354	Whole body fat-free mass	rs3132499	chr6	31207920	Anthropometrics
ukb-b-14310	Leg predicted mass (right)	rs3132499	chr6	31207920	Anthropometrics
ukb-b-14540	Whole body water mass	rs3132499	chr6	31207920	Anthropometrics
ukb-b-16099	Leg fat-free mass (left)	rs3132499	chr6	31207920	Anthropometrics
ukb-b-16698	Arm predicted mass (right)	rs3132499	chr6	31207920	Anthropometrics
ukb-b-16881	Sitting height	rs3132499	chr6	31207920	Anthropometrics
ukb-b-17271	Leg predicted mass (left)	rs3132499	chr6	31207920	Anthropometrics
ukb-b-17409	Trunk fat-free mass	rs3132499	chr6	31207920	Anthropometrics
ukb-b-19520	Arm fat-free mass (right)	rs3132499	chr6	31207920	Anthropometrics
ukb-b-19925	Arm fat-free mass (left)	rs3132499	chr6	31207920	Anthropometrics
ukb-b-9093	Arm predicted mass (left)	rs3132499	chr6	31207920	Anthropometrics
ukb-b-9685	Trunk predicted mass	rs3132499	chr6	31207920	Anthropometrics
ebi-a-GCST90000025	Appendicular lean mass	rs3132503	chr6	31179006	Anthropometrics
ieu-a-89	Height	rs3132503	chr6	31179006	Anthropometrics
ukb-a-35	Comparative height size at age 10	rs3132503	chr6	31179006	Anthropometrics
ukb-b-10787	Standing height	rs3132503	chr6	31179006	Anthropometrics
ukb-b-12828	Leg fat-free mass (right)	rs3132503	chr6	31179006	Anthropometrics
ukb-b-13354	Whole body fat-free mass	rs3132503	chr6	31179006	Anthropometrics
ukb-b-14310	Leg predicted mass (right)	rs3132503	chr6	31179006	Anthropometrics
ukb-b-14540	Whole body water mass	rs3132503	chr6	31179006	Anthropometrics
ukb-b-16099	Leg fat-free mass (left)	rs3132503	chr6	31179006	Anthropometrics
ukb-b-16698	Arm predicted mass (right)	rs3132503	chr6	31179006	Anthropometrics
ukb-b-16881	Sitting height	rs3132503	chr6	31179006	Anthropometrics
ukb-b-17271	Leg predicted mass (left)	rs3132503	chr6	31179006	Anthropometrics
ukb-b-17409	Trunk fat-free mass	rs3132503	chr6	31179006	Anthropometrics
ukb-b-19520	Arm fat-free mass (right)	rs3132503	chr6	31179006	Anthropometrics
ukb-b-19925	Arm fat-free mass (left)	rs3132503	chr6	31179006	Anthropometrics
ukb-b-9685	Trunk predicted mass	rs3132503	chr6	31179006	Anthropometrics
ebi-a-GCST90000025	Appendicular lean mass	rs3132505	chr6	31177503	Anthropometrics
ukb-b-10787	Standing height	rs3132505	chr6	31177503	Anthropometrics
ukb-b-11842	Weight	rs3132505	chr6	31177503	Anthropometrics
ukb-b-12828	Leg fat-free mass (right)	rs3132505	chr6	31177503	Anthropometrics
ukb-b-13354	Whole body fat-free mass	rs3132505	chr6	31177503	Anthropometrics
ukb-b-14310	Leg predicted mass (right)	rs3132505	chr6	31177503	Anthropometrics
ukb-b-14540	Whole body water mass	rs3132505	chr6	31177503	Anthropometrics
ukb-b-15590	Hip circumference	rs3132505	chr6	31177503	Anthropometrics
ukb-b-16099	Leg fat-free mass (left)	rs3132505	chr6	31177503	Anthropometrics
ukb-b-16698	Arm predicted mass (right)	rs3132505	chr6	31177503	Anthropometrics
ukb-b-16881	Sitting height	rs3132505	chr6	31177503	Anthropometrics
ukb-b-17271	Leg predicted mass (left)	rs3132505	chr6	31177503	Anthropometrics
ukb-b-17409	Trunk fat-free mass	rs3132505	chr6	31177503	Anthropometrics
ukb-b-19520	Arm fat-free mass (right)	rs3132505	chr6	31177503	Anthropometrics
ukb-b-19925	Arm fat-free mass (left)	rs3132505	chr6	31177503	Anthropometrics
ukb-b-4650	Comparative body size at age 10	rs3132505	chr6	31177503	Anthropometrics
ukb-b-9093	Arm predicted mass (left)	rs3132505	chr6	31177503	Anthropometrics
ukb-b-9685	Trunk predicted mass	rs3132505	chr6	31177503	Anthropometrics
ebi-a-GCST90000025	Appendicular lean mass	rs3132569	chr6	31101426	Anthropometrics
ukb-b-10787	Standing height	rs3132569	chr6	31101426	Anthropometrics
ukb-b-12828	Leg fat-free mass (right)	rs3132569	chr6	31101426	Anthropometrics
ukb-b-13354	Whole body fat-free mass	rs3132569	chr6	31101426	Anthropometrics
ukb-b-14068	Impedance of leg (left)	rs3132569	chr6	31101426	Anthropometrics
ukb-b-14310	Leg predicted mass (right)	rs3132569	chr6	31101426	Anthropometrics
ukb-b-14540	Whole body water mass	rs3132569	chr6	31101426	Anthropometrics
ukb-b-15590	Hip circumference	rs3132569	chr6	31101426	Anthropometrics
ukb-b-16099	Leg fat-free mass (left)	rs3132569	chr6	31101426	Anthropometrics
ukb-b-16698	Arm predicted mass (right)	rs3132569	chr6	31101426	Anthropometrics
ukb-b-16881	Sitting height	rs3132569	chr6	31101426	Anthropometrics
ukb-b-17271	Leg predicted mass (left)	rs3132569	chr6	31101426	Anthropometrics
ukb-b-17409	Trunk fat-free mass	rs3132569	chr6	31101426	Anthropometrics
ukb-b-19520	Arm fat-free mass (right)	rs3132569	chr6	31101426	Anthropometrics
ukb-b-19925	Arm fat-free mass (left)	rs3132569	chr6	31101426	Anthropometrics
ukb-b-9093	Arm predicted mass (left)	rs3132569	chr6	31101426	Anthropometrics
ukb-b-9685	Trunk predicted mass	rs3132569	chr6	31101426	Anthropometrics
ebi-a-GCST90000025	Appendicular lean mass	rs3132580	chr6	30920124	Anthropometrics
ukb-b-10787	Standing height	rs3132580	chr6	30920124	Anthropometrics
ukb-b-11842	Weight	rs3132580	chr6	30920124	Anthropometrics
ukb-b-12828	Leg fat-free mass (right)	rs3132580	chr6	30920124	Anthropometrics
ukb-b-13354	Whole body fat-free mass	rs3132580	chr6	30920124	Anthropometrics
ukb-b-14310	Leg predicted mass (right)	rs3132580	chr6	30920124	Anthropometrics
ukb-b-14540	Whole body water mass	rs3132580	chr6	30920124	Anthropometrics
ukb-b-15590	Hip circumference	rs3132580	chr6	30920124	Anthropometrics
ukb-b-16099	Leg fat-free mass (left)	rs3132580	chr6	30920124	Anthropometrics
ukb-b-16698	Arm predicted mass (right)	rs3132580	chr6	30920124	Anthropometrics
ukb-b-16881	Sitting height	rs3132580	chr6	30920124	Anthropometrics
ukb-b-17271	Leg predicted mass (left)	rs3132580	chr6	30920124	Anthropometrics
ukb-b-17409	Trunk fat-free mass	rs3132580	chr6	30920124	Anthropometrics
ukb-b-19520	Arm fat-free mass (right)	rs3132580	chr6	30920124	Anthropometrics
ukb-b-19925	Arm fat-free mass (left)	rs3132580	chr6	30920124	Anthropometrics
ukb-b-4650	Comparative body size at age 10	rs3132580	chr6	30920124	Anthropometrics
ukb-b-9093	Arm predicted mass (left)	rs3132580	chr6	30920124	Anthropometrics
ukb-b-9685	Trunk predicted mass	rs3132580	chr6	30920124	Anthropometrics
ebi-a-GCST90000025	Appendicular lean mass	rs3132627	chr6	30346760	Anthropometrics
ukb-b-10787	Standing height	rs3132627	chr6	30346760	Anthropometrics
ukb-b-11842	Weight	rs3132627	chr6	30346760	Anthropometrics
ukb-b-12828	Leg fat-free mass (right)	rs3132627	chr6	30346760	Anthropometrics
ukb-b-13354	Whole body fat-free mass	rs3132627	chr6	30346760	Anthropometrics
ukb-b-14310	Leg predicted mass (right)	rs3132627	chr6	30346760	Anthropometrics
ukb-b-14540	Whole body water mass	rs3132627	chr6	30346760	Anthropometrics
ukb-b-15590	Hip circumference	rs3132627	chr6	30346760	Anthropometrics
ukb-b-16099	Leg fat-free mass (left)	rs3132627	chr6	30346760	Anthropometrics
ukb-b-16698	Arm predicted mass (right)	rs3132627	chr6	30346760	Anthropometrics
ukb-b-16881	Sitting height	rs3132627	chr6	30346760	Anthropometrics
ukb-b-17271	Leg predicted mass (left)	rs3132627	chr6	30346760	Anthropometrics
ukb-b-17409	Trunk fat-free mass	rs3132627	chr6	30346760	Anthropometrics
ukb-b-19520	Arm fat-free mass (right)	rs3132627	chr6	30346760	Anthropometrics
ukb-b-19925	Arm fat-free mass (left)	rs3132627	chr6	30346760	Anthropometrics
ukb-b-4650	Comparative body size at age 10	rs3132627	chr6	30346760	Anthropometrics
ukb-b-9093	Arm predicted mass (left)	rs3132627	chr6	30346760	Anthropometrics
ukb-b-9685	Trunk predicted mass	rs3132627	chr6	30346760	Anthropometrics
ebi-a-GCST90000025	Appendicular lean mass	rs3132932	chr6	32236039	Anthropometrics
ukb-b-10787	Standing height	rs3132932	chr6	32236039	Anthropometrics
ukb-b-11842	Weight	rs3132932	chr6	32236039	Anthropometrics
ukb-b-12828	Leg fat-free mass (right)	rs3132932	chr6	32236039	Anthropometrics
ukb-b-13354	Whole body fat-free mass	rs3132932	chr6	32236039	Anthropometrics
ukb-b-14068	Impedance of leg (left)	rs3132932	chr6	32236039	Anthropometrics
ukb-b-14310	Leg predicted mass (right)	rs3132932	chr6	32236039	Anthropometrics
ukb-b-14540	Whole body water mass	rs3132932	chr6	32236039	Anthropometrics
ukb-b-15590	Hip circumference	rs3132932	chr6	32236039	Anthropometrics
ukb-b-16099	Leg fat-free mass (left)	rs3132932	chr6	32236039	Anthropometrics
ukb-b-16698	Arm predicted mass (right)	rs3132932	chr6	32236039	Anthropometrics
ukb-b-16881	Sitting height	rs3132932	chr6	32236039	Anthropometrics
ukb-b-17271	Leg predicted mass (left)	rs3132932	chr6	32236039	Anthropometrics
ukb-b-17409	Trunk fat-free mass	rs3132932	chr6	32236039	Anthropometrics
ukb-b-19520	Arm fat-free mass (right)	rs3132932	chr6	32236039	Anthropometrics
ukb-b-19921	Impedance of whole body	rs3132932	chr6	32236039	Anthropometrics
ukb-b-19925	Arm fat-free mass (left)	rs3132932	chr6	32236039	Anthropometrics
ukb-b-4650	Comparative body size at age 10	rs3132932	chr6	32236039	Anthropometrics
ukb-b-7376	Impedance of leg (right)	rs3132932	chr6	32236039	Anthropometrics
ukb-b-9093	Arm predicted mass (left)	rs3132932	chr6	32236039	Anthropometrics
ukb-b-9685	Trunk predicted mass	rs3132932	chr6	32236039	Anthropometrics
ebi-a-GCST90000025	Appendicular lean mass	rs3134608	chr6	32117971	Anthropometrics
ukb-b-10787	Standing height	rs3134608	chr6	32117971	Anthropometrics
ukb-b-11842	Weight	rs3134608	chr6	32117971	Anthropometrics
ukb-b-12828	Leg fat-free mass (right)	rs3134608	chr6	32117971	Anthropometrics
ukb-b-13354	Whole body fat-free mass	rs3134608	chr6	32117971	Anthropometrics
ukb-b-14068	Impedance of leg (left)	rs3134608	chr6	32117971	Anthropometrics
ukb-b-14310	Leg predicted mass (right)	rs3134608	chr6	32117971	Anthropometrics
ukb-b-14540	Whole body water mass	rs3134608	chr6	32117971	Anthropometrics
ukb-b-15590	Hip circumference	rs3134608	chr6	32117971	Anthropometrics
ukb-b-16099	Leg fat-free mass (left)	rs3134608	chr6	32117971	Anthropometrics
ukb-b-16698	Arm predicted mass (right)	rs3134608	chr6	32117971	Anthropometrics
ukb-b-16881	Sitting height	rs3134608	chr6	32117971	Anthropometrics
ukb-b-17271	Leg predicted mass (left)	rs3134608	chr6	32117971	Anthropometrics
ukb-b-17409	Trunk fat-free mass	rs3134608	chr6	32117971	Anthropometrics
ukb-b-19379	Impedance of arm (left)	rs3134608	chr6	32117971	Anthropometrics
ukb-b-19520	Arm fat-free mass (right)	rs3134608	chr6	32117971	Anthropometrics
ukb-b-19921	Impedance of whole body	rs3134608	chr6	32117971	Anthropometrics
ukb-b-19925	Arm fat-free mass (left)	rs3134608	chr6	32117971	Anthropometrics
ukb-b-4650	Comparative body size at age 10	rs3134608	chr6	32117971	Anthropometrics
ukb-b-7376	Impedance of leg (right)	rs3134608	chr6	32117971	Anthropometrics
ukb-b-7859	Impedance of arm (right)	rs3134608	chr6	32117971	Anthropometrics
ukb-b-9093	Arm predicted mass (left)	rs3134608	chr6	32117971	Anthropometrics
ukb-b-9685	Trunk predicted mass	rs3134608	chr6	32117971	Anthropometrics
ebi-a-GCST90000025	Appendicular lean mass	rs3134782	chr6	31197633	Anthropometrics
ieu-a-89	Height	rs3134782	chr6	31197633	Anthropometrics
ukb-a-35	Comparative height size at age 10	rs3134782	chr6	31197633	Anthropometrics
ukb-b-10787	Standing height	rs3134782	chr6	31197633	Anthropometrics
ukb-b-12828	Leg fat-free mass (right)	rs3134782	chr6	31197633	Anthropometrics
ukb-b-13354	Whole body fat-free mass	rs3134782	chr6	31197633	Anthropometrics
ukb-b-14310	Leg predicted mass (right)	rs3134782	chr6	31197633	Anthropometrics
ukb-b-14540	Whole body water mass	rs3134782	chr6	31197633	Anthropometrics
ukb-b-16099	Leg fat-free mass (left)	rs3134782	chr6	31197633	Anthropometrics
ukb-b-16698	Arm predicted mass (right)	rs3134782	chr6	31197633	Anthropometrics
ukb-b-16881	Sitting height	rs3134782	chr6	31197633	Anthropometrics
ukb-b-17271	Leg predicted mass (left)	rs3134782	chr6	31197633	Anthropometrics
ukb-b-17409	Trunk fat-free mass	rs3134782	chr6	31197633	Anthropometrics
ukb-b-19520	Arm fat-free mass (right)	rs3134782	chr6	31197633	Anthropometrics
ukb-b-19925	Arm fat-free mass (left)	rs3134782	chr6	31197633	Anthropometrics
ukb-b-9093	Arm predicted mass (left)	rs3134782	chr6	31197633	Anthropometrics
ukb-b-9685	Trunk predicted mass	rs3134782	chr6	31197633	Anthropometrics
ebi-a-GCST90000025	Appendicular lean mass	rs3134937	chr6	32206539	Anthropometrics
ukb-b-10787	Standing height	rs3134937	chr6	32206539	Anthropometrics
ukb-b-11842	Weight	rs3134937	chr6	32206539	Anthropometrics
ukb-b-12828	Leg fat-free mass (right)	rs3134937	chr6	32206539	Anthropometrics
ukb-b-13354	Whole body fat-free mass	rs3134937	chr6	32206539	Anthropometrics
ukb-b-14310	Leg predicted mass (right)	rs3134937	chr6	32206539	Anthropometrics
ukb-b-14540	Whole body water mass	rs3134937	chr6	32206539	Anthropometrics
ukb-b-15590	Hip circumference	rs3134937	chr6	32206539	Anthropometrics
ukb-b-16099	Leg fat-free mass (left)	rs3134937	chr6	32206539	Anthropometrics
ukb-b-16698	Arm predicted mass (right)	rs3134937	chr6	32206539	Anthropometrics
ukb-b-16881	Sitting height	rs3134937	chr6	32206539	Anthropometrics
ukb-b-17271	Leg predicted mass (left)	rs3134937	chr6	32206539	Anthropometrics
ukb-b-17409	Trunk fat-free mass	rs3134937	chr6	32206539	Anthropometrics
ukb-b-19520	Arm fat-free mass (right)	rs3134937	chr6	32206539	Anthropometrics
ukb-b-19925	Arm fat-free mass (left)	rs3134937	chr6	32206539	Anthropometrics
ukb-b-9093	Arm predicted mass (left)	rs3134937	chr6	32206539	Anthropometrics
ukb-b-9685	Trunk predicted mass	rs3134937	chr6	32206539	Anthropometrics
ebi-a-GCST90000025	Appendicular lean mass	rs3134942	chr6	32168771	Anthropometrics
ieu-a-89	Height	rs3134942	chr6	32168771	Anthropometrics
ukb-a-35	Comparative height size at age 10	rs3134942	chr6	32168771	Anthropometrics
ukb-b-10787	Standing height	rs3134942	chr6	32168771	Anthropometrics
ukb-b-11842	Weight	rs3134942	chr6	32168771	Anthropometrics
ukb-b-12828	Leg fat-free mass (right)	rs3134942	chr6	32168771	Anthropometrics
ukb-b-13354	Whole body fat-free mass	rs3134942	chr6	32168771	Anthropometrics
ukb-b-14068	Impedance of leg (left)	rs3134942	chr6	32168771	Anthropometrics
ukb-b-14310	Leg predicted mass (right)	rs3134942	chr6	32168771	Anthropometrics
ukb-b-14540	Whole body water mass	rs3134942	chr6	32168771	Anthropometrics
ukb-b-15590	Hip circumference	rs3134942	chr6	32168771	Anthropometrics
ukb-b-16099	Leg fat-free mass (left)	rs3134942	chr6	32168771	Anthropometrics
ukb-b-16698	Arm predicted mass (right)	rs3134942	chr6	32168771	Anthropometrics
ukb-b-16881	Sitting height	rs3134942	chr6	32168771	Anthropometrics
ukb-b-17271	Leg predicted mass (left)	rs3134942	chr6	32168771	Anthropometrics
ukb-b-17409	Trunk fat-free mass	rs3134942	chr6	32168771	Anthropometrics
ukb-b-19379	Impedance of arm (left)	rs3134942	chr6	32168771	Anthropometrics
ukb-b-19520	Arm fat-free mass (right)	rs3134942	chr6	32168771	Anthropometrics
ukb-b-19921	Impedance of whole body	rs3134942	chr6	32168771	Anthropometrics
ukb-b-19925	Arm fat-free mass (left)	rs3134942	chr6	32168771	Anthropometrics
ukb-b-4650	Comparative body size at age 10	rs3134942	chr6	32168771	Anthropometrics
ukb-b-7376	Impedance of leg (right)	rs3134942	chr6	32168771	Anthropometrics
ukb-b-9093	Arm predicted mass (left)	rs3134942	chr6	32168771	Anthropometrics
ukb-b-9685	Trunk predicted mass	rs3134942	chr6	32168771	Anthropometrics
ebi-a-GCST90000025	Appendicular lean mass	rs3135002	chr6	32668439	Anthropometrics
ukb-a-35	Comparative height size at age 10	rs3135002	chr6	32668439	Anthropometrics
ukb-b-10787	Standing height	rs3135002	chr6	32668439	Anthropometrics
ukb-b-16881	Sitting height	rs3135002	chr6	32668439	Anthropometrics
ebi-a-GCST90000025	Appendicular lean mass	rs3135394	chr6	32408497	Anthropometrics
ukb-a-35	Comparative height size at age 10	rs3135394	chr6	32408497	Anthropometrics
ukb-b-10787	Standing height	rs3135394	chr6	32408497	Anthropometrics
ukb-b-11842	Weight	rs3135394	chr6	32408497	Anthropometrics
ukb-b-12828	Leg fat-free mass (right)	rs3135394	chr6	32408497	Anthropometrics
ukb-b-13354	Whole body fat-free mass	rs3135394	chr6	32408497	Anthropometrics
ukb-b-14068	Impedance of leg (left)	rs3135394	chr6	32408497	Anthropometrics
ukb-b-14310	Leg predicted mass (right)	rs3135394	chr6	32408497	Anthropometrics
ukb-b-14540	Whole body water mass	rs3135394	chr6	32408497	Anthropometrics
ukb-b-15590	Hip circumference	rs3135394	chr6	32408497	Anthropometrics
ukb-b-16099	Leg fat-free mass (left)	rs3135394	chr6	32408497	Anthropometrics
ukb-b-16698	Arm predicted mass (right)	rs3135394	chr6	32408497	Anthropometrics
ukb-b-16881	Sitting height	rs3135394	chr6	32408497	Anthropometrics
ukb-b-17271	Leg predicted mass (left)	rs3135394	chr6	32408497	Anthropometrics
ukb-b-17409	Trunk fat-free mass	rs3135394	chr6	32408497	Anthropometrics
ukb-b-19520	Arm fat-free mass (right)	rs3135394	chr6	32408497	Anthropometrics
ukb-b-19921	Impedance of whole body	rs3135394	chr6	32408497	Anthropometrics
ukb-b-19925	Arm fat-free mass (left)	rs3135394	chr6	32408497	Anthropometrics
ukb-b-4650	Comparative body size at age 10	rs3135394	chr6	32408497	Anthropometrics
ukb-b-7376	Impedance of leg (right)	rs3135394	chr6	32408497	Anthropometrics
ukb-b-9093	Arm predicted mass (left)	rs3135394	chr6	32408497	Anthropometrics
ukb-b-9685	Trunk predicted mass	rs3135394	chr6	32408497	Anthropometrics
ukb-b-7859	Impedance of arm (right)	rs330838	chr6	100053777	Anthropometrics
ukb-b-11842	Weight	rs34023619	chr12	123100188	Anthropometrics
ukb-b-15590	Hip circumference	rs34023619	chr12	123100188	Anthropometrics
ukb-b-16099	Leg fat-free mass (left)	rs34023619	chr12	123100188	Anthropometrics
ukb-b-17271	Leg predicted mass (left)	rs34023619	chr12	123100188	Anthropometrics
ebi-a-GCST90000025	Appendicular lean mass	rs34032470	chr12	123862813	Anthropometrics
ukb-a-35	Comparative height size at age 10	rs34032470	chr12	123862813	Anthropometrics
ukb-b-10787	Standing height	rs34032470	chr12	123862813	Anthropometrics
ukb-b-12828	Leg fat-free mass (right)	rs34032470	chr12	123862813	Anthropometrics
ukb-b-13354	Whole body fat-free mass	rs34032470	chr12	123862813	Anthropometrics
ukb-b-14310	Leg predicted mass (right)	rs34032470	chr12	123862813	Anthropometrics
ukb-b-14540	Whole body water mass	rs34032470	chr12	123862813	Anthropometrics
ukb-b-16099	Leg fat-free mass (left)	rs34032470	chr12	123862813	Anthropometrics
ukb-b-16881	Sitting height	rs34032470	chr12	123862813	Anthropometrics
ukb-b-17271	Leg predicted mass (left)	rs34032470	chr12	123862813	Anthropometrics
ukb-b-17409	Trunk fat-free mass	rs34032470	chr12	123862813	Anthropometrics
ukb-b-9685	Trunk predicted mass	rs34032470	chr12	123862813	Anthropometrics
ebi-a-GCST90000025	Appendicular lean mass	rs34039593	chr6	32570311	Anthropometrics
ukb-b-16881	Sitting height	rs34039593	chr6	32570311	Anthropometrics
ebi-a-GCST90000025	Appendicular lean mass	rs34087092	chr8	126504762	Anthropometrics
ukb-a-35	Comparative height size at age 10	rs34087092	chr8	126504762	Anthropometrics
ukb-b-10787	Standing height	rs34087092	chr8	126504762	Anthropometrics
ukb-b-11842	Weight	rs34087092	chr8	126504762	Anthropometrics
ukb-b-12828	Leg fat-free mass (right)	rs34087092	chr8	126504762	Anthropometrics
ukb-b-13354	Whole body fat-free mass	rs34087092	chr8	126504762	Anthropometrics
ukb-b-13378	Birth weight	rs34087092	chr8	126504762	Anthropometrics
ukb-b-14068	Impedance of leg (left)	rs34087092	chr8	126504762	Anthropometrics
ukb-b-14310	Leg predicted mass (right)	rs34087092	chr8	126504762	Anthropometrics
ukb-b-14540	Whole body water mass	rs34087092	chr8	126504762	Anthropometrics
ukb-b-16099	Leg fat-free mass (left)	rs34087092	chr8	126504762	Anthropometrics
ukb-b-16698	Arm predicted mass (right)	rs34087092	chr8	126504762	Anthropometrics
ukb-b-16881	Sitting height	rs34087092	chr8	126504762	Anthropometrics
ukb-b-17271	Leg predicted mass (left)	rs34087092	chr8	126504762	Anthropometrics
ukb-b-17409	Trunk fat-free mass	rs34087092	chr8	126504762	Anthropometrics
ukb-b-19520	Arm fat-free mass (right)	rs34087092	chr8	126504762	Anthropometrics
ukb-b-19925	Arm fat-free mass (left)	rs34087092	chr8	126504762	Anthropometrics
ukb-b-7376	Impedance of leg (right)	rs34087092	chr8	126504762	Anthropometrics
ukb-b-9093	Arm predicted mass (left)	rs34087092	chr8	126504762	Anthropometrics
ukb-b-9685	Trunk predicted mass	rs34087092	chr8	126504762	Anthropometrics
ukb-b-12828	Leg fat-free mass (right)	rs34144801	chr8	10309032	Anthropometrics
ukb-b-14068	Impedance of leg (left)	rs34144801	chr8	10309032	Anthropometrics
ukb-b-14310	Leg predicted mass (right)	rs34144801	chr8	10309032	Anthropometrics
ukb-b-16099	Leg fat-free mass (left)	rs34144801	chr8	10309032	Anthropometrics
ukb-b-17271	Leg predicted mass (left)	rs34144801	chr8	10309032	Anthropometrics
ukb-b-7376	Impedance of leg (right)	rs34144801	chr8	10309032	Anthropometrics
ukb-b-10787	Standing height	rs34200664	chr17	45744652	Anthropometrics
ukb-b-19921	Impedance of whole body	rs34365302	chr3	52407412	Anthropometrics
ebi-a-GCST90000025	Appendicular lean mass	rs34508502	chr7	135340618	Anthropometrics
ukb-a-35	Comparative height size at age 10	rs34508502	chr7	135340618	Anthropometrics
ukb-b-10787	Standing height	rs34508502	chr7	135340618	Anthropometrics
ukb-b-16881	Sitting height	rs34508502	chr7	135340618	Anthropometrics
ebi-a-GCST90000025	Appendicular lean mass	rs34544664	chr2	219091246	Anthropometrics
ukb-a-35	Comparative height size at age 10	rs34544664	chr2	219091246	Anthropometrics
ukb-b-10787	Standing height	rs34544664	chr2	219091246	Anthropometrics
ukb-b-16881	Sitting height	rs34544664	chr2	219091246	Anthropometrics
ukb-b-17409	Trunk fat-free mass	rs34544664	chr2	219091246	Anthropometrics
ukb-b-9685	Trunk predicted mass	rs34544664	chr2	219091246	Anthropometrics
ebi-a-GCST90000025	Appendicular lean mass	rs34643453	chr15	66995075	Anthropometrics
ukb-a-35	Comparative height size at age 10	rs34702208	chr1	227426023	Anthropometrics
ukb-b-10787	Standing height	rs34702208	chr1	227426023	Anthropometrics
ukb-b-14068	Impedance of leg (left)	rs34702208	chr1	227426023	Anthropometrics
ukb-b-16881	Sitting height	rs34702208	chr1	227426023	Anthropometrics
ukb-b-19379	Impedance of arm (left)	rs34702208	chr1	227426023	Anthropometrics
ukb-b-19921	Impedance of whole body	rs34702208	chr1	227426023	Anthropometrics
ukb-b-7376	Impedance of leg (right)	rs34702208	chr1	227426023	Anthropometrics
ukb-b-7859	Impedance of arm (right)	rs34702208	chr1	227426023	Anthropometrics
ukb-b-11842	Weight	rs34712084	chr6	28043828	Anthropometrics
ukb-b-12828	Leg fat-free mass (right)	rs34712084	chr6	28043828	Anthropometrics
ukb-b-13354	Whole body fat-free mass	rs34712084	chr6	28043828	Anthropometrics
ukb-b-14310	Leg predicted mass (right)	rs34712084	chr6	28043828	Anthropometrics
ukb-b-14540	Whole body water mass	rs34712084	chr6	28043828	Anthropometrics
ukb-b-15590	Hip circumference	rs34712084	chr6	28043828	Anthropometrics
ukb-b-16099	Leg fat-free mass (left)	rs34712084	chr6	28043828	Anthropometrics
ukb-b-16698	Arm predicted mass (right)	rs34712084	chr6	28043828	Anthropometrics
ukb-b-16881	Sitting height	rs34712084	chr6	28043828	Anthropometrics
ukb-b-17271	Leg predicted mass (left)	rs34712084	chr6	28043828	Anthropometrics
ukb-b-17409	Trunk fat-free mass	rs34712084	chr6	28043828	Anthropometrics
ukb-b-19520	Arm fat-free mass (right)	rs34712084	chr6	28043828	Anthropometrics
ukb-b-19925	Arm fat-free mass (left)	rs34712084	chr6	28043828	Anthropometrics
ukb-b-9093	Arm predicted mass (left)	rs34712084	chr6	28043828	Anthropometrics
ukb-b-9685	Trunk predicted mass	rs34712084	chr6	28043828	Anthropometrics
ukb-b-10787	Standing height	rs34730980	chr4	48884275	Anthropometrics
ukb-b-16881	Sitting height	rs34730980	chr4	48884275	Anthropometrics
ukb-a-35	Comparative height size at age 10	rs34789990	chr11	65252477	Anthropometrics
ukb-b-10787	Standing height	rs34789990	chr11	65252477	Anthropometrics
ukb-b-11842	Weight	rs34789990	chr11	65252477	Anthropometrics
ukb-b-12828	Leg fat-free mass (right)	rs34789990	chr11	65252477	Anthropometrics
ukb-b-13354	Whole body fat-free mass	rs34789990	chr11	65252477	Anthropometrics
ukb-b-14310	Leg predicted mass (right)	rs34789990	chr11	65252477	Anthropometrics
ukb-b-14540	Whole body water mass	rs34789990	chr11	65252477	Anthropometrics
ukb-b-15590	Hip circumference	rs34789990	chr11	65252477	Anthropometrics
ukb-b-16099	Leg fat-free mass (left)	rs34789990	chr11	65252477	Anthropometrics
ukb-b-17271	Leg predicted mass (left)	rs34789990	chr11	65252477	Anthropometrics
ebi-a-GCST90000025	Appendicular lean mass	rs34791180	chr12	9110919	Anthropometrics
ukb-b-15590	Hip circumference	rs34838337	chr11	63870892	Anthropometrics
ebi-a-GCST90000025	Appendicular lean mass	rs34922637	chr12	53457704	Anthropometrics
ukb-b-10787	Standing height	rs34922637	chr12	53457704	Anthropometrics
ukb-b-12828	Leg fat-free mass (right)	rs34922637	chr12	53457704	Anthropometrics
ukb-b-13354	Whole body fat-free mass	rs34922637	chr12	53457704	Anthropometrics
ukb-b-14310	Leg predicted mass (right)	rs34922637	chr12	53457704	Anthropometrics
ukb-b-14540	Whole body water mass	rs34922637	chr12	53457704	Anthropometrics
ukb-b-16099	Leg fat-free mass (left)	rs34922637	chr12	53457704	Anthropometrics
ukb-b-16698	Arm predicted mass (right)	rs34922637	chr12	53457704	Anthropometrics
ukb-b-16881	Sitting height	rs34922637	chr12	53457704	Anthropometrics
ukb-b-17271	Leg predicted mass (left)	rs34922637	chr12	53457704	Anthropometrics
ukb-b-17409	Trunk fat-free mass	rs34922637	chr12	53457704	Anthropometrics
ukb-b-19520	Arm fat-free mass (right)	rs34922637	chr12	53457704	Anthropometrics
ukb-b-9685	Trunk predicted mass	rs34922637	chr12	53457704	Anthropometrics
ukb-b-10787	Standing height	rs35069643	chr11	12788710	Anthropometrics
ukb-b-10787	Standing height	rs35080621	chr5	107996967	Anthropometrics
ebi-a-GCST90000025	Appendicular lean mass	rs35397778	chr6	31307967	Anthropometrics
ukb-b-10787	Standing height	rs35397778	chr6	31307967	Anthropometrics
ukb-b-11842	Weight	rs35397778	chr6	31307967	Anthropometrics
ukb-b-12828	Leg fat-free mass (right)	rs35397778	chr6	31307967	Anthropometrics
ukb-b-13354	Whole body fat-free mass	rs35397778	chr6	31307967	Anthropometrics
ukb-b-14068	Impedance of leg (left)	rs35397778	chr6	31307967	Anthropometrics
ukb-b-14310	Leg predicted mass (right)	rs35397778	chr6	31307967	Anthropometrics
ukb-b-14540	Whole body water mass	rs35397778	chr6	31307967	Anthropometrics
ukb-b-15590	Hip circumference	rs35397778	chr6	31307967	Anthropometrics
ukb-b-16099	Leg fat-free mass (left)	rs35397778	chr6	31307967	Anthropometrics
ukb-b-16698	Arm predicted mass (right)	rs35397778	chr6	31307967	Anthropometrics
ukb-b-16881	Sitting height	rs35397778	chr6	31307967	Anthropometrics
ukb-b-17271	Leg predicted mass (left)	rs35397778	chr6	31307967	Anthropometrics
ukb-b-17409	Trunk fat-free mass	rs35397778	chr6	31307967	Anthropometrics
ukb-b-19520	Arm fat-free mass (right)	rs35397778	chr6	31307967	Anthropometrics
ukb-b-19925	Arm fat-free mass (left)	rs35397778	chr6	31307967	Anthropometrics
ukb-b-7376	Impedance of leg (right)	rs35397778	chr6	31307967	Anthropometrics
ukb-b-9093	Arm predicted mass (left)	rs35397778	chr6	31307967	Anthropometrics
ukb-b-9685	Trunk predicted mass	rs35397778	chr6	31307967	Anthropometrics
ukb-b-10787	Standing height	rs35414122	chr16	89742979	Anthropometrics
ukb-b-14068	Impedance of leg (left)	rs35414122	chr16	89742979	Anthropometrics
ukb-b-7376	Impedance of leg (right)	rs35414122	chr16	89742979	Anthropometrics
ukb-b-10787	Standing height	rs35431455	chr8	8673736	Anthropometrics
ukb-b-12828	Leg fat-free mass (right)	rs35431455	chr8	8673736	Anthropometrics
ukb-b-14068	Impedance of leg (left)	rs35431455	chr8	8673736	Anthropometrics
ukb-b-14310	Leg predicted mass (right)	rs35431455	chr8	8673736	Anthropometrics
ukb-b-16099	Leg fat-free mass (left)	rs35431455	chr8	8673736	Anthropometrics
ukb-b-17271	Leg predicted mass (left)	rs35431455	chr8	8673736	Anthropometrics
ukb-b-19379	Impedance of arm (left)	rs35431455	chr8	8673736	Anthropometrics
ukb-b-19921	Impedance of whole body	rs35431455	chr8	8673736	Anthropometrics
ukb-b-4650	Comparative body size at age 10	rs35431455	chr8	8673736	Anthropometrics
ukb-b-7376	Impedance of leg (right)	rs35431455	chr8	8673736	Anthropometrics
ukb-b-7859	Impedance of arm (right)	rs35431455	chr8	8673736	Anthropometrics
ebi-a-GCST90000025	Appendicular lean mass	rs35510180	chr6	31307711	Anthropometrics
ukb-b-16881	Sitting height	rs35520555	chr6	32966702	Anthropometrics
ebi-a-GCST90000025	Appendicular lean mass	rs35569457	chr3	52949143	Anthropometrics
ukb-b-10787	Standing height	rs35569457	chr3	52949143	Anthropometrics
ukb-b-12828	Leg fat-free mass (right)	rs35569457	chr3	52949143	Anthropometrics
ukb-b-13354	Whole body fat-free mass	rs35569457	chr3	52949143	Anthropometrics
ukb-b-14310	Leg predicted mass (right)	rs35569457	chr3	52949143	Anthropometrics
ukb-b-14540	Whole body water mass	rs35569457	chr3	52949143	Anthropometrics
ukb-b-16099	Leg fat-free mass (left)	rs35569457	chr3	52949143	Anthropometrics
ukb-b-16698	Arm predicted mass (right)	rs35569457	chr3	52949143	Anthropometrics
ukb-b-16881	Sitting height	rs35569457	chr3	52949143	Anthropometrics
ukb-b-17271	Leg predicted mass (left)	rs35569457	chr3	52949143	Anthropometrics
ukb-b-17409	Trunk fat-free mass	rs35569457	chr3	52949143	Anthropometrics
ukb-b-19520	Arm fat-free mass (right)	rs35569457	chr3	52949143	Anthropometrics
ukb-b-19925	Arm fat-free mass (left)	rs35569457	chr3	52949143	Anthropometrics
ukb-b-9093	Arm predicted mass (left)	rs35569457	chr3	52949143	Anthropometrics
ukb-b-9685	Trunk predicted mass	rs35569457	chr3	52949143	Anthropometrics
ukb-b-13378	Birth weight	rs35581942	chr11	111756286	Anthropometrics
ebi-a-GCST90000025	Appendicular lean mass	rs35605010	chr16	30033428	Anthropometrics
ukb-a-35	Comparative height size at age 10	rs35605010	chr16	30033428	Anthropometrics
ukb-b-10787	Standing height	rs35605010	chr16	30033428	Anthropometrics
ukb-b-11842	Weight	rs35605010	chr16	30033428	Anthropometrics
ukb-b-12828	Leg fat-free mass (right)	rs35605010	chr16	30033428	Anthropometrics
ukb-b-13354	Whole body fat-free mass	rs35605010	chr16	30033428	Anthropometrics
ukb-b-14068	Impedance of leg (left)	rs35605010	chr16	30033428	Anthropometrics
ukb-b-14310	Leg predicted mass (right)	rs35605010	chr16	30033428	Anthropometrics
ukb-b-14540	Whole body water mass	rs35605010	chr16	30033428	Anthropometrics
ukb-b-15590	Hip circumference	rs35605010	chr16	30033428	Anthropometrics
ukb-b-16099	Leg fat-free mass (left)	rs35605010	chr16	30033428	Anthropometrics
ukb-b-16698	Arm predicted mass (right)	rs35605010	chr16	30033428	Anthropometrics
ukb-b-17271	Leg predicted mass (left)	rs35605010	chr16	30033428	Anthropometrics
ukb-b-17409	Trunk fat-free mass	rs35605010	chr16	30033428	Anthropometrics
ukb-b-19379	Impedance of arm (left)	rs35605010	chr16	30033428	Anthropometrics
ukb-b-19520	Arm fat-free mass (right)	rs35605010	chr16	30033428	Anthropometrics
ukb-b-19921	Impedance of whole body	rs35605010	chr16	30033428	Anthropometrics
ukb-b-19925	Arm fat-free mass (left)	rs35605010	chr16	30033428	Anthropometrics
ukb-b-7376	Impedance of leg (right)	rs35605010	chr16	30033428	Anthropometrics
ukb-b-7859	Impedance of arm (right)	rs35605010	chr16	30033428	Anthropometrics
ukb-b-9093	Arm predicted mass (left)	rs35605010	chr16	30033428	Anthropometrics
ukb-b-9405	Waist circumference	rs35605010	chr16	30033428	Anthropometrics
ukb-b-9685	Trunk predicted mass	rs35605010	chr16	30033428	Anthropometrics
ebi-a-GCST90000025	Appendicular lean mass	rs35989721	chr6	31404766	Anthropometrics
ukb-b-11842	Weight	rs35989721	chr6	31404766	Anthropometrics
ukb-b-12828	Leg fat-free mass (right)	rs35989721	chr6	31404766	Anthropometrics
ukb-b-13354	Whole body fat-free mass	rs35989721	chr6	31404766	Anthropometrics
ukb-b-14068	Impedance of leg (left)	rs35989721	chr6	31404766	Anthropometrics
ukb-b-14310	Leg predicted mass (right)	rs35989721	chr6	31404766	Anthropometrics
ukb-b-14540	Whole body water mass	rs35989721	chr6	31404766	Anthropometrics
ukb-b-16099	Leg fat-free mass (left)	rs35989721	chr6	31404766	Anthropometrics
ukb-b-16698	Arm predicted mass (right)	rs35989721	chr6	31404766	Anthropometrics
ukb-b-16881	Sitting height	rs35989721	chr6	31404766	Anthropometrics
ukb-b-17271	Leg predicted mass (left)	rs35989721	chr6	31404766	Anthropometrics
ukb-b-17409	Trunk fat-free mass	rs35989721	chr6	31404766	Anthropometrics
ukb-b-19379	Impedance of arm (left)	rs35989721	chr6	31404766	Anthropometrics
ukb-b-19520	Arm fat-free mass (right)	rs35989721	chr6	31404766	Anthropometrics
ukb-b-19921	Impedance of whole body	rs35989721	chr6	31404766	Anthropometrics
ukb-b-19925	Arm fat-free mass (left)	rs35989721	chr6	31404766	Anthropometrics
ukb-b-7376	Impedance of leg (right)	rs35989721	chr6	31404766	Anthropometrics
ukb-b-7859	Impedance of arm (right)	rs35989721	chr6	31404766	Anthropometrics
ukb-b-9093	Arm predicted mass (left)	rs35989721	chr6	31404766	Anthropometrics
ukb-b-9685	Trunk predicted mass	rs35989721	chr6	31404766	Anthropometrics
ukb-b-12828	Leg fat-free mass (right)	rs35990377	chr6	29338928	Anthropometrics
ukb-b-13354	Whole body fat-free mass	rs35990377	chr6	29338928	Anthropometrics
ukb-b-14310	Leg predicted mass (right)	rs35990377	chr6	29338928	Anthropometrics
ukb-b-16099	Leg fat-free mass (left)	rs35990377	chr6	29338928	Anthropometrics
ukb-b-17271	Leg predicted mass (left)	rs35990377	chr6	29338928	Anthropometrics
ukb-b-14068	Impedance of leg (left)	rs36038176	chr8	11609995	Anthropometrics
ukb-b-19379	Impedance of arm (left)	rs36038176	chr8	11609995	Anthropometrics
ukb-b-19921	Impedance of whole body	rs36038176	chr8	11609995	Anthropometrics
ukb-b-4650	Comparative body size at age 10	rs36038176	chr8	11609995	Anthropometrics
ukb-b-7376	Impedance of leg (right)	rs36038176	chr8	11609995	Anthropometrics
ukb-b-7859	Impedance of arm (right)	rs36038176	chr8	11609995	Anthropometrics
ukb-b-11842	Weight	rs36092927	chr11	8692339	Anthropometrics
ukb-b-12828	Leg fat-free mass (right)	rs36092927	chr11	8692339	Anthropometrics
ukb-b-13354	Whole body fat-free mass	rs36092927	chr11	8692339	Anthropometrics
ukb-b-14310	Leg predicted mass (right)	rs36092927	chr11	8692339	Anthropometrics
ukb-b-14540	Whole body water mass	rs36092927	chr11	8692339	Anthropometrics
ukb-b-15590	Hip circumference	rs36092927	chr11	8692339	Anthropometrics
ukb-b-16099	Leg fat-free mass (left)	rs36092927	chr11	8692339	Anthropometrics
ukb-b-16698	Arm predicted mass (right)	rs36092927	chr11	8692339	Anthropometrics
ukb-b-17271	Leg predicted mass (left)	rs36092927	chr11	8692339	Anthropometrics
ukb-b-17409	Trunk fat-free mass	rs36092927	chr11	8692339	Anthropometrics
ukb-b-19520	Arm fat-free mass (right)	rs36092927	chr11	8692339	Anthropometrics
ukb-b-19921	Impedance of whole body	rs36092927	chr11	8692339	Anthropometrics
ukb-b-19925	Arm fat-free mass (left)	rs36092927	chr11	8692339	Anthropometrics
ukb-b-9093	Arm predicted mass (left)	rs36092927	chr11	8692339	Anthropometrics
ukb-b-9405	Waist circumference	rs36092927	chr11	8692339	Anthropometrics
ukb-b-9685	Trunk predicted mass	rs36092927	chr11	8692339	Anthropometrics
ebi-a-GCST90000025	Appendicular lean mass	rs36124427	chr6	32583677	Anthropometrics
ukb-b-10787	Standing height	rs36124427	chr6	32583677	Anthropometrics
ukb-b-12828	Leg fat-free mass (right)	rs36124427	chr6	32583677	Anthropometrics
ukb-b-13354	Whole body fat-free mass	rs36124427	chr6	32583677	Anthropometrics
ukb-b-14310	Leg predicted mass (right)	rs36124427	chr6	32583677	Anthropometrics
ukb-b-14540	Whole body water mass	rs36124427	chr6	32583677	Anthropometrics
ukb-b-16099	Leg fat-free mass (left)	rs36124427	chr6	32583677	Anthropometrics
ukb-b-16698	Arm predicted mass (right)	rs36124427	chr6	32583677	Anthropometrics
ukb-b-16881	Sitting height	rs36124427	chr6	32583677	Anthropometrics
ukb-b-17271	Leg predicted mass (left)	rs36124427	chr6	32583677	Anthropometrics
ukb-b-17409	Trunk fat-free mass	rs36124427	chr6	32583677	Anthropometrics
ukb-b-19520	Arm fat-free mass (right)	rs36124427	chr6	32583677	Anthropometrics
ukb-b-19925	Arm fat-free mass (left)	rs36124427	chr6	32583677	Anthropometrics
ukb-b-9093	Arm predicted mass (left)	rs36124427	chr6	32583677	Anthropometrics
ukb-b-9685	Trunk predicted mass	rs36124427	chr6	32583677	Anthropometrics
ukb-b-12828	Leg fat-free mass (right)	rs370377	chr6	29906581	Anthropometrics
ukb-b-14068	Impedance of leg (left)	rs370377	chr6	29906581	Anthropometrics
ukb-b-14310	Leg predicted mass (right)	rs370377	chr6	29906581	Anthropometrics
ukb-b-16099	Leg fat-free mass (left)	rs370377	chr6	29906581	Anthropometrics
ukb-b-17271	Leg predicted mass (left)	rs370377	chr6	29906581	Anthropometrics
ukb-b-7376	Impedance of leg (right)	rs370377	chr6	29906581	Anthropometrics
ukb-b-10787	Standing height	rs370662	chr8	109103640	Anthropometrics
ukb-b-14068	Impedance of leg (left)	rs3735814	chr8	11607396	Anthropometrics
ukb-b-19379	Impedance of arm (left)	rs3735814	chr8	11607396	Anthropometrics
ukb-b-19921	Impedance of whole body	rs3735814	chr8	11607396	Anthropometrics
ukb-b-7859	Impedance of arm (right)	rs3735814	chr8	11607396	Anthropometrics
ukb-b-14068	Impedance of leg (left)	rs3745453	chr19	13942221	Anthropometrics
ukb-b-19379	Impedance of arm (left)	rs3745453	chr19	13942221	Anthropometrics
ukb-b-19921	Impedance of whole body	rs3745453	chr19	13942221	Anthropometrics
ukb-b-7376	Impedance of leg (right)	rs3745453	chr19	13942221	Anthropometrics
ukb-b-7859	Impedance of arm (right)	rs3745453	chr19	13942221	Anthropometrics
ebi-a-GCST90000025	Appendicular lean mass	rs3745764	chr19	37854580	Anthropometrics
ukb-b-10787	Standing height	rs3745764	chr19	37854580	Anthropometrics
ukb-b-17409	Trunk fat-free mass	rs3745764	chr19	37854580	Anthropometrics
ukb-b-9685	Trunk predicted mass	rs3745764	chr19	37854580	Anthropometrics
ukb-b-11842	Weight	rs3746759	chr20	61560004	Anthropometrics
ukb-b-12828	Leg fat-free mass (right)	rs3746759	chr20	61560004	Anthropometrics
ukb-b-13354	Whole body fat-free mass	rs3746759	chr20	61560004	Anthropometrics
ukb-b-14310	Leg predicted mass (right)	rs3746759	chr20	61560004	Anthropometrics
ukb-b-14540	Whole body water mass	rs3746759	chr20	61560004	Anthropometrics
ukb-b-15590	Hip circumference	rs3746759	chr20	61560004	Anthropometrics
ukb-b-16099	Leg fat-free mass (left)	rs3746759	chr20	61560004	Anthropometrics
ukb-b-16698	Arm predicted mass (right)	rs3746759	chr20	61560004	Anthropometrics
ukb-b-17271	Leg predicted mass (left)	rs3746759	chr20	61560004	Anthropometrics
ukb-b-17409	Trunk fat-free mass	rs3746759	chr20	61560004	Anthropometrics
ukb-b-19520	Arm fat-free mass (right)	rs3746759	chr20	61560004	Anthropometrics
ukb-b-19925	Arm fat-free mass (left)	rs3746759	chr20	61560004	Anthropometrics
ukb-b-9093	Arm predicted mass (left)	rs3746759	chr20	61560004	Anthropometrics
ukb-b-9685	Trunk predicted mass	rs3746759	chr20	61560004	Anthropometrics
ebi-a-GCST90000025	Appendicular lean mass	rs3749977	chr6	29080344	Anthropometrics
ieu-a-89	Height	rs3749977	chr6	29080344	Anthropometrics
ukb-a-35	Comparative height size at age 10	rs3749977	chr6	29080344	Anthropometrics
ukb-b-10787	Standing height	rs3749977	chr6	29080344	Anthropometrics
ukb-b-13354	Whole body fat-free mass	rs3749977	chr6	29080344	Anthropometrics
ukb-b-14540	Whole body water mass	rs3749977	chr6	29080344	Anthropometrics
ukb-b-16881	Sitting height	rs3749977	chr6	29080344	Anthropometrics
ukb-b-17409	Trunk fat-free mass	rs3749977	chr6	29080344	Anthropometrics
ukb-b-19520	Arm fat-free mass (right)	rs3749977	chr6	29080344	Anthropometrics
ukb-b-9685	Trunk predicted mass	rs3749977	chr6	29080344	Anthropometrics
ukb-b-11842	Weight	rs375984	chr6	29644502	Anthropometrics
ukb-b-15590	Hip circumference	rs375984	chr6	29644502	Anthropometrics
ukb-b-16881	Sitting height	rs375984	chr6	29644502	Anthropometrics
ukb-b-17271	Leg predicted mass (left)	rs375984	chr6	29644502	Anthropometrics
ukb-b-4650	Comparative body size at age 10	rs375984	chr6	29644502	Anthropometrics
ebi-a-GCST90000025	Appendicular lean mass	rs377763	chr6	32199144	Anthropometrics
ukb-a-35	Comparative height size at age 10	rs377763	chr6	32199144	Anthropometrics
ukb-b-10787	Standing height	rs377763	chr6	32199144	Anthropometrics
ukb-b-11842	Weight	rs377763	chr6	32199144	Anthropometrics
ukb-b-12828	Leg fat-free mass (right)	rs377763	chr6	32199144	Anthropometrics
ukb-b-13354	Whole body fat-free mass	rs377763	chr6	32199144	Anthropometrics
ukb-b-14068	Impedance of leg (left)	rs377763	chr6	32199144	Anthropometrics
ukb-b-14310	Leg predicted mass (right)	rs377763	chr6	32199144	Anthropometrics
ukb-b-14540	Whole body water mass	rs377763	chr6	32199144	Anthropometrics
ukb-b-15590	Hip circumference	rs377763	chr6	32199144	Anthropometrics
ukb-b-16099	Leg fat-free mass (left)	rs377763	chr6	32199144	Anthropometrics
ukb-b-16698	Arm predicted mass (right)	rs377763	chr6	32199144	Anthropometrics
ukb-b-16881	Sitting height	rs377763	chr6	32199144	Anthropometrics
ukb-b-17271	Leg predicted mass (left)	rs377763	chr6	32199144	Anthropometrics
ukb-b-17409	Trunk fat-free mass	rs377763	chr6	32199144	Anthropometrics
ukb-b-19379	Impedance of arm (left)	rs377763	chr6	32199144	Anthropometrics
ukb-b-19520	Arm fat-free mass (right)	rs377763	chr6	32199144	Anthropometrics
ukb-b-19921	Impedance of whole body	rs377763	chr6	32199144	Anthropometrics
ukb-b-19925	Arm fat-free mass (left)	rs377763	chr6	32199144	Anthropometrics
ukb-b-4650	Comparative body size at age 10	rs377763	chr6	32199144	Anthropometrics
ukb-b-7376	Impedance of leg (right)	rs377763	chr6	32199144	Anthropometrics
ukb-b-7859	Impedance of arm (right)	rs377763	chr6	32199144	Anthropometrics
ukb-b-9093	Arm predicted mass (left)	rs377763	chr6	32199144	Anthropometrics
ukb-b-9685	Trunk predicted mass	rs377763	chr6	32199144	Anthropometrics
ebi-a-GCST90000025	Appendicular lean mass	rs3793127	chr6	32371915	Anthropometrics
ukb-b-16881	Sitting height	rs3793127	chr6	32371915	Anthropometrics
ebi-a-GCST90000025	Appendicular lean mass	rs3796581	chr4	156642884	Anthropometrics
ukb-b-16881	Sitting height	rs3799500	chr6	28352657	Anthropometrics
ukb-b-10787	Standing height	rs3800792	chr7	150915471	Anthropometrics
ebi-a-GCST90000025	Appendicular lean mass	rs3806110	chr6	33770629	Anthropometrics
ieu-a-89	Height	rs3806110	chr6	33770629	Anthropometrics
ukb-b-10787	Standing height	rs3806110	chr6	33770629	Anthropometrics
ukb-b-11842	Weight	rs3806110	chr6	33770629	Anthropometrics
ukb-b-12828	Leg fat-free mass (right)	rs3806110	chr6	33770629	Anthropometrics
ukb-b-13354	Whole body fat-free mass	rs3806110	chr6	33770629	Anthropometrics
ukb-b-14310	Leg predicted mass (right)	rs3806110	chr6	33770629	Anthropometrics
ukb-b-14540	Whole body water mass	rs3806110	chr6	33770629	Anthropometrics
ukb-b-15590	Hip circumference	rs3806110	chr6	33770629	Anthropometrics
ukb-b-16099	Leg fat-free mass (left)	rs3806110	chr6	33770629	Anthropometrics
ukb-b-16698	Arm predicted mass (right)	rs3806110	chr6	33770629	Anthropometrics
ukb-b-16881	Sitting height	rs3806110	chr6	33770629	Anthropometrics
ukb-b-17271	Leg predicted mass (left)	rs3806110	chr6	33770629	Anthropometrics
ukb-b-17409	Trunk fat-free mass	rs3806110	chr6	33770629	Anthropometrics
ukb-b-19520	Arm fat-free mass (right)	rs3806110	chr6	33770629	Anthropometrics
ukb-b-19925	Arm fat-free mass (left)	rs3806110	chr6	33770629	Anthropometrics
ukb-b-9093	Arm predicted mass (left)	rs3806110	chr6	33770629	Anthropometrics
ukb-b-9685	Trunk predicted mass	rs3806110	chr6	33770629	Anthropometrics
ukb-b-13378	Birth weight	rs3806315	chr1	214724668	Anthropometrics
ebi-a-GCST90000025	Appendicular lean mass	rs3806607	chr2	74735614	Anthropometrics
ukb-b-12828	Leg fat-free mass (right)	rs3806607	chr2	74735614	Anthropometrics
ukb-b-14310	Leg predicted mass (right)	rs3806607	chr2	74735614	Anthropometrics
ukb-b-9405	Waist circumference	rs3810414	chr19	1993444	Anthropometrics
ukb-b-11842	Weight	rs3818788	chr1	32158374	Anthropometrics
ukb-b-13354	Whole body fat-free mass	rs3818788	chr1	32158374	Anthropometrics
ukb-b-14540	Whole body water mass	rs3818788	chr1	32158374	Anthropometrics
ukb-b-15590	Hip circumference	rs3818788	chr1	32158374	Anthropometrics
ukb-b-16698	Arm predicted mass (right)	rs3818788	chr1	32158374	Anthropometrics
ukb-b-17409	Trunk fat-free mass	rs3818788	chr1	32158374	Anthropometrics
ukb-b-19379	Impedance of arm (left)	rs3818788	chr1	32158374	Anthropometrics
ukb-b-19520	Arm fat-free mass (right)	rs3818788	chr1	32158374	Anthropometrics
ukb-b-19925	Arm fat-free mass (left)	rs3818788	chr1	32158374	Anthropometrics
ukb-b-9093	Arm predicted mass (left)	rs3818788	chr1	32158374	Anthropometrics
ukb-b-9685	Trunk predicted mass	rs3818788	chr1	32158374	Anthropometrics
ukb-b-10787	Standing height	rs3819294	chr6	31322487	Anthropometrics
ukb-b-12828	Leg fat-free mass (right)	rs3824116	chr8	11650918	Anthropometrics
ukb-b-13354	Whole body fat-free mass	rs3824116	chr8	11650918	Anthropometrics
ukb-b-14068	Impedance of leg (left)	rs3824116	chr8	11650918	Anthropometrics
ukb-b-14310	Leg predicted mass (right)	rs3824116	chr8	11650918	Anthropometrics
ukb-b-14540	Whole body water mass	rs3824116	chr8	11650918	Anthropometrics
ukb-b-16099	Leg fat-free mass (left)	rs3824116	chr8	11650918	Anthropometrics
ukb-b-16698	Arm predicted mass (right)	rs3824116	chr8	11650918	Anthropometrics
ukb-b-17271	Leg predicted mass (left)	rs3824116	chr8	11650918	Anthropometrics
ukb-b-19379	Impedance of arm (left)	rs3824116	chr8	11650918	Anthropometrics
ukb-b-19520	Arm fat-free mass (right)	rs3824116	chr8	11650918	Anthropometrics
ukb-b-19921	Impedance of whole body	rs3824116	chr8	11650918	Anthropometrics
ukb-b-19925	Arm fat-free mass (left)	rs3824116	chr8	11650918	Anthropometrics
ukb-b-7376	Impedance of leg (right)	rs3824116	chr8	11650918	Anthropometrics
ukb-b-7859	Impedance of arm (right)	rs3824116	chr8	11650918	Anthropometrics
ukb-b-9093	Arm predicted mass (left)	rs3824116	chr8	11650918	Anthropometrics
ebi-a-GCST90000025	Appendicular lean mass	rs3828887	chr6	31440599	Anthropometrics
ieu-a-89	Height	rs3828887	chr6	31440599	Anthropometrics
ukb-b-10787	Standing height	rs3828887	chr6	31440599	Anthropometrics
ukb-b-16881	Sitting height	rs3828887	chr6	31440599	Anthropometrics
ukb-b-17409	Trunk fat-free mass	rs3828887	chr6	31440599	Anthropometrics
ukb-b-9685	Trunk predicted mass	rs3828887	chr6	31440599	Anthropometrics
ebi-a-GCST90000025	Appendicular lean mass	rs3846991	chr7	2781249	Anthropometrics
ieu-a-89	Height	rs3846991	chr7	2781249	Anthropometrics
ukb-a-35	Comparative height size at age 10	rs3846991	chr7	2781249	Anthropometrics
ukb-b-10787	Standing height	rs3846991	chr7	2781249	Anthropometrics
ukb-b-11842	Weight	rs3846991	chr7	2781249	Anthropometrics
ukb-b-12828	Leg fat-free mass (right)	rs3846991	chr7	2781249	Anthropometrics
ukb-b-13354	Whole body fat-free mass	rs3846991	chr7	2781249	Anthropometrics
ukb-b-14310	Leg predicted mass (right)	rs3846991	chr7	2781249	Anthropometrics
ukb-b-14540	Whole body water mass	rs3846991	chr7	2781249	Anthropometrics
ukb-b-16099	Leg fat-free mass (left)	rs3846991	chr7	2781249	Anthropometrics
ukb-b-16698	Arm predicted mass (right)	rs3846991	chr7	2781249	Anthropometrics
ukb-b-16881	Sitting height	rs3846991	chr7	2781249	Anthropometrics
ukb-b-17271	Leg predicted mass (left)	rs3846991	chr7	2781249	Anthropometrics
ukb-b-17409	Trunk fat-free mass	rs3846991	chr7	2781249	Anthropometrics
ukb-b-19520	Arm fat-free mass (right)	rs3846991	chr7	2781249	Anthropometrics
ukb-b-19925	Arm fat-free mass (left)	rs3846991	chr7	2781249	Anthropometrics
ukb-b-9093	Arm predicted mass (left)	rs3846991	chr7	2781249	Anthropometrics
ukb-b-9685	Trunk predicted mass	rs3846991	chr7	2781249	Anthropometrics
ebi-a-GCST90000025	Appendicular lean mass	rs3859514	chr19	10748820	Anthropometrics
ukb-b-10787	Standing height	rs3859514	chr19	10748820	Anthropometrics
ukb-b-11842	Weight	rs3859514	chr19	10748820	Anthropometrics
ukb-b-12828	Leg fat-free mass (right)	rs3859514	chr19	10748820	Anthropometrics
ukb-b-13354	Whole body fat-free mass	rs3859514	chr19	10748820	Anthropometrics
ukb-b-14310	Leg predicted mass (right)	rs3859514	chr19	10748820	Anthropometrics
ukb-b-14540	Whole body water mass	rs3859514	chr19	10748820	Anthropometrics
ukb-b-15590	Hip circumference	rs3859514	chr19	10748820	Anthropometrics
ukb-b-16099	Leg fat-free mass (left)	rs3859514	chr19	10748820	Anthropometrics
ukb-b-16698	Arm predicted mass (right)	rs3859514	chr19	10748820	Anthropometrics
ukb-b-16881	Sitting height	rs3859514	chr19	10748820	Anthropometrics
ukb-b-17271	Leg predicted mass (left)	rs3859514	chr19	10748820	Anthropometrics
ukb-b-17409	Trunk fat-free mass	rs3859514	chr19	10748820	Anthropometrics
ukb-b-19520	Arm fat-free mass (right)	rs3859514	chr19	10748820	Anthropometrics
ukb-b-19925	Arm fat-free mass (left)	rs3859514	chr19	10748820	Anthropometrics
ukb-b-9093	Arm predicted mass (left)	rs3859514	chr19	10748820	Anthropometrics
ukb-b-9685	Trunk predicted mass	rs3859514	chr19	10748820	Anthropometrics
ebi-a-GCST90000025	Appendicular lean mass	rs3864277	chr5	131420249	Anthropometrics
ieu-a-86	Extreme height	rs3864277	chr5	131420249	Anthropometrics
ieu-a-89	Height	rs3864277	chr5	131420249	Anthropometrics
ukb-a-35	Comparative height size at age 10	rs3864277	chr5	131420249	Anthropometrics
ukb-b-10787	Standing height	rs3864277	chr5	131420249	Anthropometrics
ukb-b-11842	Weight	rs3864277	chr5	131420249	Anthropometrics
ukb-b-12828	Leg fat-free mass (right)	rs3864277	chr5	131420249	Anthropometrics
ukb-b-13354	Whole body fat-free mass	rs3864277	chr5	131420249	Anthropometrics
ukb-b-14310	Leg predicted mass (right)	rs3864277	chr5	131420249	Anthropometrics
ukb-b-14540	Whole body water mass	rs3864277	chr5	131420249	Anthropometrics
ukb-b-16099	Leg fat-free mass (left)	rs3864277	chr5	131420249	Anthropometrics
ukb-b-16698	Arm predicted mass (right)	rs3864277	chr5	131420249	Anthropometrics
ukb-b-16881	Sitting height	rs3864277	chr5	131420249	Anthropometrics
ukb-b-17271	Leg predicted mass (left)	rs3864277	chr5	131420249	Anthropometrics
ukb-b-17409	Trunk fat-free mass	rs3864277	chr5	131420249	Anthropometrics
ukb-b-19520	Arm fat-free mass (right)	rs3864277	chr5	131420249	Anthropometrics
ukb-b-19925	Arm fat-free mass (left)	rs3864277	chr5	131420249	Anthropometrics
ukb-b-9093	Arm predicted mass (left)	rs3864277	chr5	131420249	Anthropometrics
ukb-b-9685	Trunk predicted mass	rs3864277	chr5	131420249	Anthropometrics
ebi-a-GCST90000025	Appendicular lean mass	rs3869129	chr6	31410649	Anthropometrics
ieu-a-89	Height	rs3869129	chr6	31410649	Anthropometrics
ukb-a-35	Comparative height size at age 10	rs3869129	chr6	31410649	Anthropometrics
ukb-b-10787	Standing height	rs3869129	chr6	31410649	Anthropometrics
ukb-b-16881	Sitting height	rs3869129	chr6	31410649	Anthropometrics
ebi-a-GCST90000025	Appendicular lean mass	rs389883	chr6	31947460	Anthropometrics
ieu-a-89	Height	rs389883	chr6	31947460	Anthropometrics
ukb-a-35	Comparative height size at age 10	rs389883	chr6	31947460	Anthropometrics
ukb-b-10787	Standing height	rs389883	chr6	31947460	Anthropometrics
ukb-b-11842	Weight	rs389883	chr6	31947460	Anthropometrics
ukb-b-12828	Leg fat-free mass (right)	rs389883	chr6	31947460	Anthropometrics
ukb-b-13354	Whole body fat-free mass	rs389883	chr6	31947460	Anthropometrics
ukb-b-14068	Impedance of leg (left)	rs389883	chr6	31947460	Anthropometrics
ukb-b-14310	Leg predicted mass (right)	rs389883	chr6	31947460	Anthropometrics
ukb-b-14540	Whole body water mass	rs389883	chr6	31947460	Anthropometrics
ukb-b-15590	Hip circumference	rs389883	chr6	31947460	Anthropometrics
ukb-b-16099	Leg fat-free mass (left)	rs389883	chr6	31947460	Anthropometrics
ukb-b-16698	Arm predicted mass (right)	rs389883	chr6	31947460	Anthropometrics
ukb-b-16881	Sitting height	rs389883	chr6	31947460	Anthropometrics
ukb-b-17271	Leg predicted mass (left)	rs389883	chr6	31947460	Anthropometrics
ukb-b-17409	Trunk fat-free mass	rs389883	chr6	31947460	Anthropometrics
ukb-b-19520	Arm fat-free mass (right)	rs389883	chr6	31947460	Anthropometrics
ukb-b-19925	Arm fat-free mass (left)	rs389883	chr6	31947460	Anthropometrics
ukb-b-7376	Impedance of leg (right)	rs389883	chr6	31947460	Anthropometrics
ukb-b-9093	Arm predicted mass (left)	rs389883	chr6	31947460	Anthropometrics
ukb-b-9685	Trunk predicted mass	rs389883	chr6	31947460	Anthropometrics
ebi-a-GCST90000025	Appendicular lean mass	rs3909332	chr5	123114187	Anthropometrics
ukb-b-13354	Whole body fat-free mass	rs3909332	chr5	123114187	Anthropometrics
ukb-b-14540	Whole body water mass	rs3909332	chr5	123114187	Anthropometrics
ukb-b-16698	Arm predicted mass (right)	rs3909332	chr5	123114187	Anthropometrics
ukb-b-17409	Trunk fat-free mass	rs3909332	chr5	123114187	Anthropometrics
ukb-b-19520	Arm fat-free mass (right)	rs3909332	chr5	123114187	Anthropometrics
ukb-b-19925	Arm fat-free mass (left)	rs3909332	chr5	123114187	Anthropometrics
ukb-b-9093	Arm predicted mass (left)	rs3909332	chr5	123114187	Anthropometrics
ukb-b-9685	Trunk predicted mass	rs3909332	chr5	123114187	Anthropometrics
ebi-a-GCST90000025	Appendicular lean mass	rs3916443	chr5	131369079	Anthropometrics
ieu-a-89	Height	rs3916443	chr5	131369079	Anthropometrics
ukb-a-35	Comparative height size at age 10	rs3916443	chr5	131369079	Anthropometrics
ukb-b-10787	Standing height	rs3916443	chr5	131369079	Anthropometrics
ukb-b-12828	Leg fat-free mass (right)	rs3916443	chr5	131369079	Anthropometrics
ukb-b-13354	Whole body fat-free mass	rs3916443	chr5	131369079	Anthropometrics
ukb-b-14310	Leg predicted mass (right)	rs3916443	chr5	131369079	Anthropometrics
ukb-b-14540	Whole body water mass	rs3916443	chr5	131369079	Anthropometrics
ukb-b-16099	Leg fat-free mass (left)	rs3916443	chr5	131369079	Anthropometrics
ukb-b-16698	Arm predicted mass (right)	rs3916443	chr5	131369079	Anthropometrics
ukb-b-16881	Sitting height	rs3916443	chr5	131369079	Anthropometrics
ukb-b-17271	Leg predicted mass (left)	rs3916443	chr5	131369079	Anthropometrics
ukb-b-17409	Trunk fat-free mass	rs3916443	chr5	131369079	Anthropometrics
ukb-b-19520	Arm fat-free mass (right)	rs3916443	chr5	131369079	Anthropometrics
ukb-b-19925	Arm fat-free mass (left)	rs3916443	chr5	131369079	Anthropometrics
ukb-b-9093	Arm predicted mass (left)	rs3916443	chr5	131369079	Anthropometrics
ukb-b-9685	Trunk predicted mass	rs3916443	chr5	131369079	Anthropometrics
ukb-a-35	Comparative height size at age 10	rs3922717	chr6	27030924	Anthropometrics
ukb-b-10787	Standing height	rs3922717	chr6	27030924	Anthropometrics
ukb-b-4650	Comparative body size at age 10	rs396660	chr10	29646165	Anthropometrics
ukb-b-16881	Sitting height	rs405394	chr12	28240440	Anthropometrics
ukb-b-10787	Standing height	rs407238	chr6	29806901	Anthropometrics
ukb-b-11842	Weight	rs407238	chr6	29806901	Anthropometrics
ukb-b-12828	Leg fat-free mass (right)	rs407238	chr6	29806901	Anthropometrics
ukb-b-14310	Leg predicted mass (right)	rs407238	chr6	29806901	Anthropometrics
ukb-b-15590	Hip circumference	rs407238	chr6	29806901	Anthropometrics
ukb-b-16099	Leg fat-free mass (left)	rs407238	chr6	29806901	Anthropometrics
ukb-b-16881	Sitting height	rs407238	chr6	29806901	Anthropometrics
ukb-b-17271	Leg predicted mass (left)	rs407238	chr6	29806901	Anthropometrics
ebi-a-GCST90000025	Appendicular lean mass	rs4090414	chr6	31398662	Anthropometrics
ukb-b-10787	Standing height	rs4090414	chr6	31398662	Anthropometrics
ukb-b-13354	Whole body fat-free mass	rs4090414	chr6	31398662	Anthropometrics
ukb-b-16881	Sitting height	rs4090414	chr6	31398662	Anthropometrics
ukb-b-17409	Trunk fat-free mass	rs4090414	chr6	31398662	Anthropometrics
ukb-b-9685	Trunk predicted mass	rs4090414	chr6	31398662	Anthropometrics
ebi-a-GCST90000025	Appendicular lean mass	rs41264193	chr2	11389907	Anthropometrics
ukb-a-35	Comparative height size at age 10	rs41270593	chr6	28543089	Anthropometrics
ukb-b-10787	Standing height	rs41270593	chr6	28543089	Anthropometrics
ukb-b-11842	Weight	rs41270593	chr6	28543089	Anthropometrics
ukb-b-13354	Whole body fat-free mass	rs41270593	chr6	28543089	Anthropometrics
ukb-b-14540	Whole body water mass	rs41270593	chr6	28543089	Anthropometrics
ukb-b-15590	Hip circumference	rs41270593	chr6	28543089	Anthropometrics
ukb-b-16698	Arm predicted mass (right)	rs41270593	chr6	28543089	Anthropometrics
ukb-b-16881	Sitting height	rs41270593	chr6	28543089	Anthropometrics
ukb-b-17409	Trunk fat-free mass	rs41270593	chr6	28543089	Anthropometrics
ukb-b-19520	Arm fat-free mass (right)	rs41270593	chr6	28543089	Anthropometrics
ukb-b-19925	Arm fat-free mass (left)	rs41270593	chr6	28543089	Anthropometrics
ukb-b-9093	Arm predicted mass (left)	rs41270593	chr6	28543089	Anthropometrics
ukb-b-9685	Trunk predicted mass	rs41270593	chr6	28543089	Anthropometrics
ukb-b-10787	Standing height	rs41312877	chr9	123733171	Anthropometrics
ukb-b-10787	Standing height	rs41317782	chr6	29260204	Anthropometrics
ebi-a-GCST90000025	Appendicular lean mass	rs4151657	chr6	31917540	Anthropometrics
ieu-a-89	Height	rs4151657	chr6	31917540	Anthropometrics
ukb-a-35	Comparative height size at age 10	rs4151657	chr6	31917540	Anthropometrics
ukb-b-10787	Standing height	rs4151657	chr6	31917540	Anthropometrics
ukb-b-12828	Leg fat-free mass (right)	rs4151657	chr6	31917540	Anthropometrics
ukb-b-13354	Whole body fat-free mass	rs4151657	chr6	31917540	Anthropometrics
ukb-b-14068	Impedance of leg (left)	rs4151657	chr6	31917540	Anthropometrics
ukb-b-14310	Leg predicted mass (right)	rs4151657	chr6	31917540	Anthropometrics
ukb-b-14540	Whole body water mass	rs4151657	chr6	31917540	Anthropometrics
ukb-b-16099	Leg fat-free mass (left)	rs4151657	chr6	31917540	Anthropometrics
ukb-b-16698	Arm predicted mass (right)	rs4151657	chr6	31917540	Anthropometrics
ukb-b-16881	Sitting height	rs4151657	chr6	31917540	Anthropometrics
ukb-b-17271	Leg predicted mass (left)	rs4151657	chr6	31917540	Anthropometrics
ukb-b-17409	Trunk fat-free mass	rs4151657	chr6	31917540	Anthropometrics
ukb-b-19379	Impedance of arm (left)	rs4151657	chr6	31917540	Anthropometrics
ukb-b-19520	Arm fat-free mass (right)	rs4151657	chr6	31917540	Anthropometrics
ukb-b-19921	Impedance of whole body	rs4151657	chr6	31917540	Anthropometrics
ukb-b-19925	Arm fat-free mass (left)	rs4151657	chr6	31917540	Anthropometrics
ukb-b-7376	Impedance of leg (right)	rs4151657	chr6	31917540	Anthropometrics
ukb-b-7859	Impedance of arm (right)	rs4151657	chr6	31917540	Anthropometrics
ukb-b-9093	Arm predicted mass (left)	rs4151657	chr6	31917540	Anthropometrics
ukb-b-9685	Trunk predicted mass	rs4151657	chr6	31917540	Anthropometrics
ebi-a-GCST90000025	Appendicular lean mass	rs416352	chr6	32207393	Anthropometrics
ukb-b-11842	Weight	rs416352	chr6	32207393	Anthropometrics
ukb-b-12828	Leg fat-free mass (right)	rs416352	chr6	32207393	Anthropometrics
ukb-b-13354	Whole body fat-free mass	rs416352	chr6	32207393	Anthropometrics
ukb-b-14068	Impedance of leg (left)	rs416352	chr6	32207393	Anthropometrics
ukb-b-14310	Leg predicted mass (right)	rs416352	chr6	32207393	Anthropometrics
ukb-b-14540	Whole body water mass	rs416352	chr6	32207393	Anthropometrics
ukb-b-15590	Hip circumference	rs416352	chr6	32207393	Anthropometrics
ukb-b-16099	Leg fat-free mass (left)	rs416352	chr6	32207393	Anthropometrics
ukb-b-16698	Arm predicted mass (right)	rs416352	chr6	32207393	Anthropometrics
ukb-b-16881	Sitting height	rs416352	chr6	32207393	Anthropometrics
ukb-b-17271	Leg predicted mass (left)	rs416352	chr6	32207393	Anthropometrics
ukb-b-17409	Trunk fat-free mass	rs416352	chr6	32207393	Anthropometrics
ukb-b-19520	Arm fat-free mass (right)	rs416352	chr6	32207393	Anthropometrics
ukb-b-19921	Impedance of whole body	rs416352	chr6	32207393	Anthropometrics
ukb-b-19925	Arm fat-free mass (left)	rs416352	chr6	32207393	Anthropometrics
ukb-b-7376	Impedance of leg (right)	rs416352	chr6	32207393	Anthropometrics
ukb-b-9093	Arm predicted mass (left)	rs416352	chr6	32207393	Anthropometrics
ukb-b-9685	Trunk predicted mass	rs416352	chr6	32207393	Anthropometrics
ukb-a-35	Comparative height size at age 10	rs418204	chr6	28562957	Anthropometrics
ebi-a-GCST90000025	Appendicular lean mass	rs4248153	chr6	31002527	Anthropometrics
ieu-a-89	Height	rs4248153	chr6	31002527	Anthropometrics
ukb-b-10787	Standing height	rs4248153	chr6	31002527	Anthropometrics
ukb-b-11842	Weight	rs4248153	chr6	31002527	Anthropometrics
ukb-b-12828	Leg fat-free mass (right)	rs4248153	chr6	31002527	Anthropometrics
ukb-b-13354	Whole body fat-free mass	rs4248153	chr6	31002527	Anthropometrics
ukb-b-14068	Impedance of leg (left)	rs4248153	chr6	31002527	Anthropometrics
ukb-b-14310	Leg predicted mass (right)	rs4248153	chr6	31002527	Anthropometrics
ukb-b-14540	Whole body water mass	rs4248153	chr6	31002527	Anthropometrics
ukb-b-15590	Hip circumference	rs4248153	chr6	31002527	Anthropometrics
ukb-b-16099	Leg fat-free mass (left)	rs4248153	chr6	31002527	Anthropometrics
ukb-b-16698	Arm predicted mass (right)	rs4248153	chr6	31002527	Anthropometrics
ukb-b-16881	Sitting height	rs4248153	chr6	31002527	Anthropometrics
ukb-b-17271	Leg predicted mass (left)	rs4248153	chr6	31002527	Anthropometrics
ukb-b-17409	Trunk fat-free mass	rs4248153	chr6	31002527	Anthropometrics
ukb-b-19520	Arm fat-free mass (right)	rs4248153	chr6	31002527	Anthropometrics
ukb-b-19921	Impedance of whole body	rs4248153	chr6	31002527	Anthropometrics
ukb-b-19925	Arm fat-free mass (left)	rs4248153	chr6	31002527	Anthropometrics
ukb-b-7376	Impedance of leg (right)	rs4248153	chr6	31002527	Anthropometrics
ukb-b-9093	Arm predicted mass (left)	rs4248153	chr6	31002527	Anthropometrics
ukb-b-9685	Trunk predicted mass	rs4248153	chr6	31002527	Anthropometrics
ukb-b-10787	Standing height	rs42519	chr7	94039032	Anthropometrics
ukb-b-16881	Sitting height	rs4287995	chr4	26025323	Anthropometrics
ebi-a-GCST90000025	Appendicular lean mass	rs429150	chr6	32075563	Anthropometrics
ieu-a-89	Height	rs429150	chr6	32075563	Anthropometrics
ukb-a-35	Comparative height size at age 10	rs429150	chr6	32075563	Anthropometrics
ukb-b-10787	Standing height	rs429150	chr6	32075563	Anthropometrics
ukb-b-11842	Weight	rs429150	chr6	32075563	Anthropometrics
ukb-b-12828	Leg fat-free mass (right)	rs429150	chr6	32075563	Anthropometrics
ukb-b-13354	Whole body fat-free mass	rs429150	chr6	32075563	Anthropometrics
ukb-b-14068	Impedance of leg (left)	rs429150	chr6	32075563	Anthropometrics
ukb-b-14310	Leg predicted mass (right)	rs429150	chr6	32075563	Anthropometrics
ukb-b-14540	Whole body water mass	rs429150	chr6	32075563	Anthropometrics
ukb-b-16099	Leg fat-free mass (left)	rs429150	chr6	32075563	Anthropometrics
ukb-b-16698	Arm predicted mass (right)	rs429150	chr6	32075563	Anthropometrics
ukb-b-16881	Sitting height	rs429150	chr6	32075563	Anthropometrics
ukb-b-17271	Leg predicted mass (left)	rs429150	chr6	32075563	Anthropometrics
ukb-b-17409	Trunk fat-free mass	rs429150	chr6	32075563	Anthropometrics
ukb-b-19379	Impedance of arm (left)	rs429150	chr6	32075563	Anthropometrics
ukb-b-19520	Arm fat-free mass (right)	rs429150	chr6	32075563	Anthropometrics
ukb-b-19921	Impedance of whole body	rs429150	chr6	32075563	Anthropometrics
ukb-b-19925	Arm fat-free mass (left)	rs429150	chr6	32075563	Anthropometrics
ukb-b-7376	Impedance of leg (right)	rs429150	chr6	32075563	Anthropometrics
ukb-b-7859	Impedance of arm (right)	rs429150	chr6	32075563	Anthropometrics
ukb-b-9093	Arm predicted mass (left)	rs429150	chr6	32075563	Anthropometrics
ukb-b-9685	Trunk predicted mass	rs429150	chr6	32075563	Anthropometrics
ukb-b-10787	Standing height	rs4292328	chr4	9970962	Anthropometrics
ebi-a-GCST90000025	Appendicular lean mass	rs4297167	chr9	99098101	Anthropometrics
ukb-b-10787	Standing height	rs4297167	chr9	99098101	Anthropometrics
ukb-b-13354	Whole body fat-free mass	rs4297167	chr9	99098101	Anthropometrics
ukb-b-14540	Whole body water mass	rs4297167	chr9	99098101	Anthropometrics
ukb-b-16881	Sitting height	rs4297167	chr9	99098101	Anthropometrics
ukb-b-17409	Trunk fat-free mass	rs4297167	chr9	99098101	Anthropometrics
ukb-b-9685	Trunk predicted mass	rs4297167	chr9	99098101	Anthropometrics
ebi-a-GCST90000025	Appendicular lean mass	rs430916	chr6	32188099	Anthropometrics
ukb-a-35	Comparative height size at age 10	rs430916	chr6	32188099	Anthropometrics
ukb-b-10787	Standing height	rs430916	chr6	32188099	Anthropometrics
ukb-b-11842	Weight	rs430916	chr6	32188099	Anthropometrics
ukb-b-12828	Leg fat-free mass (right)	rs430916	chr6	32188099	Anthropometrics
ukb-b-13354	Whole body fat-free mass	rs430916	chr6	32188099	Anthropometrics
ukb-b-14068	Impedance of leg (left)	rs430916	chr6	32188099	Anthropometrics
ukb-b-14310	Leg predicted mass (right)	rs430916	chr6	32188099	Anthropometrics
ukb-b-14540	Whole body water mass	rs430916	chr6	32188099	Anthropometrics
ukb-b-15590	Hip circumference	rs430916	chr6	32188099	Anthropometrics
ukb-b-16099	Leg fat-free mass (left)	rs430916	chr6	32188099	Anthropometrics
ukb-b-16698	Arm predicted mass (right)	rs430916	chr6	32188099	Anthropometrics
ukb-b-16881	Sitting height	rs430916	chr6	32188099	Anthropometrics
ukb-b-17271	Leg predicted mass (left)	rs430916	chr6	32188099	Anthropometrics
ukb-b-17409	Trunk fat-free mass	rs430916	chr6	32188099	Anthropometrics
ukb-b-19379	Impedance of arm (left)	rs430916	chr6	32188099	Anthropometrics
ukb-b-19520	Arm fat-free mass (right)	rs430916	chr6	32188099	Anthropometrics
ukb-b-19921	Impedance of whole body	rs430916	chr6	32188099	Anthropometrics
ukb-b-19925	Arm fat-free mass (left)	rs430916	chr6	32188099	Anthropometrics
ukb-b-7376	Impedance of leg (right)	rs430916	chr6	32188099	Anthropometrics
ukb-b-7859	Impedance of arm (right)	rs430916	chr6	32188099	Anthropometrics
ukb-b-9093	Arm predicted mass (left)	rs430916	chr6	32188099	Anthropometrics
ukb-b-9685	Trunk predicted mass	rs430916	chr6	32188099	Anthropometrics
ebi-a-GCST90000025	Appendicular lean mass	rs4311504	chr6	32593349	Anthropometrics
ukb-b-10787	Standing height	rs4357289	chr8	21777476	Anthropometrics
ukb-b-16881	Sitting height	rs4357289	chr8	21777476	Anthropometrics
ukb-b-16881	Sitting height	rs4371876	chr6	31067550	Anthropometrics
ukb-b-7376	Impedance of leg (right)	rs4371876	chr6	31067550	Anthropometrics
ukb-b-9405	Waist circumference	rs4378827	chr2	100980682	Anthropometrics
ukb-a-35	Comparative height size at age 10	rs4384	chr22	38572440	Anthropometrics
ukb-b-10787	Standing height	rs4384	chr22	38572440	Anthropometrics
ukb-b-11842	Weight	rs4384	chr22	38572440	Anthropometrics
ukb-b-15590	Hip circumference	rs4384	chr22	38572440	Anthropometrics
ukb-b-19379	Impedance of arm (left)	rs4384	chr22	38572440	Anthropometrics
ukb-b-19921	Impedance of whole body	rs4384	chr22	38572440	Anthropometrics
ukb-b-7859	Impedance of arm (right)	rs4384	chr22	38572440	Anthropometrics
ukb-a-35	Comparative height size at age 10	rs4412247	chr6	32386471	Anthropometrics
ukb-b-10787	Standing height	rs4412247	chr6	32386471	Anthropometrics
ukb-b-16881	Sitting height	rs4412247	chr6	32386471	Anthropometrics
ukb-b-16881	Sitting height	rs444472	chr6	32186726	Anthropometrics
ukb-b-10787	Standing height	rs4449668	chr6	30211894	Anthropometrics
ebi-a-GCST90000025	Appendicular lean mass	rs4455663	chr6	31193164	Anthropometrics
ukb-a-35	Comparative height size at age 10	rs4455663	chr6	31193164	Anthropometrics
ukb-b-10787	Standing height	rs4455663	chr6	31193164	Anthropometrics
ukb-b-11842	Weight	rs4455663	chr6	31193164	Anthropometrics
ukb-b-12828	Leg fat-free mass (right)	rs4455663	chr6	31193164	Anthropometrics
ukb-b-13354	Whole body fat-free mass	rs4455663	chr6	31193164	Anthropometrics
ukb-b-14310	Leg predicted mass (right)	rs4455663	chr6	31193164	Anthropometrics
ukb-b-14540	Whole body water mass	rs4455663	chr6	31193164	Anthropometrics
ukb-b-16099	Leg fat-free mass (left)	rs4455663	chr6	31193164	Anthropometrics
ukb-b-16698	Arm predicted mass (right)	rs4455663	chr6	31193164	Anthropometrics
ukb-b-16881	Sitting height	rs4455663	chr6	31193164	Anthropometrics
ukb-b-17271	Leg predicted mass (left)	rs4455663	chr6	31193164	Anthropometrics
ukb-b-17409	Trunk fat-free mass	rs4455663	chr6	31193164	Anthropometrics
ukb-b-19520	Arm fat-free mass (right)	rs4455663	chr6	31193164	Anthropometrics
ukb-b-19925	Arm fat-free mass (left)	rs4455663	chr6	31193164	Anthropometrics
ukb-b-9093	Arm predicted mass (left)	rs4455663	chr6	31193164	Anthropometrics
ukb-b-9685	Trunk predicted mass	rs4455663	chr6	31193164	Anthropometrics
ebi-a-GCST90000025	Appendicular lean mass	rs446198	chr6	29507426	Anthropometrics
ukb-a-35	Comparative height size at age 10	rs446198	chr6	29507426	Anthropometrics
ukb-b-10787	Standing height	rs446198	chr6	29507426	Anthropometrics
ukb-b-11842	Weight	rs446198	chr6	29507426	Anthropometrics
ukb-b-13354	Whole body fat-free mass	rs446198	chr6	29507426	Anthropometrics
ukb-b-14540	Whole body water mass	rs446198	chr6	29507426	Anthropometrics
ukb-b-16099	Leg fat-free mass (left)	rs446198	chr6	29507426	Anthropometrics
ukb-b-16881	Sitting height	rs446198	chr6	29507426	Anthropometrics
ukb-b-17271	Leg predicted mass (left)	rs446198	chr6	29507426	Anthropometrics
ukb-b-17409	Trunk fat-free mass	rs446198	chr6	29507426	Anthropometrics
ukb-b-9685	Trunk predicted mass	rs446198	chr6	29507426	Anthropometrics
ebi-a-GCST90000025	Appendicular lean mass	rs4510718	chr6	32750180	Anthropometrics
ukb-b-12828	Leg fat-free mass (right)	rs4510718	chr6	32750180	Anthropometrics
ukb-b-14310	Leg predicted mass (right)	rs4510718	chr6	32750180	Anthropometrics
ukb-b-16881	Sitting height	rs4510718	chr6	32750180	Anthropometrics
ukb-b-16881	Sitting height	rs451774	chr6	28502550	Anthropometrics
ebi-a-GCST90000025	Appendicular lean mass	rs4530764	chr5	42504295	Anthropometrics
ukb-b-10787	Standing height	rs4530764	chr5	42504295	Anthropometrics
ukb-b-12828	Leg fat-free mass (right)	rs4530764	chr5	42504295	Anthropometrics
ukb-b-13354	Whole body fat-free mass	rs4530764	chr5	42504295	Anthropometrics
ukb-b-14310	Leg predicted mass (right)	rs4530764	chr5	42504295	Anthropometrics
ukb-b-14540	Whole body water mass	rs4530764	chr5	42504295	Anthropometrics
ukb-b-16099	Leg fat-free mass (left)	rs4530764	chr5	42504295	Anthropometrics
ukb-b-16698	Arm predicted mass (right)	rs4530764	chr5	42504295	Anthropometrics
ukb-b-17271	Leg predicted mass (left)	rs4530764	chr5	42504295	Anthropometrics
ukb-b-17409	Trunk fat-free mass	rs4530764	chr5	42504295	Anthropometrics
ukb-b-19379	Impedance of arm (left)	rs4530764	chr5	42504295	Anthropometrics
ukb-b-19520	Arm fat-free mass (right)	rs4530764	chr5	42504295	Anthropometrics
ukb-b-19921	Impedance of whole body	rs4530764	chr5	42504295	Anthropometrics
ukb-b-19925	Arm fat-free mass (left)	rs4530764	chr5	42504295	Anthropometrics
ukb-b-7859	Impedance of arm (right)	rs4530764	chr5	42504295	Anthropometrics
ukb-b-9093	Arm predicted mass (left)	rs4530764	chr5	42504295	Anthropometrics
ukb-b-9685	Trunk predicted mass	rs4530764	chr5	42504295	Anthropometrics
ukb-b-11842	Weight	rs453098	chr6	31691657	Anthropometrics
ukb-b-12828	Leg fat-free mass (right)	rs453098	chr6	31691657	Anthropometrics
ukb-b-13354	Whole body fat-free mass	rs453098	chr6	31691657	Anthropometrics
ukb-b-14310	Leg predicted mass (right)	rs453098	chr6	31691657	Anthropometrics
ukb-b-14540	Whole body water mass	rs453098	chr6	31691657	Anthropometrics
ukb-b-16099	Leg fat-free mass (left)	rs453098	chr6	31691657	Anthropometrics
ukb-b-17271	Leg predicted mass (left)	rs453098	chr6	31691657	Anthropometrics
ukb-b-17409	Trunk fat-free mass	rs453098	chr6	31691657	Anthropometrics
ukb-b-9685	Trunk predicted mass	rs453098	chr6	31691657	Anthropometrics
ukb-b-19379	Impedance of arm (left)	rs4538933	chr8	10300964	Anthropometrics
ukb-b-19921	Impedance of whole body	rs4538933	chr8	10300964	Anthropometrics
ukb-b-7859	Impedance of arm (right)	rs4538933	chr8	10300964	Anthropometrics
ebi-a-GCST90000025	Appendicular lean mass	rs4540292	chr6	31317182	Anthropometrics
ieu-a-89	Height	rs4540292	chr6	31317182	Anthropometrics
ukb-a-35	Comparative height size at age 10	rs4540292	chr6	31317182	Anthropometrics
ukb-b-10787	Standing height	rs4540292	chr6	31317182	Anthropometrics
ukb-b-11842	Weight	rs4540292	chr6	31317182	Anthropometrics
ukb-b-12828	Leg fat-free mass (right)	rs4540292	chr6	31317182	Anthropometrics
ukb-b-13354	Whole body fat-free mass	rs4540292	chr6	31317182	Anthropometrics
ukb-b-14310	Leg predicted mass (right)	rs4540292	chr6	31317182	Anthropometrics
ukb-b-14540	Whole body water mass	rs4540292	chr6	31317182	Anthropometrics
ukb-b-15590	Hip circumference	rs4540292	chr6	31317182	Anthropometrics
ukb-b-16099	Leg fat-free mass (left)	rs4540292	chr6	31317182	Anthropometrics
ukb-b-16698	Arm predicted mass (right)	rs4540292	chr6	31317182	Anthropometrics
ukb-b-16881	Sitting height	rs4540292	chr6	31317182	Anthropometrics
ukb-b-17271	Leg predicted mass (left)	rs4540292	chr6	31317182	Anthropometrics
ukb-b-17409	Trunk fat-free mass	rs4540292	chr6	31317182	Anthropometrics
ukb-b-19520	Arm fat-free mass (right)	rs4540292	chr6	31317182	Anthropometrics
ukb-b-19925	Arm fat-free mass (left)	rs4540292	chr6	31317182	Anthropometrics
ukb-b-9093	Arm predicted mass (left)	rs4540292	chr6	31317182	Anthropometrics
ukb-b-9685	Trunk predicted mass	rs4540292	chr6	31317182	Anthropometrics
ukb-b-16881	Sitting height	rs4569	chr6	31637807	Anthropometrics
ukb-b-19379	Impedance of arm (left)	rs4573153	chr7	39128497	Anthropometrics
ukb-b-7859	Impedance of arm (right)	rs4573153	chr7	39128497	Anthropometrics
ebi-a-GCST90000025	Appendicular lean mass	rs4629011	chr17	46833298	Anthropometrics
ukb-b-10787	Standing height	rs4629011	chr17	46833298	Anthropometrics
ukb-b-10787	Standing height	rs4636204	chr8	21823206	Anthropometrics
ukb-b-16881	Sitting height	rs4636204	chr8	21823206	Anthropometrics
ebi-a-GCST90000025	Appendicular lean mass	rs4644106	chr6	31319586	Anthropometrics
ukb-a-35	Comparative height size at age 10	rs4644106	chr6	31319586	Anthropometrics
ukb-b-10787	Standing height	rs4644106	chr6	31319586	Anthropometrics
ukb-b-13354	Whole body fat-free mass	rs4644106	chr6	31319586	Anthropometrics
ukb-b-14540	Whole body water mass	rs4644106	chr6	31319586	Anthropometrics
ukb-b-17409	Trunk fat-free mass	rs4644106	chr6	31319586	Anthropometrics
ukb-b-9685	Trunk predicted mass	rs4644106	chr6	31319586	Anthropometrics
ieu-a-89	Height	rs4670256	chr2	33360556	Anthropometrics
ukb-b-10787	Standing height	rs4670256	chr2	33360556	Anthropometrics
ebi-a-GCST90000025	Appendicular lean mass	rs4682164	chr3	114569774	Anthropometrics
ieu-a-89	Height	rs4682164	chr3	114569774	Anthropometrics
ukb-b-10787	Standing height	rs4682164	chr3	114569774	Anthropometrics
ukb-b-10787	Standing height	rs4703902	chr5	71757953	Anthropometrics
ukb-b-19379	Impedance of arm (left)	rs4703902	chr5	71757953	Anthropometrics
ukb-b-19921	Impedance of whole body	rs4703902	chr5	71757953	Anthropometrics
ukb-b-7376	Impedance of leg (right)	rs4703902	chr5	71757953	Anthropometrics
ukb-b-7859	Impedance of arm (right)	rs4703902	chr5	71757953	Anthropometrics
ebi-a-GCST90000025	Appendicular lean mass	rs4713534	chr6	32445926	Anthropometrics
ukb-a-35	Comparative height size at age 10	rs4713534	chr6	32445926	Anthropometrics
ukb-b-10787	Standing height	rs4713534	chr6	32445926	Anthropometrics
ukb-b-11842	Weight	rs4713534	chr6	32445926	Anthropometrics
ukb-b-12828	Leg fat-free mass (right)	rs4713534	chr6	32445926	Anthropometrics
ukb-b-13354	Whole body fat-free mass	rs4713534	chr6	32445926	Anthropometrics
ukb-b-14068	Impedance of leg (left)	rs4713534	chr6	32445926	Anthropometrics
ukb-b-14310	Leg predicted mass (right)	rs4713534	chr6	32445926	Anthropometrics
ukb-b-14540	Whole body water mass	rs4713534	chr6	32445926	Anthropometrics
ukb-b-15590	Hip circumference	rs4713534	chr6	32445926	Anthropometrics
ukb-b-16099	Leg fat-free mass (left)	rs4713534	chr6	32445926	Anthropometrics
ukb-b-16698	Arm predicted mass (right)	rs4713534	chr6	32445926	Anthropometrics
ukb-b-16881	Sitting height	rs4713534	chr6	32445926	Anthropometrics
ukb-b-17271	Leg predicted mass (left)	rs4713534	chr6	32445926	Anthropometrics
ukb-b-17409	Trunk fat-free mass	rs4713534	chr6	32445926	Anthropometrics
ukb-b-19520	Arm fat-free mass (right)	rs4713534	chr6	32445926	Anthropometrics
ukb-b-19921	Impedance of whole body	rs4713534	chr6	32445926	Anthropometrics
ukb-b-19925	Arm fat-free mass (left)	rs4713534	chr6	32445926	Anthropometrics
ukb-b-4650	Comparative body size at age 10	rs4713534	chr6	32445926	Anthropometrics
ukb-b-7376	Impedance of leg (right)	rs4713534	chr6	32445926	Anthropometrics
ukb-b-9093	Arm predicted mass (left)	rs4713534	chr6	32445926	Anthropometrics
ukb-b-9685	Trunk predicted mass	rs4713534	chr6	32445926	Anthropometrics
ebi-a-GCST90000025	Appendicular lean mass	rs4713581	chr6	32660023	Anthropometrics
ieu-a-89	Height	rs4713581	chr6	32660023	Anthropometrics
ukb-a-35	Comparative height size at age 10	rs4713581	chr6	32660023	Anthropometrics
ukb-b-10787	Standing height	rs4713581	chr6	32660023	Anthropometrics
ukb-b-11842	Weight	rs4713581	chr6	32660023	Anthropometrics
ukb-b-12828	Leg fat-free mass (right)	rs4713581	chr6	32660023	Anthropometrics
ukb-b-13354	Whole body fat-free mass	rs4713581	chr6	32660023	Anthropometrics
ukb-b-14068	Impedance of leg (left)	rs4713581	chr6	32660023	Anthropometrics
ukb-b-14310	Leg predicted mass (right)	rs4713581	chr6	32660023	Anthropometrics
ukb-b-14540	Whole body water mass	rs4713581	chr6	32660023	Anthropometrics
ukb-b-16099	Leg fat-free mass (left)	rs4713581	chr6	32660023	Anthropometrics
ukb-b-16698	Arm predicted mass (right)	rs4713581	chr6	32660023	Anthropometrics
ukb-b-16881	Sitting height	rs4713581	chr6	32660023	Anthropometrics
ukb-b-17271	Leg predicted mass (left)	rs4713581	chr6	32660023	Anthropometrics
ukb-b-17409	Trunk fat-free mass	rs4713581	chr6	32660023	Anthropometrics
ukb-b-19520	Arm fat-free mass (right)	rs4713581	chr6	32660023	Anthropometrics
ukb-b-19921	Impedance of whole body	rs4713581	chr6	32660023	Anthropometrics
ukb-b-19925	Arm fat-free mass (left)	rs4713581	chr6	32660023	Anthropometrics
ukb-b-7376	Impedance of leg (right)	rs4713581	chr6	32660023	Anthropometrics
ukb-b-9093	Arm predicted mass (left)	rs4713581	chr6	32660023	Anthropometrics
ukb-b-9685	Trunk predicted mass	rs4713581	chr6	32660023	Anthropometrics
ukb-b-4650	Comparative body size at age 10	rs4713614	chr6	33127987	Anthropometrics
ebi-a-GCST90000025	Appendicular lean mass	rs4713659	chr6	33667839	Anthropometrics
ieu-a-89	Height	rs4713659	chr6	33667839	Anthropometrics
ukb-b-10787	Standing height	rs4713659	chr6	33667839	Anthropometrics
ebi-a-GCST90000025	Appendicular lean mass	rs4713668	chr6	33690796	Anthropometrics
ieu-a-89	Height	rs4713668	chr6	33690796	Anthropometrics
ukb-b-10787	Standing height	rs4713668	chr6	33690796	Anthropometrics
ebi-a-GCST90000025	Appendicular lean mass	rs4721924	chr7	2700700	Anthropometrics
ukb-b-10787	Standing height	rs4760335	chr12	58239548	Anthropometrics
ukb-b-16881	Sitting height	rs4760335	chr12	58239548	Anthropometrics
ukb-b-19379	Impedance of arm (left)	rs4760335	chr12	58239548	Anthropometrics
ukb-b-19921	Impedance of whole body	rs4760335	chr12	58239548	Anthropometrics
ukb-b-7859	Impedance of arm (right)	rs4760335	chr12	58239548	Anthropometrics
ebi-a-GCST90000025	Appendicular lean mass	rs4765713	chr12	3251740	Anthropometrics
ukb-b-17409	Trunk fat-free mass	rs4766451	chr12	111670682	Anthropometrics
ukb-b-19925	Arm fat-free mass (left)	rs4766451	chr12	111670682	Anthropometrics
ukb-a-35	Comparative height size at age 10	rs4785781	chr16	90148979	Anthropometrics
ieu-a-89	Height	rs4793993	chr17	47008546	Anthropometrics
ukb-b-10787	Standing height	rs4793993	chr17	47008546	Anthropometrics
ebi-a-GCST90000025	Appendicular lean mass	rs4805200	chr19	37610119	Anthropometrics
ukb-b-11842	Weight	rs483574	chr6	32194956	Anthropometrics
ukb-b-14068	Impedance of leg (left)	rs4841097	chr8	8946163	Anthropometrics
ukb-b-19379	Impedance of arm (left)	rs4841097	chr8	8946163	Anthropometrics
ukb-b-19921	Impedance of whole body	rs4841097	chr8	8946163	Anthropometrics
ukb-b-7376	Impedance of leg (right)	rs4841097	chr8	8946163	Anthropometrics
ukb-b-7859	Impedance of arm (right)	rs4841097	chr8	8946163	Anthropometrics
ukb-b-11842	Weight	rs4841460	chr8	10789493	Anthropometrics
ukb-b-12828	Leg fat-free mass (right)	rs4841460	chr8	10789493	Anthropometrics
ukb-b-13354	Whole body fat-free mass	rs4841460	chr8	10789493	Anthropometrics
ukb-b-14068	Impedance of leg (left)	rs4841460	chr8	10789493	Anthropometrics
ukb-b-14310	Leg predicted mass (right)	rs4841460	chr8	10789493	Anthropometrics
ukb-b-14540	Whole body water mass	rs4841460	chr8	10789493	Anthropometrics
ukb-b-16099	Leg fat-free mass (left)	rs4841460	chr8	10789493	Anthropometrics
ukb-b-16698	Arm predicted mass (right)	rs4841460	chr8	10789493	Anthropometrics
ukb-b-17271	Leg predicted mass (left)	rs4841460	chr8	10789493	Anthropometrics
ukb-b-17409	Trunk fat-free mass	rs4841460	chr8	10789493	Anthropometrics
ukb-b-19379	Impedance of arm (left)	rs4841460	chr8	10789493	Anthropometrics
ukb-b-19520	Arm fat-free mass (right)	rs4841460	chr8	10789493	Anthropometrics
ukb-b-19921	Impedance of whole body	rs4841460	chr8	10789493	Anthropometrics
ukb-b-19925	Arm fat-free mass (left)	rs4841460	chr8	10789493	Anthropometrics
ukb-b-4650	Comparative body size at age 10	rs4841460	chr8	10789493	Anthropometrics
ukb-b-7376	Impedance of leg (right)	rs4841460	chr8	10789493	Anthropometrics
ukb-b-7859	Impedance of arm (right)	rs4841460	chr8	10789493	Anthropometrics
ukb-b-9093	Arm predicted mass (left)	rs4841460	chr8	10789493	Anthropometrics
ukb-b-9685	Trunk predicted mass	rs4841460	chr8	10789493	Anthropometrics
ukb-b-11842	Weight	rs4854335	chr2	619575	Anthropometrics
ukb-b-12828	Leg fat-free mass (right)	rs4854335	chr2	619575	Anthropometrics
ukb-b-14068	Impedance of leg (left)	rs4854335	chr2	619575	Anthropometrics
ukb-b-14310	Leg predicted mass (right)	rs4854335	chr2	619575	Anthropometrics
ukb-b-16099	Leg fat-free mass (left)	rs4854335	chr2	619575	Anthropometrics
ukb-b-17271	Leg predicted mass (left)	rs4854335	chr2	619575	Anthropometrics
ukb-b-19921	Impedance of whole body	rs4854335	chr2	619575	Anthropometrics
ukb-b-4650	Comparative body size at age 10	rs4854335	chr2	619575	Anthropometrics
ukb-b-7376	Impedance of leg (right)	rs4854335	chr2	619575	Anthropometrics
ieu-a-89	Height	rs485765	chr2	219480804	Anthropometrics
ukb-a-35	Comparative height size at age 10	rs485765	chr2	219480804	Anthropometrics
ukb-b-10787	Standing height	rs485765	chr2	219480804	Anthropometrics
ukb-b-14068	Impedance of leg (left)	rs485765	chr2	219480804	Anthropometrics
ukb-b-16881	Sitting height	rs485765	chr2	219480804	Anthropometrics
ukb-b-19921	Impedance of whole body	rs485765	chr2	219480804	Anthropometrics
ukb-b-7376	Impedance of leg (right)	rs485765	chr2	219480804	Anthropometrics
ukb-b-11842	Weight	rs4858975	chr3	88062791	Anthropometrics
ukb-b-12828	Leg fat-free mass (right)	rs4858975	chr3	88062791	Anthropometrics
ukb-b-13354	Whole body fat-free mass	rs4858975	chr3	88062791	Anthropometrics
ukb-b-14310	Leg predicted mass (right)	rs4858975	chr3	88062791	Anthropometrics
ukb-b-14540	Whole body water mass	rs4858975	chr3	88062791	Anthropometrics
ukb-b-16099	Leg fat-free mass (left)	rs4858975	chr3	88062791	Anthropometrics
ukb-b-16698	Arm predicted mass (right)	rs4858975	chr3	88062791	Anthropometrics
ukb-b-17271	Leg predicted mass (left)	rs4858975	chr3	88062791	Anthropometrics
ukb-b-19520	Arm fat-free mass (right)	rs4858975	chr3	88062791	Anthropometrics
ukb-b-19925	Arm fat-free mass (left)	rs4858975	chr3	88062791	Anthropometrics
ukb-b-9093	Arm predicted mass (left)	rs4858975	chr3	88062791	Anthropometrics
ukb-b-10787	Standing height	rs4872104	chr8	21780744	Anthropometrics
ukb-b-16881	Sitting height	rs4872104	chr8	21780744	Anthropometrics
ukb-b-10787	Standing height	rs4874105	chr8	144457328	Anthropometrics
ebi-a-GCST90000025	Appendicular lean mass	rs488133	chr6	152125444	Anthropometrics
ieu-a-89	Height	rs488133	chr6	152125444	Anthropometrics
ukb-a-35	Comparative height size at age 10	rs488133	chr6	152125444	Anthropometrics
ukb-b-10787	Standing height	rs488133	chr6	152125444	Anthropometrics
ukb-b-11842	Weight	rs488133	chr6	152125444	Anthropometrics
ukb-b-12828	Leg fat-free mass (right)	rs488133	chr6	152125444	Anthropometrics
ukb-b-13354	Whole body fat-free mass	rs488133	chr6	152125444	Anthropometrics
ukb-b-14310	Leg predicted mass (right)	rs488133	chr6	152125444	Anthropometrics
ukb-b-14540	Whole body water mass	rs488133	chr6	152125444	Anthropometrics
ukb-b-16099	Leg fat-free mass (left)	rs488133	chr6	152125444	Anthropometrics
ukb-b-16698	Arm predicted mass (right)	rs488133	chr6	152125444	Anthropometrics
ukb-b-16881	Sitting height	rs488133	chr6	152125444	Anthropometrics
ukb-b-17271	Leg predicted mass (left)	rs488133	chr6	152125444	Anthropometrics
ukb-b-17409	Trunk fat-free mass	rs488133	chr6	152125444	Anthropometrics
ukb-b-19520	Arm fat-free mass (right)	rs488133	chr6	152125444	Anthropometrics
ukb-b-19925	Arm fat-free mass (left)	rs488133	chr6	152125444	Anthropometrics
ukb-b-9093	Arm predicted mass (left)	rs488133	chr6	152125444	Anthropometrics
ukb-b-9685	Trunk predicted mass	rs488133	chr6	152125444	Anthropometrics
ukb-b-3357	Birth weight of first child	rs4886410	chr15	75065644	Anthropometrics
ebi-a-GCST90000025	Appendicular lean mass	rs4903354	chr14	76373861	Anthropometrics
ukb-b-10787	Standing height	rs4903354	chr14	76373861	Anthropometrics
ukb-b-11842	Weight	rs4906260	chr14	103231341	Anthropometrics
ukb-b-15590	Hip circumference	rs4906260	chr14	103231341	Anthropometrics
ukb-b-19925	Arm fat-free mass (left)	rs4906260	chr14	103231341	Anthropometrics
