## Supplemental Tables for "Contextual DNA methylation QTLs link adversity responsivity to immune changes and evolutionary trade-offs" (part 2 of 3)

### Sheet: Table S4 (continued)
id	study ID from MRC IEU OpenGWAS platform
ukb-b-9093	Arm predicted mass (left)	rs4906260	chr14	103231341	Anthropometrics
ukb-b-9405	Waist circumference	rs4906260	chr14	103231341	Anthropometrics
ebi-a-GCST90000025	Appendicular lean mass	rs4911450	chr20	33512406	Anthropometrics
ieu-a-89	Height	rs4911450	chr20	33512406	Anthropometrics
ukb-a-35	Comparative height size at age 10	rs4911450	chr20	33512406	Anthropometrics
ukb-b-10787	Standing height	rs4911450	chr20	33512406	Anthropometrics
ukb-b-12828	Leg fat-free mass (right)	rs4911450	chr20	33512406	Anthropometrics
ukb-b-13354	Whole body fat-free mass	rs4911450	chr20	33512406	Anthropometrics
ukb-b-14310	Leg predicted mass (right)	rs4911450	chr20	33512406	Anthropometrics
ukb-b-14540	Whole body water mass	rs4911450	chr20	33512406	Anthropometrics
ukb-b-16099	Leg fat-free mass (left)	rs4911450	chr20	33512406	Anthropometrics
ukb-b-16698	Arm predicted mass (right)	rs4911450	chr20	33512406	Anthropometrics
ukb-b-16881	Sitting height	rs4911450	chr20	33512406	Anthropometrics
ukb-b-17271	Leg predicted mass (left)	rs4911450	chr20	33512406	Anthropometrics
ukb-b-17409	Trunk fat-free mass	rs4911450	chr20	33512406	Anthropometrics
ukb-b-19520	Arm fat-free mass (right)	rs4911450	chr20	33512406	Anthropometrics
ukb-b-19925	Arm fat-free mass (left)	rs4911450	chr20	33512406	Anthropometrics
ukb-b-9093	Arm predicted mass (left)	rs4911450	chr20	33512406	Anthropometrics
ukb-b-9685	Trunk predicted mass	rs4911450	chr20	33512406	Anthropometrics
ukb-b-7376	Impedance of leg (right)	rs4921671	chr8	19608774	Anthropometrics
ebi-a-GCST90000025	Appendicular lean mass	rs494620	chr6	31838713	Anthropometrics
ieu-a-89	Height	rs494620	chr6	31838713	Anthropometrics
ukb-a-35	Comparative height size at age 10	rs494620	chr6	31838713	Anthropometrics
ukb-b-10787	Standing height	rs494620	chr6	31838713	Anthropometrics
ukb-b-12828	Leg fat-free mass (right)	rs494620	chr6	31838713	Anthropometrics
ukb-b-13354	Whole body fat-free mass	rs494620	chr6	31838713	Anthropometrics
ukb-b-14068	Impedance of leg (left)	rs494620	chr6	31838713	Anthropometrics
ukb-b-14310	Leg predicted mass (right)	rs494620	chr6	31838713	Anthropometrics
ukb-b-14540	Whole body water mass	rs494620	chr6	31838713	Anthropometrics
ukb-b-16099	Leg fat-free mass (left)	rs494620	chr6	31838713	Anthropometrics
ukb-b-16698	Arm predicted mass (right)	rs494620	chr6	31838713	Anthropometrics
ukb-b-16881	Sitting height	rs494620	chr6	31838713	Anthropometrics
ukb-b-17271	Leg predicted mass (left)	rs494620	chr6	31838713	Anthropometrics
ukb-b-17409	Trunk fat-free mass	rs494620	chr6	31838713	Anthropometrics
ukb-b-19520	Arm fat-free mass (right)	rs494620	chr6	31838713	Anthropometrics
ukb-b-19921	Impedance of whole body	rs494620	chr6	31838713	Anthropometrics
ukb-b-19925	Arm fat-free mass (left)	rs494620	chr6	31838713	Anthropometrics
ukb-b-7376	Impedance of leg (right)	rs494620	chr6	31838713	Anthropometrics
ukb-b-7859	Impedance of arm (right)	rs494620	chr6	31838713	Anthropometrics
ukb-b-9093	Arm predicted mass (left)	rs494620	chr6	31838713	Anthropometrics
ukb-b-9685	Trunk predicted mass	rs494620	chr6	31838713	Anthropometrics
ukb-b-10787	Standing height	rs4947288	chr6	30696762	Anthropometrics
ukb-b-16881	Sitting height	rs4947288	chr6	30696762	Anthropometrics
ebi-a-GCST90000025	Appendicular lean mass	rs4951407	chr1	204558070	Anthropometrics
ebi-a-GCST90000025	Appendicular lean mass	rs4959016	chr6	31297833	Anthropometrics
ebi-a-GCST90000025	Appendicular lean mass	rs4970834	chr1	109814880	Anthropometrics
ukb-b-10787	Standing height	rs4970834	chr1	109814880	Anthropometrics
ebi-a-GCST90000025	Appendicular lean mass	rs4974078	chr3	49009386	Anthropometrics
ebi-a-GCST90000025	Appendicular lean mass	rs4988820	chr6	32399158	Anthropometrics
ukb-b-10787	Standing height	rs4988820	chr6	32399158	Anthropometrics
ukb-b-12828	Leg fat-free mass (right)	rs4988820	chr6	32399158	Anthropometrics
ukb-b-13354	Whole body fat-free mass	rs4988820	chr6	32399158	Anthropometrics
ukb-b-14310	Leg predicted mass (right)	rs4988820	chr6	32399158	Anthropometrics
ukb-b-14540	Whole body water mass	rs4988820	chr6	32399158	Anthropometrics
ukb-b-16099	Leg fat-free mass (left)	rs4988820	chr6	32399158	Anthropometrics
ukb-b-16881	Sitting height	rs4988820	chr6	32399158	Anthropometrics
ukb-b-17271	Leg predicted mass (left)	rs4988820	chr6	32399158	Anthropometrics
ukb-b-17409	Trunk fat-free mass	rs4988820	chr6	32399158	Anthropometrics
ukb-b-9685	Trunk predicted mass	rs4988820	chr6	32399158	Anthropometrics
ebi-a-GCST90000025	Appendicular lean mass	rs4990036	chr6	31323506	Anthropometrics
ukb-a-35	Comparative height size at age 10	rs4990036	chr6	31323506	Anthropometrics
ukb-b-10787	Standing height	rs4990036	chr6	31323506	Anthropometrics
ukb-b-11842	Weight	rs4990036	chr6	31323506	Anthropometrics
ukb-b-12828	Leg fat-free mass (right)	rs4990036	chr6	31323506	Anthropometrics
ukb-b-13354	Whole body fat-free mass	rs4990036	chr6	31323506	Anthropometrics
ukb-b-14068	Impedance of leg (left)	rs4990036	chr6	31323506	Anthropometrics
ukb-b-14310	Leg predicted mass (right)	rs4990036	chr6	31323506	Anthropometrics
ukb-b-14540	Whole body water mass	rs4990036	chr6	31323506	Anthropometrics
ukb-b-15590	Hip circumference	rs4990036	chr6	31323506	Anthropometrics
ukb-b-16099	Leg fat-free mass (left)	rs4990036	chr6	31323506	Anthropometrics
ukb-b-16698	Arm predicted mass (right)	rs4990036	chr6	31323506	Anthropometrics
ukb-b-16881	Sitting height	rs4990036	chr6	31323506	Anthropometrics
ukb-b-17271	Leg predicted mass (left)	rs4990036	chr6	31323506	Anthropometrics
ukb-b-17409	Trunk fat-free mass	rs4990036	chr6	31323506	Anthropometrics
ukb-b-19520	Arm fat-free mass (right)	rs4990036	chr6	31323506	Anthropometrics
ukb-b-19921	Impedance of whole body	rs4990036	chr6	31323506	Anthropometrics
ukb-b-19925	Arm fat-free mass (left)	rs4990036	chr6	31323506	Anthropometrics
ukb-b-4650	Comparative body size at age 10	rs4990036	chr6	31323506	Anthropometrics
ukb-b-7376	Impedance of leg (right)	rs4990036	chr6	31323506	Anthropometrics
ukb-b-9093	Arm predicted mass (left)	rs4990036	chr6	31323506	Anthropometrics
ukb-b-9685	Trunk predicted mass	rs4990036	chr6	31323506	Anthropometrics
ebi-a-GCST90000025	Appendicular lean mass	rs4996257	chr2	219162836	Anthropometrics
ieu-a-89	Height	rs4996257	chr2	219162836	Anthropometrics
ukb-a-35	Comparative height size at age 10	rs4996257	chr2	219162836	Anthropometrics
ukb-b-10787	Standing height	rs4996257	chr2	219162836	Anthropometrics
ukb-b-13354	Whole body fat-free mass	rs4996257	chr2	219162836	Anthropometrics
ukb-b-14540	Whole body water mass	rs4996257	chr2	219162836	Anthropometrics
ukb-b-16698	Arm predicted mass (right)	rs4996257	chr2	219162836	Anthropometrics
ukb-b-16881	Sitting height	rs4996257	chr2	219162836	Anthropometrics
ukb-b-17409	Trunk fat-free mass	rs4996257	chr2	219162836	Anthropometrics
ukb-b-19520	Arm fat-free mass (right)	rs4996257	chr2	219162836	Anthropometrics
ukb-b-9685	Trunk predicted mass	rs4996257	chr2	219162836	Anthropometrics
ebi-a-GCST90000025	Appendicular lean mass	rs5007264	chr6	32378877	Anthropometrics
ieu-a-89	Height	rs5007264	chr6	32378877	Anthropometrics
ukb-b-10787	Standing height	rs5007264	chr6	32378877	Anthropometrics
ukb-b-11842	Weight	rs5007264	chr6	32378877	Anthropometrics
ukb-b-12828	Leg fat-free mass (right)	rs5007264	chr6	32378877	Anthropometrics
ukb-b-13354	Whole body fat-free mass	rs5007264	chr6	32378877	Anthropometrics
ukb-b-14068	Impedance of leg (left)	rs5007264	chr6	32378877	Anthropometrics
ukb-b-14310	Leg predicted mass (right)	rs5007264	chr6	32378877	Anthropometrics
ukb-b-14540	Whole body water mass	rs5007264	chr6	32378877	Anthropometrics
ukb-b-15590	Hip circumference	rs5007264	chr6	32378877	Anthropometrics
ukb-b-16099	Leg fat-free mass (left)	rs5007264	chr6	32378877	Anthropometrics
ukb-b-16698	Arm predicted mass (right)	rs5007264	chr6	32378877	Anthropometrics
ukb-b-16881	Sitting height	rs5007264	chr6	32378877	Anthropometrics
ukb-b-17271	Leg predicted mass (left)	rs5007264	chr6	32378877	Anthropometrics
ukb-b-17409	Trunk fat-free mass	rs5007264	chr6	32378877	Anthropometrics
ukb-b-19520	Arm fat-free mass (right)	rs5007264	chr6	32378877	Anthropometrics
ukb-b-19925	Arm fat-free mass (left)	rs5007264	chr6	32378877	Anthropometrics
ukb-b-7376	Impedance of leg (right)	rs5007264	chr6	32378877	Anthropometrics
ukb-b-9093	Arm predicted mass (left)	rs5007264	chr6	32378877	Anthropometrics
ukb-b-9685	Trunk predicted mass	rs5007264	chr6	32378877	Anthropometrics
ebi-a-GCST90000025	Appendicular lean mass	rs504653	chr6	31840766	Anthropometrics
ukb-a-35	Comparative height size at age 10	rs504653	chr6	31840766	Anthropometrics
ukb-b-10787	Standing height	rs504653	chr6	31840766	Anthropometrics
ukb-b-12828	Leg fat-free mass (right)	rs504653	chr6	31840766	Anthropometrics
ukb-b-13354	Whole body fat-free mass	rs504653	chr6	31840766	Anthropometrics
ukb-b-14068	Impedance of leg (left)	rs504653	chr6	31840766	Anthropometrics
ukb-b-14310	Leg predicted mass (right)	rs504653	chr6	31840766	Anthropometrics
ukb-b-14540	Whole body water mass	rs504653	chr6	31840766	Anthropometrics
ukb-b-16099	Leg fat-free mass (left)	rs504653	chr6	31840766	Anthropometrics
ukb-b-16698	Arm predicted mass (right)	rs504653	chr6	31840766	Anthropometrics
ukb-b-16881	Sitting height	rs504653	chr6	31840766	Anthropometrics
ukb-b-17271	Leg predicted mass (left)	rs504653	chr6	31840766	Anthropometrics
ukb-b-17409	Trunk fat-free mass	rs504653	chr6	31840766	Anthropometrics
ukb-b-19520	Arm fat-free mass (right)	rs504653	chr6	31840766	Anthropometrics
ukb-b-19921	Impedance of whole body	rs504653	chr6	31840766	Anthropometrics
ukb-b-19925	Arm fat-free mass (left)	rs504653	chr6	31840766	Anthropometrics
ukb-b-7376	Impedance of leg (right)	rs504653	chr6	31840766	Anthropometrics
ukb-b-7859	Impedance of arm (right)	rs504653	chr6	31840766	Anthropometrics
ukb-b-9093	Arm predicted mass (left)	rs504653	chr6	31840766	Anthropometrics
ukb-b-9685	Trunk predicted mass	rs504653	chr6	31840766	Anthropometrics
ukb-b-19379	Impedance of arm (left)	rs511770	chr10	131361224	Anthropometrics
ukb-b-7859	Impedance of arm (right)	rs511770	chr10	131361224	Anthropometrics
ukb-b-10787	Standing height	rs513349	chr6	33541719	Anthropometrics
ukb-a-35	Comparative height size at age 10	rs5215	chr11	17408630	Anthropometrics
ukb-b-10787	Standing height	rs5215	chr11	17408630	Anthropometrics
ukb-b-14068	Impedance of leg (left)	rs5215	chr11	17408630	Anthropometrics
ukb-b-19379	Impedance of arm (left)	rs5215	chr11	17408630	Anthropometrics
ukb-b-19921	Impedance of whole body	rs5215	chr11	17408630	Anthropometrics
ukb-b-7376	Impedance of leg (right)	rs5215	chr11	17408630	Anthropometrics
ukb-b-7859	Impedance of arm (right)	rs5215	chr11	17408630	Anthropometrics
ukb-b-11842	Weight	rs524859	chr11	66041079	Anthropometrics
ukb-b-15590	Hip circumference	rs524859	chr11	66041079	Anthropometrics
ukb-b-16099	Leg fat-free mass (left)	rs524859	chr11	66041079	Anthropometrics
ukb-b-16698	Arm predicted mass (right)	rs524859	chr11	66041079	Anthropometrics
ukb-b-17271	Leg predicted mass (left)	rs524859	chr11	66041079	Anthropometrics
ukb-b-19520	Arm fat-free mass (right)	rs524859	chr11	66041079	Anthropometrics
ukb-b-19925	Arm fat-free mass (left)	rs524859	chr11	66041079	Anthropometrics
ukb-b-9093	Arm predicted mass (left)	rs524859	chr11	66041079	Anthropometrics
ukb-b-9405	Waist circumference	rs524859	chr11	66041079	Anthropometrics
ebi-a-GCST90000025	Appendicular lean mass	rs527254	chr6	31841641	Anthropometrics
ukb-a-35	Comparative height size at age 10	rs527254	chr6	31841641	Anthropometrics
ukb-b-10787	Standing height	rs527254	chr6	31841641	Anthropometrics
ukb-b-12828	Leg fat-free mass (right)	rs527254	chr6	31841641	Anthropometrics
ukb-b-13354	Whole body fat-free mass	rs527254	chr6	31841641	Anthropometrics
ukb-b-14068	Impedance of leg (left)	rs527254	chr6	31841641	Anthropometrics
ukb-b-14310	Leg predicted mass (right)	rs527254	chr6	31841641	Anthropometrics
ukb-b-14540	Whole body water mass	rs527254	chr6	31841641	Anthropometrics
ukb-b-16099	Leg fat-free mass (left)	rs527254	chr6	31841641	Anthropometrics
ukb-b-16698	Arm predicted mass (right)	rs527254	chr6	31841641	Anthropometrics
ukb-b-16881	Sitting height	rs527254	chr6	31841641	Anthropometrics
ukb-b-17271	Leg predicted mass (left)	rs527254	chr6	31841641	Anthropometrics
ukb-b-17409	Trunk fat-free mass	rs527254	chr6	31841641	Anthropometrics
ukb-b-19379	Impedance of arm (left)	rs527254	chr6	31841641	Anthropometrics
ukb-b-19520	Arm fat-free mass (right)	rs527254	chr6	31841641	Anthropometrics
ukb-b-19921	Impedance of whole body	rs527254	chr6	31841641	Anthropometrics
ukb-b-19925	Arm fat-free mass (left)	rs527254	chr6	31841641	Anthropometrics
ukb-b-7376	Impedance of leg (right)	rs527254	chr6	31841641	Anthropometrics
ukb-b-7859	Impedance of arm (right)	rs527254	chr6	31841641	Anthropometrics
ukb-b-9093	Arm predicted mass (left)	rs527254	chr6	31841641	Anthropometrics
ukb-b-9685	Trunk predicted mass	rs527254	chr6	31841641	Anthropometrics
ebi-a-GCST90000025	Appendicular lean mass	rs532086	chr6	31881309	Anthropometrics
ukb-a-35	Comparative height size at age 10	rs532086	chr6	31881309	Anthropometrics
ukb-b-10787	Standing height	rs532086	chr6	31881309	Anthropometrics
ukb-b-11842	Weight	rs532086	chr6	31881309	Anthropometrics
ukb-b-12828	Leg fat-free mass (right)	rs532086	chr6	31881309	Anthropometrics
ukb-b-13354	Whole body fat-free mass	rs532086	chr6	31881309	Anthropometrics
ukb-b-14068	Impedance of leg (left)	rs532086	chr6	31881309	Anthropometrics
ukb-b-14310	Leg predicted mass (right)	rs532086	chr6	31881309	Anthropometrics
ukb-b-14540	Whole body water mass	rs532086	chr6	31881309	Anthropometrics
ukb-b-15590	Hip circumference	rs532086	chr6	31881309	Anthropometrics
ukb-b-16099	Leg fat-free mass (left)	rs532086	chr6	31881309	Anthropometrics
ukb-b-16698	Arm predicted mass (right)	rs532086	chr6	31881309	Anthropometrics
ukb-b-16881	Sitting height	rs532086	chr6	31881309	Anthropometrics
ukb-b-17271	Leg predicted mass (left)	rs532086	chr6	31881309	Anthropometrics
ukb-b-17409	Trunk fat-free mass	rs532086	chr6	31881309	Anthropometrics
ukb-b-19520	Arm fat-free mass (right)	rs532086	chr6	31881309	Anthropometrics
ukb-b-19921	Impedance of whole body	rs532086	chr6	31881309	Anthropometrics
ukb-b-19925	Arm fat-free mass (left)	rs532086	chr6	31881309	Anthropometrics
ukb-b-4650	Comparative body size at age 10	rs532086	chr6	31881309	Anthropometrics
ukb-b-7376	Impedance of leg (right)	rs532086	chr6	31881309	Anthropometrics
ukb-b-9093	Arm predicted mass (left)	rs532086	chr6	31881309	Anthropometrics
ukb-b-9685	Trunk predicted mass	rs532086	chr6	31881309	Anthropometrics
ebi-a-GCST90000025	Appendicular lean mass	rs537160	chr6	31916400	Anthropometrics
ieu-a-89	Height	rs537160	chr6	31916400	Anthropometrics
ukb-a-35	Comparative height size at age 10	rs537160	chr6	31916400	Anthropometrics
ukb-b-10787	Standing height	rs537160	chr6	31916400	Anthropometrics
ukb-b-11842	Weight	rs537160	chr6	31916400	Anthropometrics
ukb-b-12828	Leg fat-free mass (right)	rs537160	chr6	31916400	Anthropometrics
ukb-b-13354	Whole body fat-free mass	rs537160	chr6	31916400	Anthropometrics
ukb-b-14068	Impedance of leg (left)	rs537160	chr6	31916400	Anthropometrics
ukb-b-14310	Leg predicted mass (right)	rs537160	chr6	31916400	Anthropometrics
ukb-b-14540	Whole body water mass	rs537160	chr6	31916400	Anthropometrics
ukb-b-15590	Hip circumference	rs537160	chr6	31916400	Anthropometrics
ukb-b-16099	Leg fat-free mass (left)	rs537160	chr6	31916400	Anthropometrics
ukb-b-16698	Arm predicted mass (right)	rs537160	chr6	31916400	Anthropometrics
ukb-b-16881	Sitting height	rs537160	chr6	31916400	Anthropometrics
ukb-b-17271	Leg predicted mass (left)	rs537160	chr6	31916400	Anthropometrics
ukb-b-17409	Trunk fat-free mass	rs537160	chr6	31916400	Anthropometrics
ukb-b-19520	Arm fat-free mass (right)	rs537160	chr6	31916400	Anthropometrics
ukb-b-19925	Arm fat-free mass (left)	rs537160	chr6	31916400	Anthropometrics
ukb-b-7376	Impedance of leg (right)	rs537160	chr6	31916400	Anthropometrics
ukb-b-9093	Arm predicted mass (left)	rs537160	chr6	31916400	Anthropometrics
ukb-b-9685	Trunk predicted mass	rs537160	chr6	31916400	Anthropometrics
ebi-a-GCST90000025	Appendicular lean mass	rs540639	chr6	32288564	Anthropometrics
ukb-a-35	Comparative height size at age 10	rs540639	chr6	32288564	Anthropometrics
ukb-b-10787	Standing height	rs540639	chr6	32288564	Anthropometrics
ukb-b-12828	Leg fat-free mass (right)	rs540639	chr6	32288564	Anthropometrics
ukb-b-13354	Whole body fat-free mass	rs540639	chr6	32288564	Anthropometrics
ukb-b-14068	Impedance of leg (left)	rs540639	chr6	32288564	Anthropometrics
ukb-b-14310	Leg predicted mass (right)	rs540639	chr6	32288564	Anthropometrics
ukb-b-14540	Whole body water mass	rs540639	chr6	32288564	Anthropometrics
ukb-b-16099	Leg fat-free mass (left)	rs540639	chr6	32288564	Anthropometrics
ukb-b-16698	Arm predicted mass (right)	rs540639	chr6	32288564	Anthropometrics
ukb-b-16881	Sitting height	rs540639	chr6	32288564	Anthropometrics
ukb-b-17271	Leg predicted mass (left)	rs540639	chr6	32288564	Anthropometrics
ukb-b-17409	Trunk fat-free mass	rs540639	chr6	32288564	Anthropometrics
ukb-b-19520	Arm fat-free mass (right)	rs540639	chr6	32288564	Anthropometrics
ukb-b-19921	Impedance of whole body	rs540639	chr6	32288564	Anthropometrics
ukb-b-19925	Arm fat-free mass (left)	rs540639	chr6	32288564	Anthropometrics
ukb-b-7376	Impedance of leg (right)	rs540639	chr6	32288564	Anthropometrics
ukb-b-9093	Arm predicted mass (left)	rs540639	chr6	32288564	Anthropometrics
ukb-b-9685	Trunk predicted mass	rs540639	chr6	32288564	Anthropometrics
ebi-a-GCST90000025	Appendicular lean mass	rs546857	chr6	32289240	Anthropometrics
ukb-a-35	Comparative height size at age 10	rs546857	chr6	32289240	Anthropometrics
ukb-b-10787	Standing height	rs546857	chr6	32289240	Anthropometrics
ukb-b-12828	Leg fat-free mass (right)	rs546857	chr6	32289240	Anthropometrics
ukb-b-13354	Whole body fat-free mass	rs546857	chr6	32289240	Anthropometrics
ukb-b-14310	Leg predicted mass (right)	rs546857	chr6	32289240	Anthropometrics
ukb-b-14540	Whole body water mass	rs546857	chr6	32289240	Anthropometrics
ukb-b-16099	Leg fat-free mass (left)	rs546857	chr6	32289240	Anthropometrics
ukb-b-16698	Arm predicted mass (right)	rs546857	chr6	32289240	Anthropometrics
ukb-b-16881	Sitting height	rs546857	chr6	32289240	Anthropometrics
ukb-b-17271	Leg predicted mass (left)	rs546857	chr6	32289240	Anthropometrics
ukb-b-17409	Trunk fat-free mass	rs546857	chr6	32289240	Anthropometrics
ukb-b-19520	Arm fat-free mass (right)	rs546857	chr6	32289240	Anthropometrics
ukb-b-19925	Arm fat-free mass (left)	rs546857	chr6	32289240	Anthropometrics
ukb-b-9093	Arm predicted mass (left)	rs546857	chr6	32289240	Anthropometrics
ukb-b-9685	Trunk predicted mass	rs546857	chr6	32289240	Anthropometrics
ukb-b-15590	Hip circumference	rs555460	chr6	25870655	Anthropometrics
ukb-b-11842	Weight	rs556679	chr6	31894355	Anthropometrics
ukb-b-15590	Hip circumference	rs556679	chr6	31894355	Anthropometrics
ukb-b-16881	Sitting height	rs556679	chr6	31894355	Anthropometrics
ukb-a-35	Comparative height size at age 10	rs55786350	chr3	46983288	Anthropometrics
ukb-b-10787	Standing height	rs55786350	chr3	46983288	Anthropometrics
ukb-b-14068	Impedance of leg (left)	rs55786350	chr3	46983288	Anthropometrics
ukb-b-7376	Impedance of leg (right)	rs55786350	chr3	46983288	Anthropometrics
ukb-b-10787	Standing height	rs55795312	chr6	28721039	Anthropometrics
ukb-b-16881	Sitting height	rs55795312	chr6	28721039	Anthropometrics
ukb-b-10787	Standing height	rs55848979	chr6	30353045	Anthropometrics
ebi-a-GCST90000025	Appendicular lean mass	rs56168711	chr6	31399945	Anthropometrics
ebi-a-GCST90000025	Appendicular lean mass	rs56189237	chr6	31328518	Anthropometrics
ukb-b-10787	Standing height	rs56198875	chr8	144348991	Anthropometrics
ukb-b-10787	Standing height	rs56290614	chr19	38312337	Anthropometrics
ebi-a-GCST90000025	Appendicular lean mass	rs56892901	chr20	33910871	Anthropometrics
ebi-a-GCST90000025	Appendicular lean mass	rs57088429	chr6	33644189	Anthropometrics
ukb-b-10787	Standing height	rs57088429	chr6	33644189	Anthropometrics
ukb-b-10787	Standing height	rs5745587	chr6	33545125	Anthropometrics
ukb-b-10787	Standing height	rs5758342	chr22	41816042	Anthropometrics
ebi-a-GCST90000025	Appendicular lean mass	rs57825218	chr17	40159925	Anthropometrics
ukb-a-35	Comparative height size at age 10	rs58089049	chr17	43845480	Anthropometrics
ukb-b-10787	Standing height	rs58089049	chr17	43845480	Anthropometrics
ukb-b-14068	Impedance of leg (left)	rs58089049	chr17	43845480	Anthropometrics
ukb-b-16881	Sitting height	rs58089049	chr17	43845480	Anthropometrics
ukb-b-19379	Impedance of arm (left)	rs58089049	chr17	43845480	Anthropometrics
ukb-b-19921	Impedance of whole body	rs58089049	chr17	43845480	Anthropometrics
ukb-b-7859	Impedance of arm (right)	rs58089049	chr17	43845480	Anthropometrics
ebi-a-GCST90000025	Appendicular lean mass	rs58164669	chr12	66133295	Anthropometrics
ukb-b-10787	Standing height	rs58164669	chr12	66133295	Anthropometrics
ukb-b-12828	Leg fat-free mass (right)	rs58164669	chr12	66133295	Anthropometrics
ukb-b-13354	Whole body fat-free mass	rs58164669	chr12	66133295	Anthropometrics
ukb-b-14310	Leg predicted mass (right)	rs58164669	chr12	66133295	Anthropometrics
ukb-b-14540	Whole body water mass	rs58164669	chr12	66133295	Anthropometrics
ukb-b-16099	Leg fat-free mass (left)	rs58164669	chr12	66133295	Anthropometrics
ukb-b-16698	Arm predicted mass (right)	rs58164669	chr12	66133295	Anthropometrics
ukb-b-17271	Leg predicted mass (left)	rs58164669	chr12	66133295	Anthropometrics
ukb-b-17409	Trunk fat-free mass	rs58164669	chr12	66133295	Anthropometrics
ukb-b-19520	Arm fat-free mass (right)	rs58164669	chr12	66133295	Anthropometrics
ukb-b-19925	Arm fat-free mass (left)	rs58164669	chr12	66133295	Anthropometrics
ukb-b-9093	Arm predicted mass (left)	rs58164669	chr12	66133295	Anthropometrics
ukb-b-9685	Trunk predicted mass	rs58164669	chr12	66133295	Anthropometrics
ebi-a-GCST90000025	Appendicular lean mass	rs58300362	chr6	32957389	Anthropometrics
ukb-b-16881	Sitting height	rs58300362	chr6	32957389	Anthropometrics
ukb-b-7859	Impedance of arm (right)	rs583637	chr6	84196263	Anthropometrics
ukb-b-10787	Standing height	rs58819372	chr4	2223070	Anthropometrics
ukb-b-16881	Sitting height	rs58819372	chr4	2223070	Anthropometrics
ebi-a-GCST90000025	Appendicular lean mass	rs58971404	chr2	24403753	Anthropometrics
ukb-b-14068	Impedance of leg (left)	rs58971404	chr2	24403753	Anthropometrics
ukb-b-16881	Sitting height	rs58971404	chr2	24403753	Anthropometrics
ukb-b-7376	Impedance of leg (right)	rs58971404	chr2	24403753	Anthropometrics
ukb-a-35	Comparative height size at age 10	rs59343240	chr16	67850529	Anthropometrics
ukb-b-10787	Standing height	rs59343240	chr16	67850529	Anthropometrics
ebi-a-GCST90000025	Appendicular lean mass	rs597316	chr11	68610810	Anthropometrics
ukb-b-11842	Weight	rs597316	chr11	68610810	Anthropometrics
ukb-b-12828	Leg fat-free mass (right)	rs597316	chr11	68610810	Anthropometrics
ukb-b-13354	Whole body fat-free mass	rs597316	chr11	68610810	Anthropometrics
ukb-b-14068	Impedance of leg (left)	rs597316	chr11	68610810	Anthropometrics
ukb-b-14310	Leg predicted mass (right)	rs597316	chr11	68610810	Anthropometrics
ukb-b-14540	Whole body water mass	rs597316	chr11	68610810	Anthropometrics
ukb-b-16099	Leg fat-free mass (left)	rs597316	chr11	68610810	Anthropometrics
ukb-b-16698	Arm predicted mass (right)	rs597316	chr11	68610810	Anthropometrics
ukb-b-17271	Leg predicted mass (left)	rs597316	chr11	68610810	Anthropometrics
ukb-b-17409	Trunk fat-free mass	rs597316	chr11	68610810	Anthropometrics
ukb-b-19379	Impedance of arm (left)	rs597316	chr11	68610810	Anthropometrics
ukb-b-19520	Arm fat-free mass (right)	rs597316	chr11	68610810	Anthropometrics
ukb-b-19921	Impedance of whole body	rs597316	chr11	68610810	Anthropometrics
ukb-b-19925	Arm fat-free mass (left)	rs597316	chr11	68610810	Anthropometrics
ukb-b-7376	Impedance of leg (right)	rs597316	chr11	68610810	Anthropometrics
ukb-b-7859	Impedance of arm (right)	rs597316	chr11	68610810	Anthropometrics
ukb-b-9093	Arm predicted mass (left)	rs597316	chr11	68610810	Anthropometrics
ukb-b-9685	Trunk predicted mass	rs597316	chr11	68610810	Anthropometrics
ebi-a-GCST90000025	Appendicular lean mass	rs5995842	chr22	40679362	Anthropometrics
ukb-b-11842	Weight	rs5995842	chr22	40679362	Anthropometrics
ukb-b-12828	Leg fat-free mass (right)	rs5995842	chr22	40679362	Anthropometrics
ukb-b-13354	Whole body fat-free mass	rs5995842	chr22	40679362	Anthropometrics
ukb-b-14068	Impedance of leg (left)	rs5995842	chr22	40679362	Anthropometrics
ukb-b-14310	Leg predicted mass (right)	rs5995842	chr22	40679362	Anthropometrics
ukb-b-14540	Whole body water mass	rs5995842	chr22	40679362	Anthropometrics
ukb-b-16099	Leg fat-free mass (left)	rs5995842	chr22	40679362	Anthropometrics
ukb-b-16698	Arm predicted mass (right)	rs5995842	chr22	40679362	Anthropometrics
ukb-b-17271	Leg predicted mass (left)	rs5995842	chr22	40679362	Anthropometrics
ukb-b-17409	Trunk fat-free mass	rs5995842	chr22	40679362	Anthropometrics
ukb-b-19379	Impedance of arm (left)	rs5995842	chr22	40679362	Anthropometrics
ukb-b-19520	Arm fat-free mass (right)	rs5995842	chr22	40679362	Anthropometrics
ukb-b-19921	Impedance of whole body	rs5995842	chr22	40679362	Anthropometrics
ukb-b-19925	Arm fat-free mass (left)	rs5995842	chr22	40679362	Anthropometrics
ukb-b-4650	Comparative body size at age 10	rs5995842	chr22	40679362	Anthropometrics
ukb-b-7376	Impedance of leg (right)	rs5995842	chr22	40679362	Anthropometrics
ukb-b-7859	Impedance of arm (right)	rs5995842	chr22	40679362	Anthropometrics
ukb-b-9093	Arm predicted mass (left)	rs5995842	chr22	40679362	Anthropometrics
ukb-b-9405	Waist circumference	rs5995842	chr22	40679362	Anthropometrics
ukb-b-9685	Trunk predicted mass	rs5995842	chr22	40679362	Anthropometrics
ebi-a-GCST90000025	Appendicular lean mass	rs60045856	chr6	32799845	Anthropometrics
ukb-b-10787	Standing height	rs60045856	chr6	32799845	Anthropometrics
ukb-b-11842	Weight	rs60045856	chr6	32799845	Anthropometrics
ukb-b-12828	Leg fat-free mass (right)	rs60045856	chr6	32799845	Anthropometrics
ukb-b-13354	Whole body fat-free mass	rs60045856	chr6	32799845	Anthropometrics
ukb-b-14068	Impedance of leg (left)	rs60045856	chr6	32799845	Anthropometrics
ukb-b-14310	Leg predicted mass (right)	rs60045856	chr6	32799845	Anthropometrics
ukb-b-14540	Whole body water mass	rs60045856	chr6	32799845	Anthropometrics
ukb-b-15590	Hip circumference	rs60045856	chr6	32799845	Anthropometrics
ukb-b-16099	Leg fat-free mass (left)	rs60045856	chr6	32799845	Anthropometrics
ukb-b-16698	Arm predicted mass (right)	rs60045856	chr6	32799845	Anthropometrics
ukb-b-16881	Sitting height	rs60045856	chr6	32799845	Anthropometrics
ukb-b-17271	Leg predicted mass (left)	rs60045856	chr6	32799845	Anthropometrics
ukb-b-17409	Trunk fat-free mass	rs60045856	chr6	32799845	Anthropometrics
ukb-b-19520	Arm fat-free mass (right)	rs60045856	chr6	32799845	Anthropometrics
ukb-b-19925	Arm fat-free mass (left)	rs60045856	chr6	32799845	Anthropometrics
ukb-b-4650	Comparative body size at age 10	rs60045856	chr6	32799845	Anthropometrics
ukb-b-7376	Impedance of leg (right)	rs60045856	chr6	32799845	Anthropometrics
ukb-b-9093	Arm predicted mass (left)	rs60045856	chr6	32799845	Anthropometrics
ukb-b-9685	Trunk predicted mass	rs60045856	chr6	32799845	Anthropometrics
ebi-a-GCST90000025	Appendicular lean mass	rs6037537	chr20	3282895	Anthropometrics
ukb-b-10787	Standing height	rs6037537	chr20	3282895	Anthropometrics
ukb-b-12828	Leg fat-free mass (right)	rs6037537	chr20	3282895	Anthropometrics
ukb-b-14310	Leg predicted mass (right)	rs6037537	chr20	3282895	Anthropometrics
ukb-b-14540	Whole body water mass	rs6037537	chr20	3282895	Anthropometrics
ukb-b-16099	Leg fat-free mass (left)	rs6037537	chr20	3282895	Anthropometrics
ukb-b-16881	Sitting height	rs6037537	chr20	3282895	Anthropometrics
ebi-a-GCST90000025	Appendicular lean mass	rs6047358	chr20	21269292	Anthropometrics
ebi-a-GCST90000025	Appendicular lean mass	rs6141493	chr20	33218649	Anthropometrics
ukb-b-10787	Standing height	rs6141493	chr20	33218649	Anthropometrics
ukb-b-13354	Whole body fat-free mass	rs6141493	chr20	33218649	Anthropometrics
ukb-b-14540	Whole body water mass	rs6141493	chr20	33218649	Anthropometrics
ukb-b-16881	Sitting height	rs6141493	chr20	33218649	Anthropometrics
ukb-b-17409	Trunk fat-free mass	rs6141493	chr20	33218649	Anthropometrics
ukb-b-9685	Trunk predicted mass	rs6141493	chr20	33218649	Anthropometrics
ebi-a-GCST90000025	Appendicular lean mass	rs6142473	chr20	34573701	Anthropometrics
ukb-b-10787	Standing height	rs6142473	chr20	34573701	Anthropometrics
ukb-b-12828	Leg fat-free mass (right)	rs6142473	chr20	34573701	Anthropometrics
ukb-b-13354	Whole body fat-free mass	rs6142473	chr20	34573701	Anthropometrics
ukb-b-14310	Leg predicted mass (right)	rs6142473	chr20	34573701	Anthropometrics
ukb-b-14540	Whole body water mass	rs6142473	chr20	34573701	Anthropometrics
ukb-b-16099	Leg fat-free mass (left)	rs6142473	chr20	34573701	Anthropometrics
ukb-b-16698	Arm predicted mass (right)	rs6142473	chr20	34573701	Anthropometrics
ukb-b-16881	Sitting height	rs6142473	chr20	34573701	Anthropometrics
ukb-b-17271	Leg predicted mass (left)	rs6142473	chr20	34573701	Anthropometrics
ukb-b-17409	Trunk fat-free mass	rs6142473	chr20	34573701	Anthropometrics
ukb-b-19520	Arm fat-free mass (right)	rs6142473	chr20	34573701	Anthropometrics
ukb-b-19925	Arm fat-free mass (left)	rs6142473	chr20	34573701	Anthropometrics
ukb-b-9093	Arm predicted mass (left)	rs6142473	chr20	34573701	Anthropometrics
ukb-b-9685	Trunk predicted mass	rs6142473	chr20	34573701	Anthropometrics
ebi-a-GCST90000025	Appendicular lean mass	rs61482428	chr13	114969232	Anthropometrics
ukb-b-19379	Impedance of arm (left)	rs61853309	chr10	64861858	Anthropometrics
ukb-b-7859	Impedance of arm (right)	rs61853309	chr10	64861858	Anthropometrics
ukb-b-19921	Impedance of whole body	rs61989580	chr14	67213477	Anthropometrics
ukb-b-11842	Weight	rs62024530	chr15	99287474	Anthropometrics
ebi-a-GCST90000025	Appendicular lean mass	rs62026499	chr15	84747605	Anthropometrics
ukb-b-10787	Standing height	rs62026499	chr15	84747605	Anthropometrics
ukb-b-14068	Impedance of leg (left)	rs62026499	chr15	84747605	Anthropometrics
ukb-b-19379	Impedance of arm (left)	rs62026499	chr15	84747605	Anthropometrics
ukb-b-19921	Impedance of whole body	rs62026499	chr15	84747605	Anthropometrics
ukb-b-7376	Impedance of leg (right)	rs62026499	chr15	84747605	Anthropometrics
ukb-b-7859	Impedance of arm (right)	rs62026499	chr15	84747605	Anthropometrics
ebi-a-GCST90000025	Appendicular lean mass	rs62059779	chr17	7420408	Anthropometrics
ukb-b-10787	Standing height	rs62059779	chr17	7420408	Anthropometrics
ukb-b-13354	Whole body fat-free mass	rs62059779	chr17	7420408	Anthropometrics
ukb-b-14540	Whole body water mass	rs62059779	chr17	7420408	Anthropometrics
ukb-b-16698	Arm predicted mass (right)	rs62059779	chr17	7420408	Anthropometrics
ukb-b-16881	Sitting height	rs62059779	chr17	7420408	Anthropometrics
ukb-b-17409	Trunk fat-free mass	rs62059779	chr17	7420408	Anthropometrics
ukb-b-19520	Arm fat-free mass (right)	rs62059779	chr17	7420408	Anthropometrics
ukb-b-19925	Arm fat-free mass (left)	rs62059779	chr17	7420408	Anthropometrics
ukb-b-9093	Arm predicted mass (left)	rs62059779	chr17	7420408	Anthropometrics
ukb-b-9685	Trunk predicted mass	rs62059779	chr17	7420408	Anthropometrics
ukb-b-19379	Impedance of arm (left)	rs621653	chr11	86172078	Anthropometrics
ukb-b-7859	Impedance of arm (right)	rs621653	chr11	86172078	Anthropometrics
ebi-a-GCST90000025	Appendicular lean mass	rs62234797	chr3	13753637	Anthropometrics
ukb-b-10787	Standing height	rs62234797	chr3	13753637	Anthropometrics
ukb-b-13354	Whole body fat-free mass	rs62234797	chr3	13753637	Anthropometrics
ukb-b-14540	Whole body water mass	rs62234797	chr3	13753637	Anthropometrics
ukb-b-16698	Arm predicted mass (right)	rs62234797	chr3	13753637	Anthropometrics
ukb-b-16881	Sitting height	rs62234797	chr3	13753637	Anthropometrics
ukb-b-17409	Trunk fat-free mass	rs62234797	chr3	13753637	Anthropometrics
ukb-b-19520	Arm fat-free mass (right)	rs62234797	chr3	13753637	Anthropometrics
ukb-b-19925	Arm fat-free mass (left)	rs62234797	chr3	13753637	Anthropometrics
ukb-b-9093	Arm predicted mass (left)	rs62234797	chr3	13753637	Anthropometrics
ukb-b-9685	Trunk predicted mass	rs62234797	chr3	13753637	Anthropometrics
ebi-a-GCST90000025	Appendicular lean mass	rs62325969	chr4	54225853	Anthropometrics
ukb-b-12828	Leg fat-free mass (right)	rs62325969	chr4	54225853	Anthropometrics
ukb-b-13354	Whole body fat-free mass	rs62325969	chr4	54225853	Anthropometrics
ukb-b-14310	Leg predicted mass (right)	rs62325969	chr4	54225853	Anthropometrics
ukb-b-14540	Whole body water mass	rs62325969	chr4	54225853	Anthropometrics
ukb-b-16099	Leg fat-free mass (left)	rs62325969	chr4	54225853	Anthropometrics
ukb-b-16698	Arm predicted mass (right)	rs62325969	chr4	54225853	Anthropometrics
ukb-b-17271	Leg predicted mass (left)	rs62325969	chr4	54225853	Anthropometrics
ukb-b-17409	Trunk fat-free mass	rs62325969	chr4	54225853	Anthropometrics
ukb-b-19379	Impedance of arm (left)	rs62325969	chr4	54225853	Anthropometrics
ukb-b-19520	Arm fat-free mass (right)	rs62325969	chr4	54225853	Anthropometrics
ukb-b-19921	Impedance of whole body	rs62325969	chr4	54225853	Anthropometrics
ukb-b-19925	Arm fat-free mass (left)	rs62325969	chr4	54225853	Anthropometrics
ukb-b-7859	Impedance of arm (right)	rs62325969	chr4	54225853	Anthropometrics
ukb-b-9093	Arm predicted mass (left)	rs62325969	chr4	54225853	Anthropometrics
ukb-b-9685	Trunk predicted mass	rs62325969	chr4	54225853	Anthropometrics
ebi-a-GCST90000025	Appendicular lean mass	rs62358948	chr5	54377731	Anthropometrics
ukb-b-10787	Standing height	rs62358948	chr5	54377731	Anthropometrics
ebi-a-GCST90000025	Appendicular lean mass	rs62396273	chr6	31326083	Anthropometrics
ebi-a-GCST90000025	Appendicular lean mass	rs62399429	chr6	30993813	Anthropometrics
ukb-b-10787	Standing height	rs62399429	chr6	30993813	Anthropometrics
ukb-b-11842	Weight	rs62399429	chr6	30993813	Anthropometrics
ukb-b-12828	Leg fat-free mass (right)	rs62399429	chr6	30993813	Anthropometrics
ukb-b-13354	Whole body fat-free mass	rs62399429	chr6	30993813	Anthropometrics
ukb-b-14310	Leg predicted mass (right)	rs62399429	chr6	30993813	Anthropometrics
ukb-b-14540	Whole body water mass	rs62399429	chr6	30993813	Anthropometrics
ukb-b-16099	Leg fat-free mass (left)	rs62399429	chr6	30993813	Anthropometrics
ukb-b-16698	Arm predicted mass (right)	rs62399429	chr6	30993813	Anthropometrics
ukb-b-16881	Sitting height	rs62399429	chr6	30993813	Anthropometrics
ukb-b-17271	Leg predicted mass (left)	rs62399429	chr6	30993813	Anthropometrics
ukb-b-17409	Trunk fat-free mass	rs62399429	chr6	30993813	Anthropometrics
ukb-b-19520	Arm fat-free mass (right)	rs62399429	chr6	30993813	Anthropometrics
ukb-b-19925	Arm fat-free mass (left)	rs62399429	chr6	30993813	Anthropometrics
ukb-b-9093	Arm predicted mass (left)	rs62399429	chr6	30993813	Anthropometrics
ukb-b-9685	Trunk predicted mass	rs62399429	chr6	30993813	Anthropometrics
ukb-b-4650	Comparative body size at age 10	rs629444	chr6	25885814	Anthropometrics
ebi-a-GCST90000025	Appendicular lean mass	rs631695	chr11	69283303	Anthropometrics
ukb-b-12828	Leg fat-free mass (right)	rs631695	chr11	69283303	Anthropometrics
ukb-b-13354	Whole body fat-free mass	rs631695	chr11	69283303	Anthropometrics
ukb-b-14310	Leg predicted mass (right)	rs631695	chr11	69283303	Anthropometrics
ukb-b-14540	Whole body water mass	rs631695	chr11	69283303	Anthropometrics
ukb-b-16099	Leg fat-free mass (left)	rs631695	chr11	69283303	Anthropometrics
ukb-b-17271	Leg predicted mass (left)	rs631695	chr11	69283303	Anthropometrics
ebi-a-GCST90000025	Appendicular lean mass	rs633995	chr1	172186729	Anthropometrics
ieu-a-89	Height	rs633995	chr1	172186729	Anthropometrics
ukb-a-35	Comparative height size at age 10	rs633995	chr1	172186729	Anthropometrics
ukb-b-10787	Standing height	rs633995	chr1	172186729	Anthropometrics
ukb-b-11842	Weight	rs633995	chr1	172186729	Anthropometrics
ukb-b-12828	Leg fat-free mass (right)	rs633995	chr1	172186729	Anthropometrics
ukb-b-13354	Whole body fat-free mass	rs633995	chr1	172186729	Anthropometrics
ukb-b-14310	Leg predicted mass (right)	rs633995	chr1	172186729	Anthropometrics
ukb-b-14540	Whole body water mass	rs633995	chr1	172186729	Anthropometrics
ukb-b-15590	Hip circumference	rs633995	chr1	172186729	Anthropometrics
ukb-b-16099	Leg fat-free mass (left)	rs633995	chr1	172186729	Anthropometrics
ukb-b-16698	Arm predicted mass (right)	rs633995	chr1	172186729	Anthropometrics
ukb-b-16881	Sitting height	rs633995	chr1	172186729	Anthropometrics
ukb-b-17271	Leg predicted mass (left)	rs633995	chr1	172186729	Anthropometrics
ukb-b-17409	Trunk fat-free mass	rs633995	chr1	172186729	Anthropometrics
ukb-b-19520	Arm fat-free mass (right)	rs633995	chr1	172186729	Anthropometrics
ukb-b-19925	Arm fat-free mass (left)	rs633995	chr1	172186729	Anthropometrics
ukb-b-9093	Arm predicted mass (left)	rs633995	chr1	172186729	Anthropometrics
ukb-b-9685	Trunk predicted mass	rs633995	chr1	172186729	Anthropometrics
ebi-a-GCST90000025	Appendicular lean mass	rs6415128	chr6	32330894	Anthropometrics
ukb-a-35	Comparative height size at age 10	rs6415128	chr6	32330894	Anthropometrics
ukb-b-10787	Standing height	rs6415128	chr6	32330894	Anthropometrics
ukb-b-11842	Weight	rs6415128	chr6	32330894	Anthropometrics
ukb-b-12828	Leg fat-free mass (right)	rs6415128	chr6	32330894	Anthropometrics
ukb-b-13354	Whole body fat-free mass	rs6415128	chr6	32330894	Anthropometrics
ukb-b-14310	Leg predicted mass (right)	rs6415128	chr6	32330894	Anthropometrics
ukb-b-14540	Whole body water mass	rs6415128	chr6	32330894	Anthropometrics
ukb-b-15590	Hip circumference	rs6415128	chr6	32330894	Anthropometrics
ukb-b-16099	Leg fat-free mass (left)	rs6415128	chr6	32330894	Anthropometrics
ukb-b-16698	Arm predicted mass (right)	rs6415128	chr6	32330894	Anthropometrics
ukb-b-16881	Sitting height	rs6415128	chr6	32330894	Anthropometrics
ukb-b-17271	Leg predicted mass (left)	rs6415128	chr6	32330894	Anthropometrics
ukb-b-17409	Trunk fat-free mass	rs6415128	chr6	32330894	Anthropometrics
ukb-b-19520	Arm fat-free mass (right)	rs6415128	chr6	32330894	Anthropometrics
ukb-b-19921	Impedance of whole body	rs6415128	chr6	32330894	Anthropometrics
ukb-b-19925	Arm fat-free mass (left)	rs6415128	chr6	32330894	Anthropometrics
ukb-b-9093	Arm predicted mass (left)	rs6415128	chr6	32330894	Anthropometrics
ukb-b-9685	Trunk predicted mass	rs6415128	chr6	32330894	Anthropometrics
ukb-b-16881	Sitting height	rs642093	chr6	32582075	Anthropometrics
ieu-a-89	Height	rs6430561	chr2	135885357	Anthropometrics
ukb-b-11842	Weight	rs6436755	chr2	228999691	Anthropometrics
ukb-b-9405	Waist circumference	rs6436755	chr2	228999691	Anthropometrics
ebi-a-GCST90000025	Appendicular lean mass	rs6439999	chr3	141040654	Anthropometrics
ukb-a-35	Comparative height size at age 10	rs6439999	chr3	141040654	Anthropometrics
ukb-b-10787	Standing height	rs6439999	chr3	141040654	Anthropometrics
ukb-b-11842	Weight	rs6439999	chr3	141040654	Anthropometrics
ukb-b-12828	Leg fat-free mass (right)	rs6439999	chr3	141040654	Anthropometrics
ukb-b-13354	Whole body fat-free mass	rs6439999	chr3	141040654	Anthropometrics
ukb-b-14310	Leg predicted mass (right)	rs6439999	chr3	141040654	Anthropometrics
ukb-b-14540	Whole body water mass	rs6439999	chr3	141040654	Anthropometrics
ukb-b-15590	Hip circumference	rs6439999	chr3	141040654	Anthropometrics
ukb-b-16099	Leg fat-free mass (left)	rs6439999	chr3	141040654	Anthropometrics
ukb-b-16698	Arm predicted mass (right)	rs6439999	chr3	141040654	Anthropometrics
ukb-b-16881	Sitting height	rs6439999	chr3	141040654	Anthropometrics
ukb-b-17271	Leg predicted mass (left)	rs6439999	chr3	141040654	Anthropometrics
ukb-b-17409	Trunk fat-free mass	rs6439999	chr3	141040654	Anthropometrics
ukb-b-19520	Arm fat-free mass (right)	rs6439999	chr3	141040654	Anthropometrics
ukb-b-19925	Arm fat-free mass (left)	rs6439999	chr3	141040654	Anthropometrics
ukb-b-9093	Arm predicted mass (left)	rs6439999	chr3	141040654	Anthropometrics
ukb-b-9405	Waist circumference	rs6439999	chr3	141040654	Anthropometrics
ukb-b-9685	Trunk predicted mass	rs6439999	chr3	141040654	Anthropometrics
ukb-b-10787	Standing height	rs6441194	chr3	158133436	Anthropometrics
ukb-b-11842	Weight	rs6446296	chr3	49838052	Anthropometrics
ukb-b-13354	Whole body fat-free mass	rs6446296	chr3	49838052	Anthropometrics
ukb-b-14540	Whole body water mass	rs6446296	chr3	49838052	Anthropometrics
ukb-b-16698	Arm predicted mass (right)	rs6446296	chr3	49838052	Anthropometrics
ukb-b-17409	Trunk fat-free mass	rs6446296	chr3	49838052	Anthropometrics
ukb-b-19520	Arm fat-free mass (right)	rs6446296	chr3	49838052	Anthropometrics
ukb-b-19925	Arm fat-free mass (left)	rs6446296	chr3	49838052	Anthropometrics
ukb-b-7859	Impedance of arm (right)	rs6446296	chr3	49838052	Anthropometrics
ukb-b-9093	Arm predicted mass (left)	rs6446296	chr3	49838052	Anthropometrics
ukb-b-9405	Waist circumference	rs6446296	chr3	49838052	Anthropometrics
ukb-b-9685	Trunk predicted mass	rs6446296	chr3	49838052	Anthropometrics
ukb-b-10787	Standing height	rs6452814	chr5	72395915	Anthropometrics
ukb-a-35	Comparative height size at age 10	rs6456771	chr6	27232395	Anthropometrics
ukb-b-16881	Sitting height	rs6456834	chr6	28700352	Anthropometrics
ebi-a-GCST90000025	Appendicular lean mass	rs6456895	chr6	29039895	Anthropometrics
ieu-a-89	Height	rs6456895	chr6	29039895	Anthropometrics
ukb-a-35	Comparative height size at age 10	rs6456895	chr6	29039895	Anthropometrics
ukb-b-10787	Standing height	rs6456895	chr6	29039895	Anthropometrics
ukb-b-11842	Weight	rs6456895	chr6	29039895	Anthropometrics
ukb-b-12828	Leg fat-free mass (right)	rs6456895	chr6	29039895	Anthropometrics
ukb-b-13354	Whole body fat-free mass	rs6456895	chr6	29039895	Anthropometrics
ukb-b-14310	Leg predicted mass (right)	rs6456895	chr6	29039895	Anthropometrics
ukb-b-14540	Whole body water mass	rs6456895	chr6	29039895	Anthropometrics
ukb-b-16099	Leg fat-free mass (left)	rs6456895	chr6	29039895	Anthropometrics
ukb-b-16698	Arm predicted mass (right)	rs6456895	chr6	29039895	Anthropometrics
ukb-b-16881	Sitting height	rs6456895	chr6	29039895	Anthropometrics
ukb-b-17271	Leg predicted mass (left)	rs6456895	chr6	29039895	Anthropometrics
ukb-b-17409	Trunk fat-free mass	rs6456895	chr6	29039895	Anthropometrics
ukb-b-19520	Arm fat-free mass (right)	rs6456895	chr6	29039895	Anthropometrics
ukb-b-19925	Arm fat-free mass (left)	rs6456895	chr6	29039895	Anthropometrics
ukb-b-9093	Arm predicted mass (left)	rs6456895	chr6	29039895	Anthropometrics
ukb-b-9685	Trunk predicted mass	rs6456895	chr6	29039895	Anthropometrics
ebi-a-GCST90000025	Appendicular lean mass	rs6486361	chr11	9473074	Anthropometrics
ukb-b-10787	Standing height	rs6486361	chr11	9473074	Anthropometrics
ukb-b-13354	Whole body fat-free mass	rs6486361	chr11	9473074	Anthropometrics
ukb-b-14540	Whole body water mass	rs6486361	chr11	9473074	Anthropometrics
ukb-b-17409	Trunk fat-free mass	rs6486361	chr11	9473074	Anthropometrics
ukb-b-19925	Arm fat-free mass (left)	rs6486361	chr11	9473074	Anthropometrics
ukb-b-9685	Trunk predicted mass	rs6486361	chr11	9473074	Anthropometrics
ukb-b-10787	Standing height	rs6496090	chr15	85140587	Anthropometrics
ukb-b-14068	Impedance of leg (left)	rs6496090	chr15	85140587	Anthropometrics
ukb-b-19921	Impedance of whole body	rs6496090	chr15	85140587	Anthropometrics
ukb-b-10787	Standing height	rs6499215	chr16	69112398	Anthropometrics
ebi-a-GCST90000025	Appendicular lean mass	rs6505147	chr17	28275095	Anthropometrics
ukb-b-10787	Standing height	rs6505147	chr17	28275095	Anthropometrics
ukb-b-10787	Standing height	rs6517528	chr21	40583017	Anthropometrics
ukb-b-11842	Weight	rs6531672	chr4	38847011	Anthropometrics
ukb-b-15590	Hip circumference	rs6531672	chr4	38847011	Anthropometrics
ukb-b-11842	Weight	rs653414	chr6	31907168	Anthropometrics
ukb-b-15590	Hip circumference	rs653414	chr6	31907168	Anthropometrics
ukb-b-9405	Waist circumference	rs653414	chr6	31907168	Anthropometrics
ukb-b-14068	Impedance of leg (left)	rs6537273	chr4	145231014	Anthropometrics
ukb-b-19379	Impedance of arm (left)	rs6537273	chr4	145231014	Anthropometrics
ukb-b-19921	Impedance of whole body	rs6537273	chr4	145231014	Anthropometrics
ukb-b-7376	Impedance of leg (right)	rs6537273	chr4	145231014	Anthropometrics
ukb-b-7859	Impedance of arm (right)	rs6537273	chr4	145231014	Anthropometrics
ebi-a-GCST90000025	Appendicular lean mass	rs6537298	chr4	145506871	Anthropometrics
ukb-b-10787	Standing height	rs6537298	chr4	145506871	Anthropometrics
ukb-b-11842	Weight	rs6537298	chr4	145506871	Anthropometrics
ukb-b-12828	Leg fat-free mass (right)	rs6537298	chr4	145506871	Anthropometrics
ukb-b-13354	Whole body fat-free mass	rs6537298	chr4	145506871	Anthropometrics
ukb-b-14068	Impedance of leg (left)	rs6537298	chr4	145506871	Anthropometrics
ukb-b-14310	Leg predicted mass (right)	rs6537298	chr4	145506871	Anthropometrics
ukb-b-14540	Whole body water mass	rs6537298	chr4	145506871	Anthropometrics
ukb-b-15590	Hip circumference	rs6537298	chr4	145506871	Anthropometrics
ukb-b-16099	Leg fat-free mass (left)	rs6537298	chr4	145506871	Anthropometrics
ukb-b-16698	Arm predicted mass (right)	rs6537298	chr4	145506871	Anthropometrics
ukb-b-16881	Sitting height	rs6537298	chr4	145506871	Anthropometrics
ukb-b-17271	Leg predicted mass (left)	rs6537298	chr4	145506871	Anthropometrics
ukb-b-17409	Trunk fat-free mass	rs6537298	chr4	145506871	Anthropometrics
ukb-b-19520	Arm fat-free mass (right)	rs6537298	chr4	145506871	Anthropometrics
ukb-b-19921	Impedance of whole body	rs6537298	chr4	145506871	Anthropometrics
ukb-b-19925	Arm fat-free mass (left)	rs6537298	chr4	145506871	Anthropometrics
ukb-b-9093	Arm predicted mass (left)	rs6537298	chr4	145506871	Anthropometrics
ukb-b-9685	Trunk predicted mass	rs6537298	chr4	145506871	Anthropometrics
ukb-b-11842	Weight	rs6542926	chr2	100913735	Anthropometrics
ukb-b-15590	Hip circumference	rs6542926	chr2	100913735	Anthropometrics
ukb-b-9405	Waist circumference	rs6542926	chr2	100913735	Anthropometrics
ukb-a-35	Comparative height size at age 10	rs6564981	chr16	82167073	Anthropometrics
ukb-b-10787	Standing height	rs6564981	chr16	82167073	Anthropometrics
ukb-b-11842	Weight	rs6564981	chr16	82167073	Anthropometrics
ukb-b-13354	Whole body fat-free mass	rs6564981	chr16	82167073	Anthropometrics
ukb-b-14540	Whole body water mass	rs6564981	chr16	82167073	Anthropometrics
ukb-b-16698	Arm predicted mass (right)	rs6564981	chr16	82167073	Anthropometrics
ukb-b-16881	Sitting height	rs6564981	chr16	82167073	Anthropometrics
ukb-b-17409	Trunk fat-free mass	rs6564981	chr16	82167073	Anthropometrics
ukb-b-19520	Arm fat-free mass (right)	rs6564981	chr16	82167073	Anthropometrics
ukb-b-19925	Arm fat-free mass (left)	rs6564981	chr16	82167073	Anthropometrics
ukb-b-9093	Arm predicted mass (left)	rs6564981	chr16	82167073	Anthropometrics
ukb-b-9685	Trunk predicted mass	rs6564981	chr16	82167073	Anthropometrics
ieu-a-89	Height	rs6581155	chr12	58178162	Anthropometrics
ukb-b-10787	Standing height	rs6581155	chr12	58178162	Anthropometrics
ukb-b-16881	Sitting height	rs6581155	chr12	58178162	Anthropometrics
ukb-b-19379	Impedance of arm (left)	rs6581155	chr12	58178162	Anthropometrics
ukb-b-19921	Impedance of whole body	rs6581155	chr12	58178162	Anthropometrics
ukb-b-7859	Impedance of arm (right)	rs6581155	chr12	58178162	Anthropometrics
ukb-b-14068	Impedance of leg (left)	rs6601515	chr8	10603399	Anthropometrics
ukb-b-7376	Impedance of leg (right)	rs6601515	chr8	10603399	Anthropometrics
ebi-a-GCST90000025	Appendicular lean mass	rs660895	chr6	32577380	Anthropometrics
ukb-b-10787	Standing height	rs660895	chr6	32577380	Anthropometrics
ukb-b-16881	Sitting height	rs660895	chr6	32577380	Anthropometrics
ukb-b-17409	Trunk fat-free mass	rs660895	chr6	32577380	Anthropometrics
ukb-b-9685	Trunk predicted mass	rs660895	chr6	32577380	Anthropometrics
ebi-a-GCST90000025	Appendicular lean mass	rs66507139	chr2	55566952	Anthropometrics
ukb-b-13354	Whole body fat-free mass	rs66507139	chr2	55566952	Anthropometrics
ukb-b-14540	Whole body water mass	rs66507139	chr2	55566952	Anthropometrics
ukb-b-17409	Trunk fat-free mass	rs66507139	chr2	55566952	Anthropometrics
ukb-b-9685	Trunk predicted mass	rs66507139	chr2	55566952	Anthropometrics
ebi-a-GCST90000025	Appendicular lean mass	rs6656085	chr1	41641327	Anthropometrics
ukb-a-35	Comparative height size at age 10	rs6656085	chr1	41641327	Anthropometrics
ukb-b-10787	Standing height	rs6656085	chr1	41641327	Anthropometrics
ukb-b-12828	Leg fat-free mass (right)	rs6656085	chr1	41641327	Anthropometrics
ukb-b-13354	Whole body fat-free mass	rs6656085	chr1	41641327	Anthropometrics
ukb-b-14310	Leg predicted mass (right)	rs6656085	chr1	41641327	Anthropometrics
ukb-b-14540	Whole body water mass	rs6656085	chr1	41641327	Anthropometrics
ukb-b-16099	Leg fat-free mass (left)	rs6656085	chr1	41641327	Anthropometrics
ukb-b-16698	Arm predicted mass (right)	rs6656085	chr1	41641327	Anthropometrics
ukb-b-16881	Sitting height	rs6656085	chr1	41641327	Anthropometrics
ukb-b-17271	Leg predicted mass (left)	rs6656085	chr1	41641327	Anthropometrics
ukb-b-17409	Trunk fat-free mass	rs6656085	chr1	41641327	Anthropometrics
ukb-b-19520	Arm fat-free mass (right)	rs6656085	chr1	41641327	Anthropometrics
ukb-b-19925	Arm fat-free mass (left)	rs6656085	chr1	41641327	Anthropometrics
ukb-b-9093	Arm predicted mass (left)	rs6656085	chr1	41641327	Anthropometrics
ukb-b-9685	Trunk predicted mass	rs6656085	chr1	41641327	Anthropometrics
ukb-b-11842	Weight	rs66827971	chr6	26365766	Anthropometrics
ukb-b-15590	Hip circumference	rs66827971	chr6	26365766	Anthropometrics
ukb-b-16881	Sitting height	rs66827971	chr6	26365766	Anthropometrics
ukb-b-4650	Comparative body size at age 10	rs66827971	chr6	26365766	Anthropometrics
ebi-a-GCST90000025	Appendicular lean mass	rs6683274	chr1	46241638	Anthropometrics
ukb-b-10787	Standing height	rs6683274	chr1	46241638	Anthropometrics
ukb-b-16881	Sitting height	rs6683274	chr1	46241638	Anthropometrics
ukb-b-11842	Weight	rs6710140	chr2	621006	Anthropometrics
ukb-b-12828	Leg fat-free mass (right)	rs6710140	chr2	621006	Anthropometrics
ukb-b-13354	Whole body fat-free mass	rs6710140	chr2	621006	Anthropometrics
ukb-b-14068	Impedance of leg (left)	rs6710140	chr2	621006	Anthropometrics
ukb-b-14310	Leg predicted mass (right)	rs6710140	chr2	621006	Anthropometrics
ukb-b-14540	Whole body water mass	rs6710140	chr2	621006	Anthropometrics
ukb-b-15590	Hip circumference	rs6710140	chr2	621006	Anthropometrics
ukb-b-16099	Leg fat-free mass (left)	rs6710140	chr2	621006	Anthropometrics
ukb-b-16698	Arm predicted mass (right)	rs6710140	chr2	621006	Anthropometrics
ukb-b-17271	Leg predicted mass (left)	rs6710140	chr2	621006	Anthropometrics
ukb-b-17409	Trunk fat-free mass	rs6710140	chr2	621006	Anthropometrics
ukb-b-19379	Impedance of arm (left)	rs6710140	chr2	621006	Anthropometrics
ukb-b-19520	Arm fat-free mass (right)	rs6710140	chr2	621006	Anthropometrics
ukb-b-19921	Impedance of whole body	rs6710140	chr2	621006	Anthropometrics
ukb-b-19925	Arm fat-free mass (left)	rs6710140	chr2	621006	Anthropometrics
ukb-b-4650	Comparative body size at age 10	rs6710140	chr2	621006	Anthropometrics
ukb-b-7376	Impedance of leg (right)	rs6710140	chr2	621006	Anthropometrics
ukb-b-9093	Arm predicted mass (left)	rs6710140	chr2	621006	Anthropometrics
ukb-b-9405	Waist circumference	rs6710140	chr2	621006	Anthropometrics
ukb-b-9685	Trunk predicted mass	rs6710140	chr2	621006	Anthropometrics
ukb-b-12828	Leg fat-free mass (right)	rs67110785	chr11	2207905	Anthropometrics
ukb-b-13378	Birth weight	rs67110785	chr11	2207905	Anthropometrics
ukb-b-14068	Impedance of leg (left)	rs67110785	chr11	2207905	Anthropometrics
ukb-b-14310	Leg predicted mass (right)	rs67110785	chr11	2207905	Anthropometrics
ukb-b-14540	Whole body water mass	rs67110785	chr11	2207905	Anthropometrics
ukb-b-19379	Impedance of arm (left)	rs67110785	chr11	2207905	Anthropometrics
ukb-b-19921	Impedance of whole body	rs67110785	chr11	2207905	Anthropometrics
ukb-b-7376	Impedance of leg (right)	rs67110785	chr11	2207905	Anthropometrics
ukb-b-7859	Impedance of arm (right)	rs67110785	chr11	2207905	Anthropometrics
ebi-a-GCST90000025	Appendicular lean mass	rs6711792	chr2	172370924	Anthropometrics
ukb-b-10787	Standing height	rs6711792	chr2	172370924	Anthropometrics
ukb-b-12828	Leg fat-free mass (right)	rs6711792	chr2	172370924	Anthropometrics
ukb-b-13354	Whole body fat-free mass	rs6711792	chr2	172370924	Anthropometrics
ukb-b-14310	Leg predicted mass (right)	rs6711792	chr2	172370924	Anthropometrics
ukb-b-14540	Whole body water mass	rs6711792	chr2	172370924	Anthropometrics
ukb-b-16099	Leg fat-free mass (left)	rs6711792	chr2	172370924	Anthropometrics
ukb-b-16698	Arm predicted mass (right)	rs6711792	chr2	172370924	Anthropometrics
ukb-b-17271	Leg predicted mass (left)	rs6711792	chr2	172370924	Anthropometrics
ukb-b-17409	Trunk fat-free mass	rs6711792	chr2	172370924	Anthropometrics
ukb-b-19520	Arm fat-free mass (right)	rs6711792	chr2	172370924	Anthropometrics
ukb-b-19925	Arm fat-free mass (left)	rs6711792	chr2	172370924	Anthropometrics
ukb-b-9093	Arm predicted mass (left)	rs6711792	chr2	172370924	Anthropometrics
ukb-b-9685	Trunk predicted mass	rs6711792	chr2	172370924	Anthropometrics
ukb-b-10787	Standing height	rs6718860	chr2	178643119	Anthropometrics
ukb-b-19379	Impedance of arm (left)	rs6726806	chr2	220351379	Anthropometrics
ukb-b-7859	Impedance of arm (right)	rs6726806	chr2	220351379	Anthropometrics
ukb-b-10787	Standing height	rs6734010	chr2	217935431	Anthropometrics
ebi-a-GCST90000025	Appendicular lean mass	rs6737888	chr2	238417363	Anthropometrics
ukb-b-10787	Standing height	rs6737888	chr2	238417363	Anthropometrics
ukb-b-13354	Whole body fat-free mass	rs6737888	chr2	238417363	Anthropometrics
ukb-b-14540	Whole body water mass	rs6737888	chr2	238417363	Anthropometrics
ukb-b-16698	Arm predicted mass (right)	rs6737888	chr2	238417363	Anthropometrics
ukb-b-16881	Sitting height	rs6737888	chr2	238417363	Anthropometrics
ukb-b-17409	Trunk fat-free mass	rs6737888	chr2	238417363	Anthropometrics
ukb-b-19520	Arm fat-free mass (right)	rs6737888	chr2	238417363	Anthropometrics
ukb-b-19925	Arm fat-free mass (left)	rs6737888	chr2	238417363	Anthropometrics
ukb-b-9685	Trunk predicted mass	rs6737888	chr2	238417363	Anthropometrics
ebi-a-GCST90000025	Appendicular lean mass	rs6759177	chr2	601580	Anthropometrics
ukb-a-35	Comparative height size at age 10	rs6759177	chr2	601580	Anthropometrics
ukb-b-11842	Weight	rs6759177	chr2	601580	Anthropometrics
ukb-b-12828	Leg fat-free mass (right)	rs6759177	chr2	601580	Anthropometrics
ukb-b-13354	Whole body fat-free mass	rs6759177	chr2	601580	Anthropometrics
ukb-b-14068	Impedance of leg (left)	rs6759177	chr2	601580	Anthropometrics
ukb-b-14310	Leg predicted mass (right)	rs6759177	chr2	601580	Anthropometrics
ukb-b-14540	Whole body water mass	rs6759177	chr2	601580	Anthropometrics
ukb-b-15590	Hip circumference	rs6759177	chr2	601580	Anthropometrics
ukb-b-16099	Leg fat-free mass (left)	rs6759177	chr2	601580	Anthropometrics
ukb-b-16698	Arm predicted mass (right)	rs6759177	chr2	601580	Anthropometrics
ukb-b-17271	Leg predicted mass (left)	rs6759177	chr2	601580	Anthropometrics
ukb-b-17409	Trunk fat-free mass	rs6759177	chr2	601580	Anthropometrics
ukb-b-19379	Impedance of arm (left)	rs6759177	chr2	601580	Anthropometrics
ukb-b-19520	Arm fat-free mass (right)	rs6759177	chr2	601580	Anthropometrics
ukb-b-19921	Impedance of whole body	rs6759177	chr2	601580	Anthropometrics
ukb-b-19925	Arm fat-free mass (left)	rs6759177	chr2	601580	Anthropometrics
ukb-b-4650	Comparative body size at age 10	rs6759177	chr2	601580	Anthropometrics
ukb-b-7376	Impedance of leg (right)	rs6759177	chr2	601580	Anthropometrics
ukb-b-7859	Impedance of arm (right)	rs6759177	chr2	601580	Anthropometrics
ukb-b-9093	Arm predicted mass (left)	rs6759177	chr2	601580	Anthropometrics
ukb-b-9405	Waist circumference	rs6759177	chr2	601580	Anthropometrics
ukb-b-9685	Trunk predicted mass	rs6759177	chr2	601580	Anthropometrics
ebi-a-GCST90000025	Appendicular lean mass	rs67625472	chr19	4968620	Anthropometrics
ukb-b-10787	Standing height	rs67625472	chr19	4968620	Anthropometrics
ukb-b-16881	Sitting height	rs67625472	chr19	4968620	Anthropometrics
ukb-b-17409	Trunk fat-free mass	rs67625472	chr19	4968620	Anthropometrics
ukb-b-9685	Trunk predicted mass	rs67625472	chr19	4968620	Anthropometrics
ukb-b-10787	Standing height	rs6768300	chr3	50649370	Anthropometrics
ukb-b-14068	Impedance of leg (left)	rs6768300	chr3	50649370	Anthropometrics
ukb-b-16881	Sitting height	rs6768300	chr3	50649370	Anthropometrics
ukb-b-19379	Impedance of arm (left)	rs6768300	chr3	50649370	Anthropometrics
ukb-b-19921	Impedance of whole body	rs6768300	chr3	50649370	Anthropometrics
ukb-b-7376	Impedance of leg (right)	rs6768300	chr3	50649370	Anthropometrics
ukb-b-7859	Impedance of arm (right)	rs6768300	chr3	50649370	Anthropometrics
ukb-b-11842	Weight	rs6774202	chr3	49687779	Anthropometrics
ukb-b-13354	Whole body fat-free mass	rs6774202	chr3	49687779	Anthropometrics
ukb-b-14068	Impedance of leg (left)	rs6774202	chr3	49687779	Anthropometrics
ukb-b-14540	Whole body water mass	rs6774202	chr3	49687779	Anthropometrics
ukb-b-16698	Arm predicted mass (right)	rs6774202	chr3	49687779	Anthropometrics
ukb-b-17409	Trunk fat-free mass	rs6774202	chr3	49687779	Anthropometrics
ukb-b-19379	Impedance of arm (left)	rs6774202	chr3	49687779	Anthropometrics
ukb-b-19520	Arm fat-free mass (right)	rs6774202	chr3	49687779	Anthropometrics
ukb-b-19921	Impedance of whole body	rs6774202	chr3	49687779	Anthropometrics
ukb-b-19925	Arm fat-free mass (left)	rs6774202	chr3	49687779	Anthropometrics
ukb-b-7376	Impedance of leg (right)	rs6774202	chr3	49687779	Anthropometrics
ukb-b-7859	Impedance of arm (right)	rs6774202	chr3	49687779	Anthropometrics
ukb-b-9093	Arm predicted mass (left)	rs6774202	chr3	49687779	Anthropometrics
ukb-b-9685	Trunk predicted mass	rs6774202	chr3	49687779	Anthropometrics
ebi-a-GCST90000025	Appendicular lean mass	rs6777886	chr3	141042222	Anthropometrics
ieu-a-89	Height	rs6777886	chr3	141042222	Anthropometrics
ukb-a-35	Comparative height size at age 10	rs6777886	chr3	141042222	Anthropometrics
ukb-b-10787	Standing height	rs6777886	chr3	141042222	Anthropometrics
ukb-b-11842	Weight	rs6777886	chr3	141042222	Anthropometrics
ukb-b-12828	Leg fat-free mass (right)	rs6777886	chr3	141042222	Anthropometrics
ukb-b-13354	Whole body fat-free mass	rs6777886	chr3	141042222	Anthropometrics
ukb-b-14310	Leg predicted mass (right)	rs6777886	chr3	141042222	Anthropometrics
ukb-b-14540	Whole body water mass	rs6777886	chr3	141042222	Anthropometrics
ukb-b-15590	Hip circumference	rs6777886	chr3	141042222	Anthropometrics
ukb-b-16099	Leg fat-free mass (left)	rs6777886	chr3	141042222	Anthropometrics
ukb-b-16698	Arm predicted mass (right)	rs6777886	chr3	141042222	Anthropometrics
ukb-b-16881	Sitting height	rs6777886	chr3	141042222	Anthropometrics
ukb-b-17271	Leg predicted mass (left)	rs6777886	chr3	141042222	Anthropometrics
ukb-b-17409	Trunk fat-free mass	rs6777886	chr3	141042222	Anthropometrics
ukb-b-19520	Arm fat-free mass (right)	rs6777886	chr3	141042222	Anthropometrics
ukb-b-19925	Arm fat-free mass (left)	rs6777886	chr3	141042222	Anthropometrics
ukb-b-9093	Arm predicted mass (left)	rs6777886	chr3	141042222	Anthropometrics
ukb-b-9685	Trunk predicted mass	rs6777886	chr3	141042222	Anthropometrics
ukb-b-10787	Standing height	rs68122740	chr3	156917530	Anthropometrics
ukb-b-14068	Impedance of leg (left)	rs68122740	chr3	156917530	Anthropometrics
ukb-b-19921	Impedance of whole body	rs68122740	chr3	156917530	Anthropometrics
ukb-b-7376	Impedance of leg (right)	rs68122740	chr3	156917530	Anthropometrics
ukb-b-10787	Standing height	rs6901663	chr6	33098289	Anthropometrics
ebi-a-GCST90000025	Appendicular lean mass	rs6908065	chr6	32383341	Anthropometrics
ukb-a-35	Comparative height size at age 10	rs6908065	chr6	32383341	Anthropometrics
ukb-b-10787	Standing height	rs6908065	chr6	32383341	Anthropometrics
ukb-b-11842	Weight	rs6908065	chr6	32383341	Anthropometrics
ukb-b-12828	Leg fat-free mass (right)	rs6908065	chr6	32383341	Anthropometrics
ukb-b-13354	Whole body fat-free mass	rs6908065	chr6	32383341	Anthropometrics
ukb-b-14068	Impedance of leg (left)	rs6908065	chr6	32383341	Anthropometrics
ukb-b-14310	Leg predicted mass (right)	rs6908065	chr6	32383341	Anthropometrics
ukb-b-14540	Whole body water mass	rs6908065	chr6	32383341	Anthropometrics
ukb-b-15590	Hip circumference	rs6908065	chr6	32383341	Anthropometrics
ukb-b-16099	Leg fat-free mass (left)	rs6908065	chr6	32383341	Anthropometrics
ukb-b-16698	Arm predicted mass (right)	rs6908065	chr6	32383341	Anthropometrics
ukb-b-16881	Sitting height	rs6908065	chr6	32383341	Anthropometrics
ukb-b-17271	Leg predicted mass (left)	rs6908065	chr6	32383341	Anthropometrics
ukb-b-17409	Trunk fat-free mass	rs6908065	chr6	32383341	Anthropometrics
ukb-b-19520	Arm fat-free mass (right)	rs6908065	chr6	32383341	Anthropometrics
ukb-b-19921	Impedance of whole body	rs6908065	chr6	32383341	Anthropometrics
ukb-b-19925	Arm fat-free mass (left)	rs6908065	chr6	32383341	Anthropometrics
ukb-b-4650	Comparative body size at age 10	rs6908065	chr6	32383341	Anthropometrics
ukb-b-7376	Impedance of leg (right)	rs6908065	chr6	32383341	Anthropometrics
ukb-b-9093	Arm predicted mass (left)	rs6908065	chr6	32383341	Anthropometrics
ukb-b-9685	Trunk predicted mass	rs6908065	chr6	32383341	Anthropometrics
ebi-a-GCST90000025	Appendicular lean mass	rs6912265	chr6	158695726	Anthropometrics
ukb-a-35	Comparative height size at age 10	rs6913724	chr6	27254843	Anthropometrics
ukb-b-3357	Birth weight of first child	rs6916451	chr6	29938174	Anthropometrics
ebi-a-GCST90000025	Appendicular lean mass	rs6919534	chr6	35246903	Anthropometrics
ieu-a-89	Height	rs6919534	chr6	35246903	Anthropometrics
ukb-a-35	Comparative height size at age 10	rs6919534	chr6	35246903	Anthropometrics
ukb-b-10787	Standing height	rs6919534	chr6	35246903	Anthropometrics
ukb-b-11842	Weight	rs6919534	chr6	35246903	Anthropometrics
ukb-b-12828	Leg fat-free mass (right)	rs6919534	chr6	35246903	Anthropometrics
ukb-b-13354	Whole body fat-free mass	rs6919534	chr6	35246903	Anthropometrics
ukb-b-14310	Leg predicted mass (right)	rs6919534	chr6	35246903	Anthropometrics
ukb-b-14540	Whole body water mass	rs6919534	chr6	35246903	Anthropometrics
ukb-b-15590	Hip circumference	rs6919534	chr6	35246903	Anthropometrics
ukb-b-16099	Leg fat-free mass (left)	rs6919534	chr6	35246903	Anthropometrics
ukb-b-16698	Arm predicted mass (right)	rs6919534	chr6	35246903	Anthropometrics
ukb-b-16881	Sitting height	rs6919534	chr6	35246903	Anthropometrics
ukb-b-17271	Leg predicted mass (left)	rs6919534	chr6	35246903	Anthropometrics
ukb-b-17409	Trunk fat-free mass	rs6919534	chr6	35246903	Anthropometrics
ukb-b-19520	Arm fat-free mass (right)	rs6919534	chr6	35246903	Anthropometrics
ukb-b-19925	Arm fat-free mass (left)	rs6919534	chr6	35246903	Anthropometrics
ukb-b-9093	Arm predicted mass (left)	rs6919534	chr6	35246903	Anthropometrics
ukb-b-9685	Trunk predicted mass	rs6919534	chr6	35246903	Anthropometrics
ukb-b-11842	Weight	rs6921363	chr6	34770820	Anthropometrics
ukb-b-12828	Leg fat-free mass (right)	rs6921363	chr6	34770820	Anthropometrics
ukb-b-13354	Whole body fat-free mass	rs6921363	chr6	34770820	Anthropometrics
ukb-b-14068	Impedance of leg (left)	rs6921363	chr6	34770820	Anthropometrics
ukb-b-14310	Leg predicted mass (right)	rs6921363	chr6	34770820	Anthropometrics
ukb-b-14540	Whole body water mass	rs6921363	chr6	34770820	Anthropometrics
ukb-b-15590	Hip circumference	rs6921363	chr6	34770820	Anthropometrics
ukb-b-16099	Leg fat-free mass (left)	rs6921363	chr6	34770820	Anthropometrics
ukb-b-16698	Arm predicted mass (right)	rs6921363	chr6	34770820	Anthropometrics
ukb-b-17271	Leg predicted mass (left)	rs6921363	chr6	34770820	Anthropometrics
ukb-b-17409	Trunk fat-free mass	rs6921363	chr6	34770820	Anthropometrics
ukb-b-19379	Impedance of arm (left)	rs6921363	chr6	34770820	Anthropometrics
ukb-b-19520	Arm fat-free mass (right)	rs6921363	chr6	34770820	Anthropometrics
ukb-b-19921	Impedance of whole body	rs6921363	chr6	34770820	Anthropometrics
ukb-b-19925	Arm fat-free mass (left)	rs6921363	chr6	34770820	Anthropometrics
ukb-b-4711	Usual walking pace	rs6921363	chr6	34770820	Anthropometrics
ukb-b-7376	Impedance of leg (right)	rs6921363	chr6	34770820	Anthropometrics
ukb-b-7859	Impedance of arm (right)	rs6921363	chr6	34770820	Anthropometrics
ukb-b-9093	Arm predicted mass (left)	rs6921363	chr6	34770820	Anthropometrics
ukb-b-9405	Waist circumference	rs6921363	chr6	34770820	Anthropometrics
ukb-b-9685	Trunk predicted mass	rs6921363	chr6	34770820	Anthropometrics
ukb-b-11842	Weight	rs6925764	chr6	34832661	Anthropometrics
ukb-b-12828	Leg fat-free mass (right)	rs6925764	chr6	34832661	Anthropometrics
ukb-b-13354	Whole body fat-free mass	rs6925764	chr6	34832661	Anthropometrics
ukb-b-14068	Impedance of leg (left)	rs6925764	chr6	34832661	Anthropometrics
ukb-b-14310	Leg predicted mass (right)	rs6925764	chr6	34832661	Anthropometrics
ukb-b-14540	Whole body water mass	rs6925764	chr6	34832661	Anthropometrics
ukb-b-15590	Hip circumference	rs6925764	chr6	34832661	Anthropometrics
ukb-b-16099	Leg fat-free mass (left)	rs6925764	chr6	34832661	Anthropometrics
ukb-b-16698	Arm predicted mass (right)	rs6925764	chr6	34832661	Anthropometrics
ukb-b-17271	Leg predicted mass (left)	rs6925764	chr6	34832661	Anthropometrics
ukb-b-17409	Trunk fat-free mass	rs6925764	chr6	34832661	Anthropometrics
ukb-b-19379	Impedance of arm (left)	rs6925764	chr6	34832661	Anthropometrics
ukb-b-19520	Arm fat-free mass (right)	rs6925764	chr6	34832661	Anthropometrics
ukb-b-19921	Impedance of whole body	rs6925764	chr6	34832661	Anthropometrics
ukb-b-19925	Arm fat-free mass (left)	rs6925764	chr6	34832661	Anthropometrics
ukb-b-4711	Usual walking pace	rs6925764	chr6	34832661	Anthropometrics
ukb-b-7376	Impedance of leg (right)	rs6925764	chr6	34832661	Anthropometrics
ukb-b-7859	Impedance of arm (right)	rs6925764	chr6	34832661	Anthropometrics
ukb-b-9093	Arm predicted mass (left)	rs6925764	chr6	34832661	Anthropometrics
ukb-b-9405	Waist circumference	rs6925764	chr6	34832661	Anthropometrics
ukb-b-9685	Trunk predicted mass	rs6925764	chr6	34832661	Anthropometrics
ebi-a-GCST90000025	Appendicular lean mass	rs6928810	chr6	31410524	Anthropometrics
ukb-a-35	Comparative height size at age 10	rs6928810	chr6	31410524	Anthropometrics
ukb-b-10787	Standing height	rs6928810	chr6	31410524	Anthropometrics
ukb-b-16881	Sitting height	rs6928810	chr6	31410524	Anthropometrics
ukb-b-12828	Leg fat-free mass (right)	rs6930977	chr6	30435288	Anthropometrics
ukb-b-13354	Whole body fat-free mass	rs6930977	chr6	30435288	Anthropometrics
ukb-b-16099	Leg fat-free mass (left)	rs6930977	chr6	30435288	Anthropometrics
ukb-b-17271	Leg predicted mass (left)	rs6930977	chr6	30435288	Anthropometrics
ebi-a-GCST90000025	Appendicular lean mass	rs6933976	chr6	28969522	Anthropometrics
ieu-a-89	Height	rs6933976	chr6	28969522	Anthropometrics
ukb-a-35	Comparative height size at age 10	rs6933976	chr6	28969522	Anthropometrics
ukb-b-10787	Standing height	rs6933976	chr6	28969522	Anthropometrics
ukb-b-13354	Whole body fat-free mass	rs6933976	chr6	28969522	Anthropometrics
ukb-b-14540	Whole body water mass	rs6933976	chr6	28969522	Anthropometrics
ukb-b-16881	Sitting height	rs6933976	chr6	28969522	Anthropometrics
ukb-b-17409	Trunk fat-free mass	rs6933976	chr6	28969522	Anthropometrics
ukb-b-19520	Arm fat-free mass (right)	rs6933976	chr6	28969522	Anthropometrics
ukb-b-9685	Trunk predicted mass	rs6933976	chr6	28969522	Anthropometrics
ebi-a-GCST90000025	Appendicular lean mass	rs6937318	chr6	32024832	Anthropometrics
ukb-a-35	Comparative height size at age 10	rs6937318	chr6	32024832	Anthropometrics
ukb-b-10787	Standing height	rs6937318	chr6	32024832	Anthropometrics
ukb-b-11842	Weight	rs6937318	chr6	32024832	Anthropometrics
ukb-b-12828	Leg fat-free mass (right)	rs6937318	chr6	32024832	Anthropometrics
ukb-b-13354	Whole body fat-free mass	rs6937318	chr6	32024832	Anthropometrics
ukb-b-14068	Impedance of leg (left)	rs6937318	chr6	32024832	Anthropometrics
ukb-b-14310	Leg predicted mass (right)	rs6937318	chr6	32024832	Anthropometrics
ukb-b-14540	Whole body water mass	rs6937318	chr6	32024832	Anthropometrics
ukb-b-15590	Hip circumference	rs6937318	chr6	32024832	Anthropometrics
ukb-b-16099	Leg fat-free mass (left)	rs6937318	chr6	32024832	Anthropometrics
ukb-b-16698	Arm predicted mass (right)	rs6937318	chr6	32024832	Anthropometrics
ukb-b-16881	Sitting height	rs6937318	chr6	32024832	Anthropometrics
ukb-b-17271	Leg predicted mass (left)	rs6937318	chr6	32024832	Anthropometrics
ukb-b-17409	Trunk fat-free mass	rs6937318	chr6	32024832	Anthropometrics
ukb-b-19379	Impedance of arm (left)	rs6937318	chr6	32024832	Anthropometrics
ukb-b-19520	Arm fat-free mass (right)	rs6937318	chr6	32024832	Anthropometrics
ukb-b-19921	Impedance of whole body	rs6937318	chr6	32024832	Anthropometrics
ukb-b-19925	Arm fat-free mass (left)	rs6937318	chr6	32024832	Anthropometrics
ukb-b-4650	Comparative body size at age 10	rs6937318	chr6	32024832	Anthropometrics
ukb-b-7376	Impedance of leg (right)	rs6937318	chr6	32024832	Anthropometrics
ukb-b-7859	Impedance of arm (right)	rs6937318	chr6	32024832	Anthropometrics
ukb-b-9093	Arm predicted mass (left)	rs6937318	chr6	32024832	Anthropometrics
ukb-b-9685	Trunk predicted mass	rs6937318	chr6	32024832	Anthropometrics
ebi-a-GCST90000025	Appendicular lean mass	rs6937545	chr6	32418031	Anthropometrics
ukb-a-35	Comparative height size at age 10	rs6937545	chr6	32418031	Anthropometrics
ukb-b-10787	Standing height	rs6937545	chr6	32418031	Anthropometrics
ukb-b-11842	Weight	rs6937545	chr6	32418031	Anthropometrics
ukb-b-12828	Leg fat-free mass (right)	rs6937545	chr6	32418031	Anthropometrics
ukb-b-13354	Whole body fat-free mass	rs6937545	chr6	32418031	Anthropometrics
ukb-b-14068	Impedance of leg (left)	rs6937545	chr6	32418031	Anthropometrics
ukb-b-14310	Leg predicted mass (right)	rs6937545	chr6	32418031	Anthropometrics
ukb-b-14540	Whole body water mass	rs6937545	chr6	32418031	Anthropometrics
ukb-b-15590	Hip circumference	rs6937545	chr6	32418031	Anthropometrics
ukb-b-16099	Leg fat-free mass (left)	rs6937545	chr6	32418031	Anthropometrics
ukb-b-16698	Arm predicted mass (right)	rs6937545	chr6	32418031	Anthropometrics
ukb-b-16881	Sitting height	rs6937545	chr6	32418031	Anthropometrics
ukb-b-17271	Leg predicted mass (left)	rs6937545	chr6	32418031	Anthropometrics
ukb-b-17409	Trunk fat-free mass	rs6937545	chr6	32418031	Anthropometrics
ukb-b-19520	Arm fat-free mass (right)	rs6937545	chr6	32418031	Anthropometrics
ukb-b-19921	Impedance of whole body	rs6937545	chr6	32418031	Anthropometrics
ukb-b-19925	Arm fat-free mass (left)	rs6937545	chr6	32418031	Anthropometrics
ukb-b-4650	Comparative body size at age 10	rs6937545	chr6	32418031	Anthropometrics
ukb-b-7376	Impedance of leg (right)	rs6937545	chr6	32418031	Anthropometrics
ukb-b-9093	Arm predicted mass (left)	rs6937545	chr6	32418031	Anthropometrics
ukb-b-9685	Trunk predicted mass	rs6937545	chr6	32418031	Anthropometrics
ukb-b-10787	Standing height	rs6938946	chr6	35280697	Anthropometrics
ukb-b-13354	Whole body fat-free mass	rs6938946	chr6	35280697	Anthropometrics
ukb-b-14540	Whole body water mass	rs6938946	chr6	35280697	Anthropometrics
ukb-b-16698	Arm predicted mass (right)	rs6938946	chr6	35280697	Anthropometrics
ukb-b-17409	Trunk fat-free mass	rs6938946	chr6	35280697	Anthropometrics
ukb-b-19520	Arm fat-free mass (right)	rs6938946	chr6	35280697	Anthropometrics
ukb-b-19925	Arm fat-free mass (left)	rs6938946	chr6	35280697	Anthropometrics
ukb-b-9093	Arm predicted mass (left)	rs6938946	chr6	35280697	Anthropometrics
ukb-b-9685	Trunk predicted mass	rs6938946	chr6	35280697	Anthropometrics
ukb-b-10787	Standing height	rs6938961	chr6	28280297	Anthropometrics
ukb-b-4650	Comparative body size at age 10	rs6940698	chr6	25821580	Anthropometrics
ebi-a-GCST90000025	Appendicular lean mass	rs6941112	chr6	31946614	Anthropometrics
ieu-a-89	Height	rs6941112	chr6	31946614	Anthropometrics
ukb-a-35	Comparative height size at age 10	rs6941112	chr6	31946614	Anthropometrics
ukb-b-10787	Standing height	rs6941112	chr6	31946614	Anthropometrics
ukb-b-12828	Leg fat-free mass (right)	rs6941112	chr6	31946614	Anthropometrics
ukb-b-13354	Whole body fat-free mass	rs6941112	chr6	31946614	Anthropometrics
ukb-b-14068	Impedance of leg (left)	rs6941112	chr6	31946614	Anthropometrics
ukb-b-14310	Leg predicted mass (right)	rs6941112	chr6	31946614	Anthropometrics
ukb-b-14540	Whole body water mass	rs6941112	chr6	31946614	Anthropometrics
ukb-b-16099	Leg fat-free mass (left)	rs6941112	chr6	31946614	Anthropometrics
ukb-b-16698	Arm predicted mass (right)	rs6941112	chr6	31946614	Anthropometrics
ukb-b-16881	Sitting height	rs6941112	chr6	31946614	Anthropometrics
ukb-b-17271	Leg predicted mass (left)	rs6941112	chr6	31946614	Anthropometrics
ukb-b-17409	Trunk fat-free mass	rs6941112	chr6	31946614	Anthropometrics
ukb-b-19379	Impedance of arm (left)	rs6941112	chr6	31946614	Anthropometrics
ukb-b-19520	Arm fat-free mass (right)	rs6941112	chr6	31946614	Anthropometrics
ukb-b-19921	Impedance of whole body	rs6941112	chr6	31946614	Anthropometrics
ukb-b-19925	Arm fat-free mass (left)	rs6941112	chr6	31946614	Anthropometrics
ukb-b-7376	Impedance of leg (right)	rs6941112	chr6	31946614	Anthropometrics
ukb-b-7859	Impedance of arm (right)	rs6941112	chr6	31946614	Anthropometrics
ukb-b-9093	Arm predicted mass (left)	rs6941112	chr6	31946614	Anthropometrics
ukb-b-9685	Trunk predicted mass	rs6941112	chr6	31946614	Anthropometrics
ukb-b-11842	Weight	rs6989160	chr8	10705360	Anthropometrics
ukb-b-12828	Leg fat-free mass (right)	rs6989160	chr8	10705360	Anthropometrics
ukb-b-13354	Whole body fat-free mass	rs6989160	chr8	10705360	Anthropometrics
ukb-b-14068	Impedance of leg (left)	rs6989160	chr8	10705360	Anthropometrics
ukb-b-14310	Leg predicted mass (right)	rs6989160	chr8	10705360	Anthropometrics
ukb-b-14540	Whole body water mass	rs6989160	chr8	10705360	Anthropometrics
ukb-b-16099	Leg fat-free mass (left)	rs6989160	chr8	10705360	Anthropometrics
ukb-b-16698	Arm predicted mass (right)	rs6989160	chr8	10705360	Anthropometrics
ukb-b-17271	Leg predicted mass (left)	rs6989160	chr8	10705360	Anthropometrics
ukb-b-19379	Impedance of arm (left)	rs6989160	chr8	10705360	Anthropometrics
ukb-b-19520	Arm fat-free mass (right)	rs6989160	chr8	10705360	Anthropometrics
ukb-b-19921	Impedance of whole body	rs6989160	chr8	10705360	Anthropometrics
ukb-b-19925	Arm fat-free mass (left)	rs6989160	chr8	10705360	Anthropometrics
ukb-b-4650	Comparative body size at age 10	rs6989160	chr8	10705360	Anthropometrics
ukb-b-7376	Impedance of leg (right)	rs6989160	chr8	10705360	Anthropometrics
ukb-b-7859	Impedance of arm (right)	rs6989160	chr8	10705360	Anthropometrics
ukb-b-9093	Arm predicted mass (left)	rs6989160	chr8	10705360	Anthropometrics
ukb-b-14068	Impedance of leg (left)	rs6990912	chr8	9200472	Anthropometrics
ukb-b-19379	Impedance of arm (left)	rs6990912	chr8	9200472	Anthropometrics
ukb-b-19921	Impedance of whole body	rs6990912	chr8	9200472	Anthropometrics
ukb-b-7376	Impedance of leg (right)	rs6990912	chr8	9200472	Anthropometrics
ukb-b-7859	Impedance of arm (right)	rs6990912	chr8	9200472	Anthropometrics
ukb-b-14068	Impedance of leg (left)	rs6994059	chr8	10125535	Anthropometrics
ukb-b-19921	Impedance of whole body	rs6994059	chr8	10125535	Anthropometrics
ukb-b-7376	Impedance of leg (right)	rs6994059	chr8	10125535	Anthropometrics
ukb-b-14068	Impedance of leg (left)	rs7016672	chr8	10293362	Anthropometrics
ebi-a-GCST90000025	Appendicular lean mass	rs705704	chr12	56435412	Anthropometrics
ukb-b-11842	Weight	rs705704	chr12	56435412	Anthropometrics
ukb-b-12828	Leg fat-free mass (right)	rs705704	chr12	56435412	Anthropometrics
ukb-b-13354	Whole body fat-free mass	rs705704	chr12	56435412	Anthropometrics
ukb-b-14068	Impedance of leg (left)	rs705704	chr12	56435412	Anthropometrics
ukb-b-14310	Leg predicted mass (right)	rs705704	chr12	56435412	Anthropometrics
ukb-b-14540	Whole body water mass	rs705704	chr12	56435412	Anthropometrics
ukb-b-16099	Leg fat-free mass (left)	rs705704	chr12	56435412	Anthropometrics
ukb-b-16698	Arm predicted mass (right)	rs705704	chr12	56435412	Anthropometrics
ukb-b-17271	Leg predicted mass (left)	rs705704	chr12	56435412	Anthropometrics
ukb-b-17409	Trunk fat-free mass	rs705704	chr12	56435412	Anthropometrics
ukb-b-19379	Impedance of arm (left)	rs705704	chr12	56435412	Anthropometrics
ukb-b-19520	Arm fat-free mass (right)	rs705704	chr12	56435412	Anthropometrics
ukb-b-19921	Impedance of whole body	rs705704	chr12	56435412	Anthropometrics
ukb-b-19925	Arm fat-free mass (left)	rs705704	chr12	56435412	Anthropometrics
ukb-b-7376	Impedance of leg (right)	rs705704	chr12	56435412	Anthropometrics
ukb-b-7859	Impedance of arm (right)	rs705704	chr12	56435412	Anthropometrics
ukb-b-9093	Arm predicted mass (left)	rs705704	chr12	56435412	Anthropometrics
ukb-b-9405	Waist circumference	rs705704	chr12	56435412	Anthropometrics
ukb-b-9685	Trunk predicted mass	rs705704	chr12	56435412	Anthropometrics
ukb-b-19379	Impedance of arm (left)	rs7072196	chr10	3570836	Anthropometrics
ukb-b-7859	Impedance of arm (right)	rs7072196	chr10	3570836	Anthropometrics
ebi-a-GCST90000025	Appendicular lean mass	rs7073748	chr10	72411560	Anthropometrics
ukb-b-14068	Impedance of leg (left)	rs7073748	chr10	72411560	Anthropometrics
ukb-b-19379	Impedance of arm (left)	rs7073748	chr10	72411560	Anthropometrics
ukb-b-19921	Impedance of whole body	rs7073748	chr10	72411560	Anthropometrics
ukb-b-7376	Impedance of leg (right)	rs7073748	chr10	72411560	Anthropometrics
ukb-b-7859	Impedance of arm (right)	rs7073748	chr10	72411560	Anthropometrics
ukb-b-10787	Standing height	rs7106970	chr11	18095582	Anthropometrics
ukb-b-12828	Leg fat-free mass (right)	rs7113538	chr11	89404604	Anthropometrics
ukb-b-13354	Whole body fat-free mass	rs7113538	chr11	89404604	Anthropometrics
ukb-b-14310	Leg predicted mass (right)	rs7113538	chr11	89404604	Anthropometrics
ukb-b-14540	Whole body water mass	rs7113538	chr11	89404604	Anthropometrics
ukb-b-10787	Standing height	rs7122004	chr11	128503661	Anthropometrics
ukb-b-10787	Standing height	rs7123876	chr11	72444583	Anthropometrics
ukb-b-11842	Weight	rs7123876	chr11	72444583	Anthropometrics
ukb-b-12828	Leg fat-free mass (right)	rs7123876	chr11	72444583	Anthropometrics
ukb-b-13354	Whole body fat-free mass	rs7123876	chr11	72444583	Anthropometrics
ukb-b-14310	Leg predicted mass (right)	rs7123876	chr11	72444583	Anthropometrics
ukb-b-14540	Whole body water mass	rs7123876	chr11	72444583	Anthropometrics
ukb-b-15590	Hip circumference	rs7123876	chr11	72444583	Anthropometrics
ukb-b-16099	Leg fat-free mass (left)	rs7123876	chr11	72444583	Anthropometrics
ukb-b-16698	Arm predicted mass (right)	rs7123876	chr11	72444583	Anthropometrics
ukb-b-17271	Leg predicted mass (left)	rs7123876	chr11	72444583	Anthropometrics
ukb-b-19520	Arm fat-free mass (right)	rs7123876	chr11	72444583	Anthropometrics
ebi-a-GCST90000025	Appendicular lean mass	rs7132277	chr12	123593382	Anthropometrics
ieu-a-89	Height	rs7132277	chr12	123593382	Anthropometrics
ukb-a-35	Comparative height size at age 10	rs7132277	chr12	123593382	Anthropometrics
ukb-b-10787	Standing height	rs7132277	chr12	123593382	Anthropometrics
ukb-b-11842	Weight	rs7132277	chr12	123593382	Anthropometrics
ukb-b-12828	Leg fat-free mass (right)	rs7132277	chr12	123593382	Anthropometrics
ukb-b-13354	Whole body fat-free mass	rs7132277	chr12	123593382	Anthropometrics
ukb-b-14310	Leg predicted mass (right)	rs7132277	chr12	123593382	Anthropometrics
ukb-b-14540	Whole body water mass	rs7132277	chr12	123593382	Anthropometrics
ukb-b-16099	Leg fat-free mass (left)	rs7132277	chr12	123593382	Anthropometrics
ukb-b-16698	Arm predicted mass (right)	rs7132277	chr12	123593382	Anthropometrics
ukb-b-16881	Sitting height	rs7132277	chr12	123593382	Anthropometrics
ukb-b-17271	Leg predicted mass (left)	rs7132277	chr12	123593382	Anthropometrics
ukb-b-17409	Trunk fat-free mass	rs7132277	chr12	123593382	Anthropometrics
ukb-b-19520	Arm fat-free mass (right)	rs7132277	chr12	123593382	Anthropometrics
ukb-b-19925	Arm fat-free mass (left)	rs7132277	chr12	123593382	Anthropometrics
ukb-b-9093	Arm predicted mass (left)	rs7132277	chr12	123593382	Anthropometrics
ukb-b-9685	Trunk predicted mass	rs7132277	chr12	123593382	Anthropometrics
ebi-a-GCST90000025	Appendicular lean mass	rs71390825	chr16	86430031	Anthropometrics
ukb-b-16881	Sitting height	rs71390825	chr16	86430031	Anthropometrics
ukb-b-16881	Sitting height	rs7175512	chr15	74832981	Anthropometrics
ebi-a-GCST90000025	Appendicular lean mass	rs719654	chr6	32752139	Anthropometrics
ukb-b-10787	Standing height	rs719654	chr6	32752139	Anthropometrics
ukb-b-16881	Sitting height	rs719654	chr6	32752139	Anthropometrics
ebi-a-GCST90000025	Appendicular lean mass	rs719655	chr6	32752333	Anthropometrics
ukb-b-10787	Standing height	rs719655	chr6	32752333	Anthropometrics
ukb-b-11842	Weight	rs719655	chr6	32752333	Anthropometrics
ukb-b-12828	Leg fat-free mass (right)	rs719655	chr6	32752333	Anthropometrics
ukb-b-13354	Whole body fat-free mass	rs719655	chr6	32752333	Anthropometrics
ukb-b-14068	Impedance of leg (left)	rs719655	chr6	32752333	Anthropometrics
ukb-b-14310	Leg predicted mass (right)	rs719655	chr6	32752333	Anthropometrics
ukb-b-14540	Whole body water mass	rs719655	chr6	32752333	Anthropometrics
ukb-b-15590	Hip circumference	rs719655	chr6	32752333	Anthropometrics
ukb-b-16099	Leg fat-free mass (left)	rs719655	chr6	32752333	Anthropometrics
ukb-b-16698	Arm predicted mass (right)	rs719655	chr6	32752333	Anthropometrics
ukb-b-16881	Sitting height	rs719655	chr6	32752333	Anthropometrics
ukb-b-17271	Leg predicted mass (left)	rs719655	chr6	32752333	Anthropometrics
ukb-b-17409	Trunk fat-free mass	rs719655	chr6	32752333	Anthropometrics
ukb-b-19520	Arm fat-free mass (right)	rs719655	chr6	32752333	Anthropometrics
ukb-b-19921	Impedance of whole body	rs719655	chr6	32752333	Anthropometrics
ukb-b-19925	Arm fat-free mass (left)	rs719655	chr6	32752333	Anthropometrics
ukb-b-4650	Comparative body size at age 10	rs719655	chr6	32752333	Anthropometrics
ukb-b-7376	Impedance of leg (right)	rs719655	chr6	32752333	Anthropometrics
ukb-b-9093	Arm predicted mass (left)	rs719655	chr6	32752333	Anthropometrics
ukb-b-9685	Trunk predicted mass	rs719655	chr6	32752333	Anthropometrics
ukb-b-11842	Weight	rs719802	chr11	113234679	Anthropometrics
ukb-b-9405	Waist circumference	rs719802	chr11	113234679	Anthropometrics
ukb-b-10787	Standing height	rs7204018	chr16	84861734	Anthropometrics
ebi-a-GCST90000025	Appendicular lean mass	rs7213526	chr17	45011157	Anthropometrics
ukb-b-16881	Sitting height	rs7213526	chr17	45011157	Anthropometrics
ukb-b-16881	Sitting height	rs7220839	chr17	43815145	Anthropometrics
ukb-b-19379	Impedance of arm (left)	rs7220839	chr17	43815145	Anthropometrics
ukb-b-19921	Impedance of whole body	rs7220839	chr17	43815145	Anthropometrics
ukb-b-7859	Impedance of arm (right)	rs7220839	chr17	43815145	Anthropometrics
ukb-b-10787	Standing height	rs7240132	chr18	44858634	Anthropometrics
ukb-b-11842	Weight	rs72698721	chr14	101181189	Anthropometrics
ukb-b-16698	Arm predicted mass (right)	rs72698721	chr14	101181189	Anthropometrics
ukb-b-19520	Arm fat-free mass (right)	rs72698721	chr14	101181189	Anthropometrics
ukb-b-19925	Arm fat-free mass (left)	rs72698721	chr14	101181189	Anthropometrics
ukb-b-9093	Arm predicted mass (left)	rs72698721	chr14	101181189	Anthropometrics
ebi-a-GCST90000025	Appendicular lean mass	rs72725173	chr14	68509589	Anthropometrics
ukb-b-10787	Standing height	rs72725173	chr14	68509589	Anthropometrics
ukb-b-14540	Whole body water mass	rs72725173	chr14	68509589	Anthropometrics
ukb-b-16698	Arm predicted mass (right)	rs72725173	chr14	68509589	Anthropometrics
ukb-b-16881	Sitting height	rs72725173	chr14	68509589	Anthropometrics
ukb-b-17409	Trunk fat-free mass	rs72725173	chr14	68509589	Anthropometrics
ukb-b-19520	Arm fat-free mass (right)	rs72725173	chr14	68509589	Anthropometrics
ukb-b-19925	Arm fat-free mass (left)	rs72725173	chr14	68509589	Anthropometrics
ukb-b-9685	Trunk predicted mass	rs72725173	chr14	68509589	Anthropometrics
ebi-a-GCST90000025	Appendicular lean mass	rs72829852	chr17	46633974	Anthropometrics
ukb-b-12828	Leg fat-free mass (right)	rs72829852	chr17	46633974	Anthropometrics
ukb-b-13354	Whole body fat-free mass	rs72829852	chr17	46633974	Anthropometrics
ukb-b-14310	Leg predicted mass (right)	rs72829852	chr17	46633974	Anthropometrics
ukb-b-14540	Whole body water mass	rs72829852	chr17	46633974	Anthropometrics
ukb-b-17409	Trunk fat-free mass	rs72829852	chr17	46633974	Anthropometrics
ukb-b-19921	Impedance of whole body	rs72829852	chr17	46633974	Anthropometrics
ukb-b-9685	Trunk predicted mass	rs72829852	chr17	46633974	Anthropometrics
ukb-a-35	Comparative height size at age 10	rs72849211	chr6	28182896	Anthropometrics
ukb-b-10787	Standing height	rs72849211	chr6	28182896	Anthropometrics
ukb-b-11842	Weight	rs72849211	chr6	28182896	Anthropometrics
ukb-b-12828	Leg fat-free mass (right)	rs72849211	chr6	28182896	Anthropometrics
ukb-b-13354	Whole body fat-free mass	rs72849211	chr6	28182896	Anthropometrics
ukb-b-14540	Whole body water mass	rs72849211	chr6	28182896	Anthropometrics
ukb-b-15590	Hip circumference	rs72849211	chr6	28182896	Anthropometrics
ukb-b-16099	Leg fat-free mass (left)	rs72849211	chr6	28182896	Anthropometrics
ukb-b-16698	Arm predicted mass (right)	rs72849211	chr6	28182896	Anthropometrics
ukb-b-16881	Sitting height	rs72849211	chr6	28182896	Anthropometrics
ukb-b-17271	Leg predicted mass (left)	rs72849211	chr6	28182896	Anthropometrics
ukb-b-17409	Trunk fat-free mass	rs72849211	chr6	28182896	Anthropometrics
ukb-b-19520	Arm fat-free mass (right)	rs72849211	chr6	28182896	Anthropometrics
ukb-b-19925	Arm fat-free mass (left)	rs72849211	chr6	28182896	Anthropometrics
ukb-b-9093	Arm predicted mass (left)	rs72849211	chr6	28182896	Anthropometrics
ukb-b-9685	Trunk predicted mass	rs72849211	chr6	28182896	Anthropometrics
ukb-a-35	Comparative height size at age 10	rs72850298	chr6	28222556	Anthropometrics
ukb-b-10787	Standing height	rs72850298	chr6	28222556	Anthropometrics
ukb-b-11842	Weight	rs72850298	chr6	28222556	Anthropometrics
ukb-b-12828	Leg fat-free mass (right)	rs72850298	chr6	28222556	Anthropometrics
ukb-b-13354	Whole body fat-free mass	rs72850298	chr6	28222556	Anthropometrics
ukb-b-14540	Whole body water mass	rs72850298	chr6	28222556	Anthropometrics
ukb-b-15590	Hip circumference	rs72850298	chr6	28222556	Anthropometrics
ukb-b-16099	Leg fat-free mass (left)	rs72850298	chr6	28222556	Anthropometrics
ukb-b-16698	Arm predicted mass (right)	rs72850298	chr6	28222556	Anthropometrics
ukb-b-16881	Sitting height	rs72850298	chr6	28222556	Anthropometrics
ukb-b-17271	Leg predicted mass (left)	rs72850298	chr6	28222556	Anthropometrics
ukb-b-17409	Trunk fat-free mass	rs72850298	chr6	28222556	Anthropometrics
ukb-b-19520	Arm fat-free mass (right)	rs72850298	chr6	28222556	Anthropometrics
ukb-b-19925	Arm fat-free mass (left)	rs72850298	chr6	28222556	Anthropometrics
ukb-b-9093	Arm predicted mass (left)	rs72850298	chr6	28222556	Anthropometrics
ukb-b-9685	Trunk predicted mass	rs72850298	chr6	28222556	Anthropometrics
ebi-a-GCST90000025	Appendicular lean mass	rs72988177	chr19	4981130	Anthropometrics
ukb-b-10787	Standing height	rs72988177	chr19	4981130	Anthropometrics
ukb-b-16881	Sitting height	rs72988177	chr19	4981130	Anthropometrics
ebi-a-GCST90000025	Appendicular lean mass	rs7307566	chr12	48604682	Anthropometrics
ukb-b-14068	Impedance of leg (left)	rs7307566	chr12	48604682	Anthropometrics
ukb-b-7376	Impedance of leg (right)	rs7307566	chr12	48604682	Anthropometrics
ukb-b-10787	Standing height	rs73080339	chr3	48766111	Anthropometrics
ukb-b-16881	Sitting height	rs73080339	chr3	48766111	Anthropometrics
ukb-b-19379	Impedance of arm (left)	rs73080339	chr3	48766111	Anthropometrics
ukb-b-7859	Impedance of arm (right)	rs73080339	chr3	48766111	Anthropometrics
ukb-b-16881	Sitting height	rs7308860	chr12	58434334	Anthropometrics
ebi-a-GCST90000025	Appendicular lean mass	rs73104870	chr1	228079841	Anthropometrics
ukb-b-10787	Standing height	rs73104870	chr1	228079841	Anthropometrics
ukb-b-13354	Whole body fat-free mass	rs73104870	chr1	228079841	Anthropometrics
ukb-b-14540	Whole body water mass	rs73104870	chr1	228079841	Anthropometrics
ukb-b-16698	Arm predicted mass (right)	rs73104870	chr1	228079841	Anthropometrics
ukb-b-16881	Sitting height	rs73104870	chr1	228079841	Anthropometrics
ukb-b-17409	Trunk fat-free mass	rs73104870	chr1	228079841	Anthropometrics
ukb-b-19520	Arm fat-free mass (right)	rs73104870	chr1	228079841	Anthropometrics
ukb-b-19925	Arm fat-free mass (left)	rs73104870	chr1	228079841	Anthropometrics
ukb-b-9093	Arm predicted mass (left)	rs73104870	chr1	228079841	Anthropometrics
ukb-b-9685	Trunk predicted mass	rs73104870	chr1	228079841	Anthropometrics
ukb-b-10787	Standing height	rs731870	chr17	21122322	Anthropometrics
ebi-a-GCST90000025	Appendicular lean mass	rs7324744	chr13	115008038	Anthropometrics
ieu-a-89	Height	rs7324744	chr13	115008038	Anthropometrics
ukb-a-35	Comparative height size at age 10	rs7324744	chr13	115008038	Anthropometrics
ukb-b-10787	Standing height	rs7324744	chr13	115008038	Anthropometrics
ukb-b-11842	Weight	rs7324744	chr13	115008038	Anthropometrics
ukb-b-12828	Leg fat-free mass (right)	rs7324744	chr13	115008038	Anthropometrics
ukb-b-13354	Whole body fat-free mass	rs7324744	chr13	115008038	Anthropometrics
ukb-b-14310	Leg predicted mass (right)	rs7324744	chr13	115008038	Anthropometrics
ukb-b-14540	Whole body water mass	rs7324744	chr13	115008038	Anthropometrics
ukb-b-16099	Leg fat-free mass (left)	rs7324744	chr13	115008038	Anthropometrics
ukb-b-16698	Arm predicted mass (right)	rs7324744	chr13	115008038	Anthropometrics
ukb-b-16881	Sitting height	rs7324744	chr13	115008038	Anthropometrics
ukb-b-17271	Leg predicted mass (left)	rs7324744	chr13	115008038	Anthropometrics
ukb-b-17409	Trunk fat-free mass	rs7324744	chr13	115008038	Anthropometrics
ukb-b-19520	Arm fat-free mass (right)	rs7324744	chr13	115008038	Anthropometrics
ukb-b-19925	Arm fat-free mass (left)	rs7324744	chr13	115008038	Anthropometrics
ukb-b-9093	Arm predicted mass (left)	rs7324744	chr13	115008038	Anthropometrics
ukb-b-9685	Trunk predicted mass	rs7324744	chr13	115008038	Anthropometrics
ukb-b-10787	Standing height	rs733208	chr6	33082308	Anthropometrics
ukb-b-9093	Arm predicted mass (left)	rs733208	chr6	33082308	Anthropometrics
ukb-b-14068	Impedance of leg (left)	rs73413718	chr6	35360177	Anthropometrics
ukb-b-19379	Impedance of arm (left)	rs73413718	chr6	35360177	Anthropometrics
ukb-b-19921	Impedance of whole body	rs73413718	chr6	35360177	Anthropometrics
ukb-b-7376	Impedance of leg (right)	rs73413718	chr6	35360177	Anthropometrics
ukb-b-7859	Impedance of arm (right)	rs73413718	chr6	35360177	Anthropometrics
ukb-b-10787	Standing height	rs7343065	chr19	38387834	Anthropometrics
ukb-b-19379	Impedance of arm (left)	rs7350950	chr17	46163867	Anthropometrics
ukb-b-19921	Impedance of whole body	rs7350950	chr17	46163867	Anthropometrics
ukb-b-7859	Impedance of arm (right)	rs7350950	chr17	46163867	Anthropometrics
ebi-a-GCST90000025	Appendicular lean mass	rs737976	chr22	29913272	Anthropometrics
ukb-a-35	Comparative height size at age 10	rs7383248	chr6	28668480	Anthropometrics
ukb-b-10787	Standing height	rs7383248	chr6	28668480	Anthropometrics
ebi-a-GCST90000025	Appendicular lean mass	rs73920920	chr20	62292409	Anthropometrics
ukb-b-14068	Impedance of leg (left)	rs73920920	chr20	62292409	Anthropometrics
ukb-b-19379	Impedance of arm (left)	rs73920920	chr20	62292409	Anthropometrics
ukb-b-19921	Impedance of whole body	rs73920920	chr20	62292409	Anthropometrics
ukb-b-7376	Impedance of leg (right)	rs73920920	chr20	62292409	Anthropometrics
ukb-b-7859	Impedance of arm (right)	rs73920920	chr20	62292409	Anthropometrics
ukb-b-14068	Impedance of leg (left)	rs741226	chr14	73375673	Anthropometrics
ukb-b-19921	Impedance of whole body	rs741226	chr14	73375673	Anthropometrics
ukb-b-7376	Impedance of leg (right)	rs741226	chr14	73375673	Anthropometrics
ukb-b-11842	Weight	rs746647	chr6	31114182	Anthropometrics
ukb-b-12828	Leg fat-free mass (right)	rs746647	chr6	31114182	Anthropometrics
ukb-b-14310	Leg predicted mass (right)	rs746647	chr6	31114182	Anthropometrics
ukb-b-15590	Hip circumference	rs746647	chr6	31114182	Anthropometrics
ukb-b-16099	Leg fat-free mass (left)	rs746647	chr6	31114182	Anthropometrics
ukb-b-17271	Leg predicted mass (left)	rs746647	chr6	31114182	Anthropometrics
ukb-b-4650	Comparative body size at age 10	rs746647	chr6	31114182	Anthropometrics
ukb-b-16881	Sitting height	rs7479861	chr11	702250	Anthropometrics
ukb-b-16881	Sitting height	rs7485057	chr12	48578809	Anthropometrics
ebi-a-GCST90000025	Appendicular lean mass	rs7519093	chr1	23541078	Anthropometrics
ukb-b-10787	Standing height	rs7519093	chr1	23541078	Anthropometrics
ukb-b-16881	Sitting height	rs7519093	chr1	23541078	Anthropometrics
ukb-b-12828	Leg fat-free mass (right)	rs75231016	chr19	10420982	Anthropometrics
ukb-b-13354	Whole body fat-free mass	rs75231016	chr19	10420982	Anthropometrics
ukb-b-14310	Leg predicted mass (right)	rs75231016	chr19	10420982	Anthropometrics
ukb-b-14540	Whole body water mass	rs75231016	chr19	10420982	Anthropometrics
ukb-b-16099	Leg fat-free mass (left)	rs75231016	chr19	10420982	Anthropometrics
ukb-b-16698	Arm predicted mass (right)	rs75231016	chr19	10420982	Anthropometrics
ukb-b-17271	Leg predicted mass (left)	rs75231016	chr19	10420982	Anthropometrics
ukb-b-17409	Trunk fat-free mass	rs75231016	chr19	10420982	Anthropometrics
ukb-b-19520	Arm fat-free mass (right)	rs75231016	chr19	10420982	Anthropometrics
ukb-b-19925	Arm fat-free mass (left)	rs75231016	chr19	10420982	Anthropometrics
ukb-b-9093	Arm predicted mass (left)	rs75231016	chr19	10420982	Anthropometrics
ukb-b-9685	Trunk predicted mass	rs75231016	chr19	10420982	Anthropometrics
ukb-b-14068	Impedance of leg (left)	rs7531313	chr1	27782390	Anthropometrics
ukb-a-35	Comparative height size at age 10	rs7535275	chr1	150354210	Anthropometrics
ukb-b-10787	Standing height	rs7535275	chr1	150354210	Anthropometrics
ukb-b-11842	Weight	rs7535275	chr1	150354210	Anthropometrics
ukb-b-12828	Leg fat-free mass (right)	rs7535275	chr1	150354210	Anthropometrics
ukb-b-13354	Whole body fat-free mass	rs7535275	chr1	150354210	Anthropometrics
ukb-b-14310	Leg predicted mass (right)	rs7535275	chr1	150354210	Anthropometrics
ukb-b-14540	Whole body water mass	rs7535275	chr1	150354210	Anthropometrics
ukb-b-15590	Hip circumference	rs7535275	chr1	150354210	Anthropometrics
ukb-b-16099	Leg fat-free mass (left)	rs7535275	chr1	150354210	Anthropometrics
ukb-b-16698	Arm predicted mass (right)	rs7535275	chr1	150354210	Anthropometrics
ukb-b-17271	Leg predicted mass (left)	rs7535275	chr1	150354210	Anthropometrics
ukb-b-17409	Trunk fat-free mass	rs7535275	chr1	150354210	Anthropometrics
ukb-b-19520	Arm fat-free mass (right)	rs7535275	chr1	150354210	Anthropometrics
ukb-b-19925	Arm fat-free mass (left)	rs7535275	chr1	150354210	Anthropometrics
ukb-b-9093	Arm predicted mass (left)	rs7535275	chr1	150354210	Anthropometrics
ukb-b-9685	Trunk predicted mass	rs7535275	chr1	150354210	Anthropometrics
ukb-b-14068	Impedance of leg (left)	rs75415672	chr2	198535679	Anthropometrics
ukb-b-19379	Impedance of arm (left)	rs75415672	chr2	198535679	Anthropometrics
ukb-b-19921	Impedance of whole body	rs75415672	chr2	198535679	Anthropometrics
ukb-b-7376	Impedance of leg (right)	rs75415672	chr2	198535679	Anthropometrics
ukb-b-10787	Standing height	rs75418220	chr6	29193527	Anthropometrics
ukb-b-12828	Leg fat-free mass (right)	rs75418220	chr6	29193527	Anthropometrics
ukb-b-13354	Whole body fat-free mass	rs75418220	chr6	29193527	Anthropometrics
ukb-b-14310	Leg predicted mass (right)	rs75418220	chr6	29193527	Anthropometrics
ukb-b-14540	Whole body water mass	rs75418220	chr6	29193527	Anthropometrics
ukb-b-16099	Leg fat-free mass (left)	rs75418220	chr6	29193527	Anthropometrics
ukb-b-17271	Leg predicted mass (left)	rs75418220	chr6	29193527	Anthropometrics
ukb-b-17409	Trunk fat-free mass	rs75418220	chr6	29193527	Anthropometrics
ukb-b-19520	Arm fat-free mass (right)	rs75418220	chr6	29193527	Anthropometrics
ukb-b-19925	Arm fat-free mass (left)	rs75418220	chr6	29193527	Anthropometrics
ukb-b-9685	Trunk predicted mass	rs75418220	chr6	29193527	Anthropometrics
ukb-b-16881	Sitting height	rs7548333	chr1	26376631	Anthropometrics
ebi-a-GCST90000025	Appendicular lean mass	rs755555	chr11	47431966	Anthropometrics
ukb-b-10787	Standing height	rs755555	chr11	47431966	Anthropometrics
ukb-b-15590	Hip circumference	rs755555	chr11	47431966	Anthropometrics
ukb-b-16881	Sitting height	rs755555	chr11	47431966	Anthropometrics
ukb-b-4650	Comparative body size at age 10	rs755555	chr11	47431966	Anthropometrics
ukb-b-4711	Usual walking pace	rs755555	chr11	47431966	Anthropometrics
ukb-b-9405	Waist circumference	rs755555	chr11	47431966	Anthropometrics
ebi-a-GCST90000025	Appendicular lean mass	rs7564917	chr2	198453685	Anthropometrics
ukb-b-12828	Leg fat-free mass (right)	rs7564917	chr2	198453685	Anthropometrics
ukb-b-13354	Whole body fat-free mass	rs7564917	chr2	198453685	Anthropometrics
ukb-b-14068	Impedance of leg (left)	rs7564917	chr2	198453685	Anthropometrics
ukb-b-14310	Leg predicted mass (right)	rs7564917	chr2	198453685	Anthropometrics
ukb-b-14540	Whole body water mass	rs7564917	chr2	198453685	Anthropometrics
ukb-b-16099	Leg fat-free mass (left)	rs7564917	chr2	198453685	Anthropometrics
ukb-b-16698	Arm predicted mass (right)	rs7564917	chr2	198453685	Anthropometrics
ukb-b-17271	Leg predicted mass (left)	rs7564917	chr2	198453685	Anthropometrics
ukb-b-17409	Trunk fat-free mass	rs7564917	chr2	198453685	Anthropometrics
ukb-b-19379	Impedance of arm (left)	rs7564917	chr2	198453685	Anthropometrics
ukb-b-19520	Arm fat-free mass (right)	rs7564917	chr2	198453685	Anthropometrics
ukb-b-19921	Impedance of whole body	rs7564917	chr2	198453685	Anthropometrics
ukb-b-19925	Arm fat-free mass (left)	rs7564917	chr2	198453685	Anthropometrics
ukb-b-7376	Impedance of leg (right)	rs7564917	chr2	198453685	Anthropometrics
ukb-b-7859	Impedance of arm (right)	rs7564917	chr2	198453685	Anthropometrics
ukb-b-9093	Arm predicted mass (left)	rs7564917	chr2	198453685	Anthropometrics
ukb-b-9685	Trunk predicted mass	rs7564917	chr2	198453685	Anthropometrics
ukb-b-10787	Standing height	rs75649946	chr5	178493656	Anthropometrics
ukb-b-19379	Impedance of arm (left)	rs75649946	chr5	178493656	Anthropometrics
ukb-b-7859	Impedance of arm (right)	rs75649946	chr5	178493656	Anthropometrics
ukb-b-16881	Sitting height	rs7586970	chr2	188343497	Anthropometrics
ukb-b-4650	Comparative body size at age 10	rs7586970	chr2	188343497	Anthropometrics
ukb-b-9405	Waist circumference	rs7586970	chr2	188343497	Anthropometrics
ebi-a-GCST90000025	Appendicular lean mass	rs75883078	chr8	57312016	Anthropometrics
ukb-a-35	Comparative height size at age 10	rs75883078	chr8	57312016	Anthropometrics
ukb-b-10787	Standing height	rs75883078	chr8	57312016	Anthropometrics
ukb-b-11842	Weight	rs75883078	chr8	57312016	Anthropometrics
ukb-b-12828	Leg fat-free mass (right)	rs75883078	chr8	57312016	Anthropometrics
ukb-b-13354	Whole body fat-free mass	rs75883078	chr8	57312016	Anthropometrics
ukb-b-14068	Impedance of leg (left)	rs75883078	chr8	57312016	Anthropometrics
ukb-b-14310	Leg predicted mass (right)	rs75883078	chr8	57312016	Anthropometrics
ukb-b-14540	Whole body water mass	rs75883078	chr8	57312016	Anthropometrics
ukb-b-16099	Leg fat-free mass (left)	rs75883078	chr8	57312016	Anthropometrics
ukb-b-16698	Arm predicted mass (right)	rs75883078	chr8	57312016	Anthropometrics
ukb-b-16881	Sitting height	rs75883078	chr8	57312016	Anthropometrics
ukb-b-17271	Leg predicted mass (left)	rs75883078	chr8	57312016	Anthropometrics
ukb-b-17409	Trunk fat-free mass	rs75883078	chr8	57312016	Anthropometrics
ukb-b-19520	Arm fat-free mass (right)	rs75883078	chr8	57312016	Anthropometrics
ukb-b-19921	Impedance of whole body	rs75883078	chr8	57312016	Anthropometrics
ukb-b-19925	Arm fat-free mass (left)	rs75883078	chr8	57312016	Anthropometrics
ukb-b-7376	Impedance of leg (right)	rs75883078	chr8	57312016	Anthropometrics
ukb-b-9093	Arm predicted mass (left)	rs75883078	chr8	57312016	Anthropometrics
ukb-b-9685	Trunk predicted mass	rs75883078	chr8	57312016	Anthropometrics
ebi-a-GCST90000025	Appendicular lean mass	rs7596389	chr2	220015217	Anthropometrics
ieu-a-89	Height	rs7596389	chr2	220015217	Anthropometrics
ukb-a-35	Comparative height size at age 10	rs7596389	chr2	220015217	Anthropometrics
ukb-b-10787	Standing height	rs7596389	chr2	220015217	Anthropometrics
ukb-b-16881	Sitting height	rs7596389	chr2	220015217	Anthropometrics
ebi-a-GCST90000025	Appendicular lean mass	rs7611444	chr3	56508226	Anthropometrics
ukb-b-10787	Standing height	rs7611444	chr3	56508226	Anthropometrics
ukb-b-10787	Standing height	rs7623687	chr3	49448566	Anthropometrics
ukb-b-19379	Impedance of arm (left)	rs7623687	chr3	49448566	Anthropometrics
ukb-b-19921	Impedance of whole body	rs7623687	chr3	49448566	Anthropometrics
ukb-b-7859	Impedance of arm (right)	rs7623687	chr3	49448566	Anthropometrics
ebi-a-GCST90000025	Appendicular lean mass	rs76332236	chr6	31420428	Anthropometrics
ukb-b-12828	Leg fat-free mass (right)	rs764554	chr6	30378196	Anthropometrics
ukb-b-13354	Whole body fat-free mass	rs764554	chr6	30378196	Anthropometrics
ukb-b-14310	Leg predicted mass (right)	rs764554	chr6	30378196	Anthropometrics
ukb-b-14540	Whole body water mass	rs764554	chr6	30378196	Anthropometrics
ukb-b-16099	Leg fat-free mass (left)	rs764554	chr6	30378196	Anthropometrics
ukb-b-16698	Arm predicted mass (right)	rs764554	chr6	30378196	Anthropometrics
ukb-b-17271	Leg predicted mass (left)	rs764554	chr6	30378196	Anthropometrics
ukb-b-17409	Trunk fat-free mass	rs764554	chr6	30378196	Anthropometrics
ukb-b-19520	Arm fat-free mass (right)	rs764554	chr6	30378196	Anthropometrics
ukb-b-19925	Arm fat-free mass (left)	rs764554	chr6	30378196	Anthropometrics
ukb-b-9093	Arm predicted mass (left)	rs764554	chr6	30378196	Anthropometrics
ukb-b-9685	Trunk predicted mass	rs764554	chr6	30378196	Anthropometrics
ukb-b-10787	Standing height	rs76562409	chr6	26202227	Anthropometrics
ukb-b-16698	Arm predicted mass (right)	rs76562409	chr6	26202227	Anthropometrics
ebi-a-GCST90000025	Appendicular lean mass	rs7678653	chr4	152261703	Anthropometrics
ukb-b-10787	Standing height	rs7678653	chr4	152261703	Anthropometrics
ukb-b-17409	Trunk fat-free mass	rs7678653	chr4	152261703	Anthropometrics
ukb-b-10787	Standing height	rs7689238	chr4	7936605	Anthropometrics
ukb-b-16881	Sitting height	rs7689238	chr4	7936605	Anthropometrics
ukb-b-9405	Waist circumference	rs77204473	chr11	116805064	Anthropometrics
ukb-b-10787	Standing height	rs77224069	chr17	8124268	Anthropometrics
ukb-b-10787	Standing height	rs77346632	chr5	131432714	Anthropometrics
ebi-a-GCST90000025	Appendicular lean mass	rs7741091	chr6	31352631	Anthropometrics
ieu-a-89	Height	rs7741091	chr6	31352631	Anthropometrics
ukb-a-35	Comparative height size at age 10	rs7741091	chr6	31352631	Anthropometrics
ukb-b-10787	Standing height	rs7741091	chr6	31352631	Anthropometrics
ukb-b-12828	Leg fat-free mass (right)	rs7741091	chr6	31352631	Anthropometrics
ukb-b-13354	Whole body fat-free mass	rs7741091	chr6	31352631	Anthropometrics
ukb-b-14310	Leg predicted mass (right)	rs7741091	chr6	31352631	Anthropometrics
ukb-b-14540	Whole body water mass	rs7741091	chr6	31352631	Anthropometrics
ukb-b-16099	Leg fat-free mass (left)	rs7741091	chr6	31352631	Anthropometrics
ukb-b-16698	Arm predicted mass (right)	rs7741091	chr6	31352631	Anthropometrics
ukb-b-16881	Sitting height	rs7741091	chr6	31352631	Anthropometrics
ukb-b-17271	Leg predicted mass (left)	rs7741091	chr6	31352631	Anthropometrics
ukb-b-17409	Trunk fat-free mass	rs7741091	chr6	31352631	Anthropometrics
ukb-b-19520	Arm fat-free mass (right)	rs7741091	chr6	31352631	Anthropometrics
ukb-b-19925	Arm fat-free mass (left)	rs7741091	chr6	31352631	Anthropometrics
ukb-b-9093	Arm predicted mass (left)	rs7741091	chr6	31352631	Anthropometrics
ukb-b-9685	Trunk predicted mass	rs7741091	chr6	31352631	Anthropometrics
ukb-b-10787	Standing height	rs7744155	chr6	32330430	Anthropometrics
ukb-b-16881	Sitting height	rs7744155	chr6	32330430	Anthropometrics
ebi-a-GCST90000025	Appendicular lean mass	rs7746922	chr6	32430975	Anthropometrics
ukb-b-10787	Standing height	rs7746922	chr6	32430975	Anthropometrics
ukb-b-11842	Weight	rs7746922	chr6	32430975	Anthropometrics
ukb-b-12828	Leg fat-free mass (right)	rs7746922	chr6	32430975	Anthropometrics
ukb-b-13354	Whole body fat-free mass	rs7746922	chr6	32430975	Anthropometrics
ukb-b-14068	Impedance of leg (left)	rs7746922	chr6	32430975	Anthropometrics
ukb-b-14310	Leg predicted mass (right)	rs7746922	chr6	32430975	Anthropometrics
ukb-b-14540	Whole body water mass	rs7746922	chr6	32430975	Anthropometrics
ukb-b-15590	Hip circumference	rs7746922	chr6	32430975	Anthropometrics
ukb-b-16099	Leg fat-free mass (left)	rs7746922	chr6	32430975	Anthropometrics
ukb-b-16698	Arm predicted mass (right)	rs7746922	chr6	32430975	Anthropometrics
ukb-b-16881	Sitting height	rs7746922	chr6	32430975	Anthropometrics
ukb-b-17271	Leg predicted mass (left)	rs7746922	chr6	32430975	Anthropometrics
ukb-b-17409	Trunk fat-free mass	rs7746922	chr6	32430975	Anthropometrics
ukb-b-19520	Arm fat-free mass (right)	rs7746922	chr6	32430975	Anthropometrics
ukb-b-19921	Impedance of whole body	rs7746922	chr6	32430975	Anthropometrics
ukb-b-19925	Arm fat-free mass (left)	rs7746922	chr6	32430975	Anthropometrics
ukb-b-4650	Comparative body size at age 10	rs7746922	chr6	32430975	Anthropometrics
ukb-b-7376	Impedance of leg (right)	rs7746922	chr6	32430975	Anthropometrics
ukb-b-7859	Impedance of arm (right)	rs7746922	chr6	32430975	Anthropometrics
ukb-b-9093	Arm predicted mass (left)	rs7746922	chr6	32430975	Anthropometrics
ukb-b-9685	Trunk predicted mass	rs7746922	chr6	32430975	Anthropometrics
ebi-a-GCST90000025	Appendicular lean mass	rs7747023	chr6	29025680	Anthropometrics
ieu-a-89	Height	rs7747023	chr6	29025680	Anthropometrics
ukb-b-10787	Standing height	rs7747023	chr6	29025680	Anthropometrics
ukb-b-16881	Sitting height	rs7747023	chr6	29025680	Anthropometrics
ukb-b-15590	Hip circumference	rs7747216	chr6	33476718	Anthropometrics
ukb-b-9405	Waist circumference	rs7747216	chr6	33476718	Anthropometrics
ukb-b-11842	Weight	rs77483079	chr17	1830836	Anthropometrics
ukb-b-12828	Leg fat-free mass (right)	rs77483079	chr17	1830836	Anthropometrics
ukb-b-13354	Whole body fat-free mass	rs77483079	chr17	1830836	Anthropometrics
ukb-b-14310	Leg predicted mass (right)	rs77483079	chr17	1830836	Anthropometrics
ukb-b-14540	Whole body water mass	rs77483079	chr17	1830836	Anthropometrics
ukb-b-15590	Hip circumference	rs77483079	chr17	1830836	Anthropometrics
ukb-b-16099	Leg fat-free mass (left)	rs77483079	chr17	1830836	Anthropometrics
ukb-b-16698	Arm predicted mass (right)	rs77483079	chr17	1830836	Anthropometrics
ukb-b-17271	Leg predicted mass (left)	rs77483079	chr17	1830836	Anthropometrics
ukb-b-19520	Arm fat-free mass (right)	rs77483079	chr17	1830836	Anthropometrics
ukb-b-19925	Arm fat-free mass (left)	rs77483079	chr17	1830836	Anthropometrics
ukb-b-4711	Usual walking pace	rs77483079	chr17	1830836	Anthropometrics
ukb-b-9093	Arm predicted mass (left)	rs77483079	chr17	1830836	Anthropometrics
ukb-b-9405	Waist circumference	rs77483079	chr17	1830836	Anthropometrics
ukb-b-16881	Sitting height	rs7750000	chr6	33103321	Anthropometrics
ebi-a-GCST90000025	Appendicular lean mass	rs7751725	chr6	31360433	Anthropometrics
ieu-a-89	Height	rs7751725	chr6	31360433	Anthropometrics
ukb-a-35	Comparative height size at age 10	rs7751725	chr6	31360433	Anthropometrics
ukb-b-10787	Standing height	rs7751725	chr6	31360433	Anthropometrics
ukb-b-13354	Whole body fat-free mass	rs7751725	chr6	31360433	Anthropometrics
ukb-b-14540	Whole body water mass	rs7751725	chr6	31360433	Anthropometrics
ukb-b-16881	Sitting height	rs7751725	chr6	31360433	Anthropometrics
ukb-b-17409	Trunk fat-free mass	rs7751725	chr6	31360433	Anthropometrics
ukb-b-9685	Trunk predicted mass	rs7751725	chr6	31360433	Anthropometrics
ukb-b-12828	Leg fat-free mass (right)	rs7754145	chr6	90283237	Anthropometrics
ukb-b-14310	Leg predicted mass (right)	rs7754145	chr6	90283237	Anthropometrics
ukb-b-10787	Standing height	rs7757420	chr6	31449213	Anthropometrics
ukb-b-16881	Sitting height	rs7757420	chr6	31449213	Anthropometrics
ebi-a-GCST90000025	Appendicular lean mass	rs7758736	chr6	32758394	Anthropometrics
ukb-b-10787	Standing height	rs7758736	chr6	32758394	Anthropometrics
ukb-b-11842	Weight	rs7758736	chr6	32758394	Anthropometrics
ukb-b-12828	Leg fat-free mass (right)	rs7758736	chr6	32758394	Anthropometrics
ukb-b-13354	Whole body fat-free mass	rs7758736	chr6	32758394	Anthropometrics
ukb-b-14310	Leg predicted mass (right)	rs7758736	chr6	32758394	Anthropometrics
ukb-b-14540	Whole body water mass	rs7758736	chr6	32758394	Anthropometrics
ukb-b-16099	Leg fat-free mass (left)	rs7758736	chr6	32758394	Anthropometrics
ukb-b-16698	Arm predicted mass (right)	rs7758736	chr6	32758394	Anthropometrics
ukb-b-16881	Sitting height	rs7758736	chr6	32758394	Anthropometrics
ukb-b-17271	Leg predicted mass (left)	rs7758736	chr6	32758394	Anthropometrics
ukb-b-17409	Trunk fat-free mass	rs7758736	chr6	32758394	Anthropometrics
ukb-b-19520	Arm fat-free mass (right)	rs7758736	chr6	32758394	Anthropometrics
ukb-b-19925	Arm fat-free mass (left)	rs7758736	chr6	32758394	Anthropometrics
ukb-b-9093	Arm predicted mass (left)	rs7758736	chr6	32758394	Anthropometrics
ukb-b-9685	Trunk predicted mass	rs7758736	chr6	32758394	Anthropometrics
ukb-a-35	Comparative height size at age 10	rs7763910	chr6	26472655	Anthropometrics
ukb-b-10787	Standing height	rs7763910	chr6	26472655	Anthropometrics
ebi-a-GCST90000025	Appendicular lean mass	rs7767976	chr6	151655975	Anthropometrics
ukb-b-7376	Impedance of leg (right)	rs77681389	chr17	40154419	Anthropometrics
ebi-a-GCST90000025	Appendicular lean mass	rs7768538	chr6	32729821	Anthropometrics
ukb-b-10787	Standing height	rs7768538	chr6	32729821	Anthropometrics
ukb-b-16881	Sitting height	rs7768538	chr6	32729821	Anthropometrics
ukb-b-17409	Trunk fat-free mass	rs7768538	chr6	32729821	Anthropometrics
ukb-b-9685	Trunk predicted mass	rs7768538	chr6	32729821	Anthropometrics
ebi-a-GCST90000025	Appendicular lean mass	rs7773105	chr6	31329372	Anthropometrics
ukb-b-10787	Standing height	rs7773105	chr6	31329372	Anthropometrics
ukb-b-16881	Sitting height	rs7773105	chr6	31329372	Anthropometrics
ebi-a-GCST90000025	Appendicular lean mass	rs7774983	chr6	31382136	Anthropometrics
ukb-a-35	Comparative height size at age 10	rs7774983	chr6	31382136	Anthropometrics
ukb-b-10787	Standing height	rs7774983	chr6	31382136	Anthropometrics
ukb-b-16881	Sitting height	rs7774983	chr6	31382136	Anthropometrics
ukb-b-11842	Weight	rs77849897	chr13	97188301	Anthropometrics
ukb-b-12828	Leg fat-free mass (right)	rs77849897	chr13	97188301	Anthropometrics
ukb-b-13354	Whole body fat-free mass	rs77849897	chr13	97188301	Anthropometrics
ukb-b-14068	Impedance of leg (left)	rs77849897	chr13	97188301	Anthropometrics
ukb-b-14310	Leg predicted mass (right)	rs77849897	chr13	97188301	Anthropometrics
ukb-b-14540	Whole body water mass	rs77849897	chr13	97188301	Anthropometrics
ukb-b-15590	Hip circumference	rs77849897	chr13	97188301	Anthropometrics
ukb-b-16099	Leg fat-free mass (left)	rs77849897	chr13	97188301	Anthropometrics
ukb-b-16698	Arm predicted mass (right)	rs77849897	chr13	97188301	Anthropometrics
ukb-b-17271	Leg predicted mass (left)	rs77849897	chr13	97188301	Anthropometrics
ukb-b-19520	Arm fat-free mass (right)	rs77849897	chr13	97188301	Anthropometrics
ukb-b-19925	Arm fat-free mass (left)	rs77849897	chr13	97188301	Anthropometrics
ukb-b-7376	Impedance of leg (right)	rs77849897	chr13	97188301	Anthropometrics
ukb-b-10787	Standing height	rs7800072	chr7	84628989	Anthropometrics
ebi-a-GCST90000025	Appendicular lean mass	rs781649	chr9	97324047	Anthropometrics
ukb-b-10787	Standing height	rs781649	chr9	97324047	Anthropometrics
ukb-b-13354	Whole body fat-free mass	rs781649	chr9	97324047	Anthropometrics
ukb-b-14540	Whole body water mass	rs781649	chr9	97324047	Anthropometrics
ukb-b-16881	Sitting height	rs781649	chr9	97324047	Anthropometrics
ukb-b-17409	Trunk fat-free mass	rs781649	chr9	97324047	Anthropometrics
ukb-b-9093	Arm predicted mass (left)	rs781649	chr9	97324047	Anthropometrics
ukb-b-9685	Trunk predicted mass	rs781649	chr9	97324047	Anthropometrics
ebi-a-GCST90000025	Appendicular lean mass	rs78325276	chr6	81229876	Anthropometrics
ukb-a-35	Comparative height size at age 10	rs78325276	chr6	81229876	Anthropometrics
ukb-b-10787	Standing height	rs78325276	chr6	81229876	Anthropometrics
ukb-b-16881	Sitting height	rs78325276	chr6	81229876	Anthropometrics
ukb-b-17409	Trunk fat-free mass	rs78325276	chr6	81229876	Anthropometrics
ukb-b-14068	Impedance of leg (left)	rs7836059	chr8	11272164	Anthropometrics
ukb-b-19379	Impedance of arm (left)	rs7836059	chr8	11272164	Anthropometrics
ukb-b-19921	Impedance of whole body	rs7836059	chr8	11272164	Anthropometrics
ukb-b-4650	Comparative body size at age 10	rs7836059	chr8	11272164	Anthropometrics
ukb-b-7376	Impedance of leg (right)	rs7836059	chr8	11272164	Anthropometrics
ukb-b-7859	Impedance of arm (right)	rs7836059	chr8	11272164	Anthropometrics
ieu-a-89	Height	rs7849585	chr9	139111870	Anthropometrics
ukb-a-35	Comparative height size at age 10	rs7849585	chr9	139111870	Anthropometrics
ukb-b-10787	Standing height	rs7849585	chr9	139111870	Anthropometrics
ukb-b-16881	Sitting height	rs7849585	chr9	139111870	Anthropometrics
ukb-b-19379	Impedance of arm (left)	rs7849585	chr9	139111870	Anthropometrics
ukb-b-19921	Impedance of whole body	rs7849585	chr9	139111870	Anthropometrics
ukb-b-7859	Impedance of arm (right)	rs7849585	chr9	139111870	Anthropometrics
ukb-b-10787	Standing height	rs78502062	chr7	134441125	Anthropometrics
ukb-b-16881	Sitting height	rs78502062	chr7	134441125	Anthropometrics
ebi-a-GCST90000025	Appendicular lean mass	rs78620114	chr17	42930859	Anthropometrics
ukb-b-17409	Trunk fat-free mass	rs78620114	chr17	42930859	Anthropometrics
ukb-b-9685	Trunk predicted mass	rs78620114	chr17	42930859	Anthropometrics
ukb-b-10787	Standing height	rs78807522	chr3	49056150	Anthropometrics
ukb-b-19379	Impedance of arm (left)	rs78807522	chr3	49056150	Anthropometrics
ukb-b-19921	Impedance of whole body	rs78807522	chr3	49056150	Anthropometrics
ukb-b-7859	Impedance of arm (right)	rs78807522	chr3	49056150	Anthropometrics
ebi-a-GCST90000025	Appendicular lean mass	rs7902306	chr10	104290462	Anthropometrics
ukb-a-35	Comparative height size at age 10	rs7902306	chr10	104290462	Anthropometrics
ukb-b-10787	Standing height	rs7902306	chr10	104290462	Anthropometrics
ukb-b-11842	Weight	rs7902306	chr10	104290462	Anthropometrics
ukb-b-12828	Leg fat-free mass (right)	rs7902306	chr10	104290462	Anthropometrics
ukb-b-13354	Whole body fat-free mass	rs7902306	chr10	104290462	Anthropometrics
ukb-b-14310	Leg predicted mass (right)	rs7902306	chr10	104290462	Anthropometrics
ukb-b-14540	Whole body water mass	rs7902306	chr10	104290462	Anthropometrics
ukb-b-16099	Leg fat-free mass (left)	rs7902306	chr10	104290462	Anthropometrics
ukb-b-16698	Arm predicted mass (right)	rs7902306	chr10	104290462	Anthropometrics
ukb-b-16881	Sitting height	rs7902306	chr10	104290462	Anthropometrics
ukb-b-17271	Leg predicted mass (left)	rs7902306	chr10	104290462	Anthropometrics
ukb-b-17409	Trunk fat-free mass	rs7902306	chr10	104290462	Anthropometrics
ukb-b-19520	Arm fat-free mass (right)	rs7902306	chr10	104290462	Anthropometrics
ukb-b-19925	Arm fat-free mass (left)	rs7902306	chr10	104290462	Anthropometrics
ukb-b-9093	Arm predicted mass (left)	rs7902306	chr10	104290462	Anthropometrics
ukb-b-9685	Trunk predicted mass	rs7902306	chr10	104290462	Anthropometrics
ukb-b-12828	Leg fat-free mass (right)	rs7928935	chr11	839127	Anthropometrics
ukb-b-14068	Impedance of leg (left)	rs7928935	chr11	839127	Anthropometrics
ukb-b-14310	Leg predicted mass (right)	rs7928935	chr11	839127	Anthropometrics
ukb-b-16099	Leg fat-free mass (left)	rs7928935	chr11	839127	Anthropometrics
ukb-b-17271	Leg predicted mass (left)	rs7928935	chr11	839127	Anthropometrics
ukb-b-7376	Impedance of leg (right)	rs7928935	chr11	839127	Anthropometrics
ukb-b-19379	Impedance of arm (left)	rs7930161	chr11	78268878	Anthropometrics
ukb-b-19921	Impedance of whole body	rs7930161	chr11	78268878	Anthropometrics
ukb-b-7859	Impedance of arm (right)	rs7930161	chr11	78268878	Anthropometrics
ebi-a-GCST90000025	Appendicular lean mass	rs7935851	chr11	68731122	Anthropometrics
ukb-b-12828	Leg fat-free mass (right)	rs7935851	chr11	68731122	Anthropometrics
ukb-b-13354	Whole body fat-free mass	rs7935851	chr11	68731122	Anthropometrics
ukb-b-14068	Impedance of leg (left)	rs7935851	chr11	68731122	Anthropometrics
ukb-b-14310	Leg predicted mass (right)	rs7935851	chr11	68731122	Anthropometrics
ukb-b-14540	Whole body water mass	rs7935851	chr11	68731122	Anthropometrics
ukb-b-16099	Leg fat-free mass (left)	rs7935851	chr11	68731122	Anthropometrics
ukb-b-16698	Arm predicted mass (right)	rs7935851	chr11	68731122	Anthropometrics
ukb-b-17271	Leg predicted mass (left)	rs7935851	chr11	68731122	Anthropometrics
ukb-b-17409	Trunk fat-free mass	rs7935851	chr11	68731122	Anthropometrics
ukb-b-19379	Impedance of arm (left)	rs7935851	chr11	68731122	Anthropometrics
ukb-b-19520	Arm fat-free mass (right)	rs7935851	chr11	68731122	Anthropometrics
ukb-b-19921	Impedance of whole body	rs7935851	chr11	68731122	Anthropometrics
ukb-b-19925	Arm fat-free mass (left)	rs7935851	chr11	68731122	Anthropometrics
ukb-b-7376	Impedance of leg (right)	rs7935851	chr11	68731122	Anthropometrics
ukb-b-7859	Impedance of arm (right)	rs7935851	chr11	68731122	Anthropometrics
ukb-b-9093	Arm predicted mass (left)	rs7935851	chr11	68731122	Anthropometrics
ukb-b-9685	Trunk predicted mass	rs7935851	chr11	68731122	Anthropometrics
ebi-a-GCST90000025	Appendicular lean mass	rs7936998	chr11	57639017	Anthropometrics
ukb-b-16881	Sitting height	rs7936998	chr11	57639017	Anthropometrics
ukb-b-19379	Impedance of arm (left)	rs7936998	chr11	57639017	Anthropometrics
ukb-b-7859	Impedance of arm (right)	rs7936998	chr11	57639017	Anthropometrics
ukb-b-11842	Weight	rs7941404	chr11	47712213	Anthropometrics
ukb-b-4650	Comparative body size at age 10	rs7941404	chr11	47712213	Anthropometrics
ukb-b-9405	Waist circumference	rs7941404	chr11	47712213	Anthropometrics
ukb-b-10787	Standing height	rs7951393	chr11	13318431	Anthropometrics
ebi-a-GCST90000025	Appendicular lean mass	rs79539199	chr17	42299300	Anthropometrics
ebi-a-GCST90000025	Appendicular lean mass	rs798495	chr7	2797267	Anthropometrics
ieu-a-86	Extreme height	rs798495	chr7	2797267	Anthropometrics
ieu-a-89	Height	rs798495	chr7	2797267	Anthropometrics
ukb-a-35	Comparative height size at age 10	rs798495	chr7	2797267	Anthropometrics
ukb-b-10787	Standing height	rs798495	chr7	2797267	Anthropometrics
ukb-b-11842	Weight	rs798495	chr7	2797267	Anthropometrics
ukb-b-12828	Leg fat-free mass (right)	rs798495	chr7	2797267	Anthropometrics
ukb-b-13354	Whole body fat-free mass	rs798495	chr7	2797267	Anthropometrics
ukb-b-13378	Birth weight	rs798495	chr7	2797267	Anthropometrics
ukb-b-14310	Leg predicted mass (right)	rs798495	chr7	2797267	Anthropometrics
ukb-b-14540	Whole body water mass	rs798495	chr7	2797267	Anthropometrics
ukb-b-15590	Hip circumference	rs798495	chr7	2797267	Anthropometrics
ukb-b-16099	Leg fat-free mass (left)	rs798495	chr7	2797267	Anthropometrics
ukb-b-16698	Arm predicted mass (right)	rs798495	chr7	2797267	Anthropometrics
ukb-b-16881	Sitting height	rs798495	chr7	2797267	Anthropometrics
ukb-b-17271	Leg predicted mass (left)	rs798495	chr7	2797267	Anthropometrics
ukb-b-17409	Trunk fat-free mass	rs798495	chr7	2797267	Anthropometrics
ukb-b-19379	Impedance of arm (left)	rs798495	chr7	2797267	Anthropometrics
ukb-b-19520	Arm fat-free mass (right)	rs798495	chr7	2797267	Anthropometrics
ukb-b-19925	Arm fat-free mass (left)	rs798495	chr7	2797267	Anthropometrics
ukb-b-9093	Arm predicted mass (left)	rs798495	chr7	2797267	Anthropometrics
ukb-b-9405	Waist circumference	rs798495	chr7	2797267	Anthropometrics
ukb-b-9685	Trunk predicted mass	rs798495	chr7	2797267	Anthropometrics
ebi-a-GCST90000025	Appendicular lean mass	rs798508	chr7	2783815	Anthropometrics
ukb-a-35	Comparative height size at age 10	rs798508	chr7	2783815	Anthropometrics
ukb-b-10787	Standing height	rs798508	chr7	2783815	Anthropometrics
ukb-b-11842	Weight	rs798508	chr7	2783815	Anthropometrics
ukb-b-12828	Leg fat-free mass (right)	rs798508	chr7	2783815	Anthropometrics
ukb-b-13354	Whole body fat-free mass	rs798508	chr7	2783815	Anthropometrics
ukb-b-13378	Birth weight	rs798508	chr7	2783815	Anthropometrics
ukb-b-14310	Leg predicted mass (right)	rs798508	chr7	2783815	Anthropometrics
ukb-b-14540	Whole body water mass	rs798508	chr7	2783815	Anthropometrics
ukb-b-15590	Hip circumference	rs798508	chr7	2783815	Anthropometrics
ukb-b-16099	Leg fat-free mass (left)	rs798508	chr7	2783815	Anthropometrics
ukb-b-16698	Arm predicted mass (right)	rs798508	chr7	2783815	Anthropometrics
ukb-b-16881	Sitting height	rs798508	chr7	2783815	Anthropometrics
ukb-b-17271	Leg predicted mass (left)	rs798508	chr7	2783815	Anthropometrics
ukb-b-17409	Trunk fat-free mass	rs798508	chr7	2783815	Anthropometrics
ukb-b-19379	Impedance of arm (left)	rs798508	chr7	2783815	Anthropometrics
ukb-b-19520	Arm fat-free mass (right)	rs798508	chr7	2783815	Anthropometrics
ukb-b-19925	Arm fat-free mass (left)	rs798508	chr7	2783815	Anthropometrics
ukb-b-9093	Arm predicted mass (left)	rs798508	chr7	2783815	Anthropometrics
ukb-b-9405	Waist circumference	rs798508	chr7	2783815	Anthropometrics
ukb-b-9685	Trunk predicted mass	rs798508	chr7	2783815	Anthropometrics
ukb-b-10787	Standing height	rs79868973	chr6	26189312	Anthropometrics
ukb-b-4711	Usual walking pace	rs798724	chr4	1704643	Anthropometrics
ebi-a-GCST90000025	Appendicular lean mass	rs799161	chr7	73059990	Anthropometrics
ukb-b-12828	Leg fat-free mass (right)	rs799161	chr7	73059990	Anthropometrics
ukb-b-13354	Whole body fat-free mass	rs799161	chr7	73059990	Anthropometrics
ukb-b-14310	Leg predicted mass (right)	rs799161	chr7	73059990	Anthropometrics
ukb-b-14540	Whole body water mass	rs799161	chr7	73059990	Anthropometrics
ukb-b-16698	Arm predicted mass (right)	rs799161	chr7	73059990	Anthropometrics
ukb-b-16881	Sitting height	rs799161	chr7	73059990	Anthropometrics
ukb-b-17409	Trunk fat-free mass	rs799161	chr7	73059990	Anthropometrics
ukb-b-19379	Impedance of arm (left)	rs799161	chr7	73059990	Anthropometrics
ukb-b-19520	Arm fat-free mass (right)	rs799161	chr7	73059990	Anthropometrics
ukb-b-19921	Impedance of whole body	rs799161	chr7	73059990	Anthropometrics
ukb-b-19925	Arm fat-free mass (left)	rs799161	chr7	73059990	Anthropometrics
ukb-b-7859	Impedance of arm (right)	rs799161	chr7	73059990	Anthropometrics
ukb-b-9093	Arm predicted mass (left)	rs799161	chr7	73059990	Anthropometrics
ukb-b-9685	Trunk predicted mass	rs799161	chr7	73059990	Anthropometrics
ukb-b-10787	Standing height	rs8006963	chr14	37096833	Anthropometrics
ukb-a-35	Comparative height size at age 10	rs80102184	chr5	176581739	Anthropometrics
ukb-b-10787	Standing height	rs80102184	chr5	176581739	Anthropometrics
ukb-b-16881	Sitting height	rs80102184	chr5	176581739	Anthropometrics
ukb-b-7376	Impedance of leg (right)	rs80102184	chr5	176581739	Anthropometrics
ukb-b-10787	Standing height	rs80134071	chr13	114882874	Anthropometrics
ukb-b-19379	Impedance of arm (left)	rs80238644	chr14	99690466	Anthropometrics
ebi-a-GCST90000025	Appendicular lean mass	rs8049795	chr16	86395119	Anthropometrics
ukb-b-10787	Standing height	rs8049897	chr16	90024202	Anthropometrics
ukb-b-10787	Standing height	rs8051790	chr16	78041814	Anthropometrics
ebi-a-GCST90000025	Appendicular lean mass	rs805257	chr6	31634193	Anthropometrics
ukb-b-10787	Standing height	rs805257	chr6	31634193	Anthropometrics
ukb-b-11842	Weight	rs805257	chr6	31634193	Anthropometrics
ukb-b-12828	Leg fat-free mass (right)	rs805257	chr6	31634193	Anthropometrics
ukb-b-13354	Whole body fat-free mass	rs805257	chr6	31634193	Anthropometrics
ukb-b-14310	Leg predicted mass (right)	rs805257	chr6	31634193	Anthropometrics
ukb-b-14540	Whole body water mass	rs805257	chr6	31634193	Anthropometrics
ukb-b-15590	Hip circumference	rs805257	chr6	31634193	Anthropometrics
ukb-b-16099	Leg fat-free mass (left)	rs805257	chr6	31634193	Anthropometrics
ukb-b-16698	Arm predicted mass (right)	rs805257	chr6	31634193	Anthropometrics
ukb-b-16881	Sitting height	rs805257	chr6	31634193	Anthropometrics
ukb-b-17271	Leg predicted mass (left)	rs805257	chr6	31634193	Anthropometrics
ukb-b-17409	Trunk fat-free mass	rs805257	chr6	31634193	Anthropometrics
ukb-b-19379	Impedance of arm (left)	rs805257	chr6	31634193	Anthropometrics
ukb-b-19520	Arm fat-free mass (right)	rs805257	chr6	31634193	Anthropometrics
ukb-b-19921	Impedance of whole body	rs805257	chr6	31634193	Anthropometrics
ukb-b-19925	Arm fat-free mass (left)	rs805257	chr6	31634193	Anthropometrics
ukb-b-4650	Comparative body size at age 10	rs805257	chr6	31634193	Anthropometrics
ukb-b-7376	Impedance of leg (right)	rs805257	chr6	31634193	Anthropometrics
ukb-b-7859	Impedance of arm (right)	rs805257	chr6	31634193	Anthropometrics
ukb-b-9093	Arm predicted mass (left)	rs805257	chr6	31634193	Anthropometrics
ukb-b-9685	Trunk predicted mass	rs805257	chr6	31634193	Anthropometrics
ukb-b-16881	Sitting height	rs805274	chr6	31665194	Anthropometrics
ebi-a-GCST90000025	Appendicular lean mass	rs8058765	chr16	30013457	Anthropometrics
ukb-b-11842	Weight	rs8058765	chr16	30013457	Anthropometrics
ukb-b-12828	Leg fat-free mass (right)	rs8058765	chr16	30013457	Anthropometrics
ukb-b-13354	Whole body fat-free mass	rs8058765	chr16	30013457	Anthropometrics
ukb-b-14310	Leg predicted mass (right)	rs8058765	chr16	30013457	Anthropometrics
ukb-b-14540	Whole body water mass	rs8058765	chr16	30013457	Anthropometrics
ukb-b-16099	Leg fat-free mass (left)	rs8058765	chr16	30013457	Anthropometrics
ukb-b-16698	Arm predicted mass (right)	rs8058765	chr16	30013457	Anthropometrics
ukb-b-17271	Leg predicted mass (left)	rs8058765	chr16	30013457	Anthropometrics
ukb-b-17409	Trunk fat-free mass	rs8058765	chr16	30013457	Anthropometrics
ukb-b-19379	Impedance of arm (left)	rs8058765	chr16	30013457	Anthropometrics
ukb-b-19520	Arm fat-free mass (right)	rs8058765	chr16	30013457	Anthropometrics
ukb-b-19921	Impedance of whole body	rs8058765	chr16	30013457	Anthropometrics
ukb-b-19925	Arm fat-free mass (left)	rs8058765	chr16	30013457	Anthropometrics
ukb-b-7859	Impedance of arm (right)	rs8058765	chr16	30013457	Anthropometrics
ukb-b-9093	Arm predicted mass (left)	rs8058765	chr16	30013457	Anthropometrics
ukb-b-9405	Waist circumference	rs8058765	chr16	30013457	Anthropometrics
ukb-b-9685	Trunk predicted mass	rs8058765	chr16	30013457	Anthropometrics
ukb-b-10787	Standing height	rs8066284	chr17	80127825	Anthropometrics
ukb-b-16881	Sitting height	rs8066284	chr17	80127825	Anthropometrics
ukb-b-19379	Impedance of arm (left)	rs8066284	chr17	80127825	Anthropometrics
ieu-a-89	Height	rs8071778	chr17	46080233	Anthropometrics
ukb-b-10787	Standing height	rs8071778	chr17	46080233	Anthropometrics
ebi-a-GCST90000025	Appendicular lean mass	rs8075422	chr17	61804686	Anthropometrics
ieu-a-86	Extreme height	rs8075422	chr17	61804686	Anthropometrics
ieu-a-89	Height	rs8075422	chr17	61804686	Anthropometrics
ukb-a-35	Comparative height size at age 10	rs8075422	chr17	61804686	Anthropometrics
ukb-b-10787	Standing height	rs8075422	chr17	61804686	Anthropometrics
ukb-b-12828	Leg fat-free mass (right)	rs8075422	chr17	61804686	Anthropometrics
ukb-b-13354	Whole body fat-free mass	rs8075422	chr17	61804686	Anthropometrics
ukb-b-14310	Leg predicted mass (right)	rs8075422	chr17	61804686	Anthropometrics
ukb-b-14540	Whole body water mass	rs8075422	chr17	61804686	Anthropometrics
ukb-b-16099	Leg fat-free mass (left)	rs8075422	chr17	61804686	Anthropometrics
ukb-b-16698	Arm predicted mass (right)	rs8075422	chr17	61804686	Anthropometrics
ukb-b-16881	Sitting height	rs8075422	chr17	61804686	Anthropometrics
ukb-b-17271	Leg predicted mass (left)	rs8075422	chr17	61804686	Anthropometrics
ukb-b-17409	Trunk fat-free mass	rs8075422	chr17	61804686	Anthropometrics
ukb-b-19520	Arm fat-free mass (right)	rs8075422	chr17	61804686	Anthropometrics
ukb-b-19925	Arm fat-free mass (left)	rs8075422	chr17	61804686	Anthropometrics
ukb-b-9093	Arm predicted mass (left)	rs8075422	chr17	61804686	Anthropometrics
ukb-b-9685	Trunk predicted mass	rs8075422	chr17	61804686	Anthropometrics
ukb-b-10787	Standing height	rs8076343	chr17	36981872	Anthropometrics
ebi-a-GCST90000025	Appendicular lean mass	rs8076472	chr17	79462786	Anthropometrics
ukb-b-10787	Standing height	rs813746	chr2	233305126	Anthropometrics
ukb-b-11842	Weight	rs815610	chr5	153517178	Anthropometrics
ukb-b-15590	Hip circumference	rs815610	chr5	153517178	Anthropometrics
ukb-b-4650	Comparative body size at age 10	rs815610	chr5	153517178	Anthropometrics
ukb-b-9405	Waist circumference	rs815610	chr5	153517178	Anthropometrics
ukb-b-14068	Impedance of leg (left)	rs8191649	chr8	11641407	Anthropometrics
ukb-b-19379	Impedance of arm (left)	rs8191649	chr8	11641407	Anthropometrics
ukb-b-19921	Impedance of whole body	rs8191649	chr8	11641407	Anthropometrics
ukb-b-7376	Impedance of leg (right)	rs8191649	chr8	11641407	Anthropometrics
ukb-b-7859	Impedance of arm (right)	rs8191649	chr8	11641407	Anthropometrics
ukb-a-35	Comparative height size at age 10	rs858974	chr6	27155474	Anthropometrics
ukb-b-10787	Standing height	rs858974	chr6	27155474	Anthropometrics
ukb-b-11842	Weight	rs858974	chr6	27155474	Anthropometrics
ukb-b-12828	Leg fat-free mass (right)	rs858974	chr6	27155474	Anthropometrics
ukb-b-13354	Whole body fat-free mass	rs858974	chr6	27155474	Anthropometrics
ukb-b-14310	Leg predicted mass (right)	rs858974	chr6	27155474	Anthropometrics
ukb-b-14540	Whole body water mass	rs858974	chr6	27155474	Anthropometrics
ukb-b-15590	Hip circumference	rs858974	chr6	27155474	Anthropometrics
ukb-b-16099	Leg fat-free mass (left)	rs858974	chr6	27155474	Anthropometrics
ukb-b-16698	Arm predicted mass (right)	rs858974	chr6	27155474	Anthropometrics
ukb-b-16881	Sitting height	rs858974	chr6	27155474	Anthropometrics
ukb-b-17271	Leg predicted mass (left)	rs858974	chr6	27155474	Anthropometrics
ukb-b-17409	Trunk fat-free mass	rs858974	chr6	27155474	Anthropometrics
ukb-b-19520	Arm fat-free mass (right)	rs858974	chr6	27155474	Anthropometrics
ukb-b-19925	Arm fat-free mass (left)	rs858974	chr6	27155474	Anthropometrics
ukb-b-9093	Arm predicted mass (left)	rs858974	chr6	27155474	Anthropometrics
ukb-b-9685	Trunk predicted mass	rs858974	chr6	27155474	Anthropometrics
ukb-b-19379	Impedance of arm (left)	rs878323	chr4	1169813	Anthropometrics
ukb-b-7859	Impedance of arm (right)	rs878323	chr4	1169813	Anthropometrics
ukb-b-13378	Birth weight	rs882020	chr7	44178743	Anthropometrics
ebi-a-GCST90000025	Appendicular lean mass	rs885916	chr12	30202571	Anthropometrics
ukb-b-10787	Standing height	rs885916	chr12	30202571	Anthropometrics
ukb-b-11842	Weight	rs885916	chr12	30202571	Anthropometrics
ukb-b-12828	Leg fat-free mass (right)	rs885916	chr12	30202571	Anthropometrics
ukb-b-13354	Whole body fat-free mass	rs885916	chr12	30202571	Anthropometrics
ukb-b-14310	Leg predicted mass (right)	rs885916	chr12	30202571	Anthropometrics
ukb-b-14540	Whole body water mass	rs885916	chr12	30202571	Anthropometrics
ukb-b-15590	Hip circumference	rs885916	chr12	30202571	Anthropometrics
ukb-b-16099	Leg fat-free mass (left)	rs885916	chr12	30202571	Anthropometrics
ukb-b-16698	Arm predicted mass (right)	rs885916	chr12	30202571	Anthropometrics
ukb-b-16881	Sitting height	rs885916	chr12	30202571	Anthropometrics
ukb-b-17271	Leg predicted mass (left)	rs885916	chr12	30202571	Anthropometrics
ukb-b-17409	Trunk fat-free mass	rs885916	chr12	30202571	Anthropometrics
ukb-b-19520	Arm fat-free mass (right)	rs885916	chr12	30202571	Anthropometrics
ukb-b-19925	Arm fat-free mass (left)	rs885916	chr12	30202571	Anthropometrics
ukb-b-4650	Comparative body size at age 10	rs885916	chr12	30202571	Anthropometrics
ukb-b-9093	Arm predicted mass (left)	rs885916	chr12	30202571	Anthropometrics
ukb-b-9685	Trunk predicted mass	rs885916	chr12	30202571	Anthropometrics
ukb-b-19379	Impedance of arm (left)	rs886340	chr7	27207501	Anthropometrics
ukb-b-7859	Impedance of arm (right)	rs886340	chr7	27207501	Anthropometrics
ebi-a-GCST90000025	Appendicular lean mass	rs886424	chr6	30782002	Anthropometrics
ukb-b-10787	Standing height	rs886424	chr6	30782002	Anthropometrics
ukb-b-11842	Weight	rs886424	chr6	30782002	Anthropometrics
ukb-b-12828	Leg fat-free mass (right)	rs886424	chr6	30782002	Anthropometrics
ukb-b-13354	Whole body fat-free mass	rs886424	chr6	30782002	Anthropometrics
ukb-b-14310	Leg predicted mass (right)	rs886424	chr6	30782002	Anthropometrics
ukb-b-14540	Whole body water mass	rs886424	chr6	30782002	Anthropometrics
ukb-b-15590	Hip circumference	rs886424	chr6	30782002	Anthropometrics
ukb-b-16099	Leg fat-free mass (left)	rs886424	chr6	30782002	Anthropometrics
ukb-b-16698	Arm predicted mass (right)	rs886424	chr6	30782002	Anthropometrics
ukb-b-16881	Sitting height	rs886424	chr6	30782002	Anthropometrics
ukb-b-17271	Leg predicted mass (left)	rs886424	chr6	30782002	Anthropometrics
ukb-b-17409	Trunk fat-free mass	rs886424	chr6	30782002	Anthropometrics
ukb-b-19520	Arm fat-free mass (right)	rs886424	chr6	30782002	Anthropometrics
ukb-b-19925	Arm fat-free mass (left)	rs886424	chr6	30782002	Anthropometrics
ukb-b-4650	Comparative body size at age 10	rs886424	chr6	30782002	Anthropometrics
ukb-b-9093	Arm predicted mass (left)	rs886424	chr6	30782002	Anthropometrics
ukb-b-9685	Trunk predicted mass	rs886424	chr6	30782002	Anthropometrics
ebi-a-GCST90000025	Appendicular lean mass	rs889576	chr16	89429653	Anthropometrics
ukb-b-16698	Arm predicted mass (right)	rs889576	chr16	89429653	Anthropometrics
ukb-b-19520	Arm fat-free mass (right)	rs889576	chr16	89429653	Anthropometrics
ukb-b-19921	Impedance of whole body	rs889576	chr16	89429653	Anthropometrics
ukb-b-7376	Impedance of leg (right)	rs889576	chr16	89429653	Anthropometrics
ukb-b-7859	Impedance of arm (right)	rs889576	chr16	89429653	Anthropometrics
ieu-a-89	Height	rs899927	chr15	84561879	Anthropometrics
ukb-a-35	Comparative height size at age 10	rs899927	chr15	84561879	Anthropometrics
ukb-b-10787	Standing height	rs899927	chr15	84561879	Anthropometrics
ukb-b-14068	Impedance of leg (left)	rs899927	chr15	84561879	Anthropometrics
ukb-b-16881	Sitting height	rs899927	chr15	84561879	Anthropometrics
ukb-b-19379	Impedance of arm (left)	rs899927	chr15	84561879	Anthropometrics
ukb-b-19921	Impedance of whole body	rs899927	chr15	84561879	Anthropometrics
ukb-b-7376	Impedance of leg (right)	rs899927	chr15	84561879	Anthropometrics
ukb-b-7859	Impedance of arm (right)	rs899927	chr15	84561879	Anthropometrics
ebi-a-GCST90000025	Appendicular lean mass	rs910050	chr6	32315654	Anthropometrics
ukb-b-12828	Leg fat-free mass (right)	rs910050	chr6	32315654	Anthropometrics
ukb-b-13354	Whole body fat-free mass	rs910050	chr6	32315654	Anthropometrics
ukb-b-14068	Impedance of leg (left)	rs910050	chr6	32315654	Anthropometrics
ukb-b-14310	Leg predicted mass (right)	rs910050	chr6	32315654	Anthropometrics
ukb-b-14540	Whole body water mass	rs910050	chr6	32315654	Anthropometrics
ukb-b-16099	Leg fat-free mass (left)	rs910050	chr6	32315654	Anthropometrics
ukb-b-16881	Sitting height	rs910050	chr6	32315654	Anthropometrics
ukb-b-17271	Leg predicted mass (left)	rs910050	chr6	32315654	Anthropometrics
ukb-b-17409	Trunk fat-free mass	rs910050	chr6	32315654	Anthropometrics
ukb-b-19520	Arm fat-free mass (right)	rs910050	chr6	32315654	Anthropometrics
ukb-b-19921	Impedance of whole body	rs910050	chr6	32315654	Anthropometrics
ukb-b-4650	Comparative body size at age 10	rs910050	chr6	32315654	Anthropometrics
ukb-b-7376	Impedance of leg (right)	rs910050	chr6	32315654	Anthropometrics
ukb-b-9685	Trunk predicted mass	rs910050	chr6	32315654	Anthropometrics
ukb-a-35	Comparative height size at age 10	rs912473	chr10	102638993	Anthropometrics
ukb-b-12828	Leg fat-free mass (right)	rs912473	chr10	102638993	Anthropometrics
ukb-b-13354	Whole body fat-free mass	rs912473	chr10	102638993	Anthropometrics
ukb-b-14310	Leg predicted mass (right)	rs912473	chr10	102638993	Anthropometrics
ukb-b-14540	Whole body water mass	rs912473	chr10	102638993	Anthropometrics
ukb-b-16099	Leg fat-free mass (left)	rs912473	chr10	102638993	Anthropometrics
ukb-b-17271	Leg predicted mass (left)	rs912473	chr10	102638993	Anthropometrics
ukb-b-17409	Trunk fat-free mass	rs912473	chr10	102638993	Anthropometrics
ukb-b-9685	Trunk predicted mass	rs912473	chr10	102638993	Anthropometrics
ukb-b-10787	Standing height	rs915664	chr6	30794617	Anthropometrics
ebi-a-GCST90000025	Appendicular lean mass	rs9257616	chr6	29180721	Anthropometrics
ieu-a-89	Height	rs9257616	chr6	29180721	Anthropometrics
ukb-a-35	Comparative height size at age 10	rs9257616	chr6	29180721	Anthropometrics
ukb-b-10787	Standing height	rs9257616	chr6	29180721	Anthropometrics
ukb-b-16881	Sitting height	rs9257616	chr6	29180721	Anthropometrics
ukb-b-10787	Standing height	rs9257681	chr6	29254982	Anthropometrics
ukb-b-11842	Weight	rs9257681	chr6	29254982	Anthropometrics
ukb-b-12828	Leg fat-free mass (right)	rs9257681	chr6	29254982	Anthropometrics
ukb-b-14310	Leg predicted mass (right)	rs9257681	chr6	29254982	Anthropometrics
ukb-b-15590	Hip circumference	rs9257681	chr6	29254982	Anthropometrics
ukb-b-16099	Leg fat-free mass (left)	rs9257681	chr6	29254982	Anthropometrics
ukb-b-16881	Sitting height	rs9257681	chr6	29254982	Anthropometrics
ukb-b-17271	Leg predicted mass (left)	rs9257681	chr6	29254982	Anthropometrics
ukb-b-4650	Comparative body size at age 10	rs9257681	chr6	29254982	Anthropometrics
ukb-b-11842	Weight	rs9257803	chr6	29344395	Anthropometrics
ukb-b-12828	Leg fat-free mass (right)	rs9257803	chr6	29344395	Anthropometrics
ukb-b-14310	Leg predicted mass (right)	rs9257803	chr6	29344395	Anthropometrics
ukb-b-15590	Hip circumference	rs9257803	chr6	29344395	Anthropometrics
ukb-b-16099	Leg fat-free mass (left)	rs9257803	chr6	29344395	Anthropometrics
ukb-b-16881	Sitting height	rs9257803	chr6	29344395	Anthropometrics
ukb-b-17271	Leg predicted mass (left)	rs9257803	chr6	29344395	Anthropometrics
ukb-b-4650	Comparative body size at age 10	rs9257803	chr6	29344395	Anthropometrics
ebi-a-GCST90000025	Appendicular lean mass	rs9257837	chr6	29368021	Anthropometrics
ukb-a-35	Comparative height size at age 10	rs9257837	chr6	29368021	Anthropometrics
ukb-b-10787	Standing height	rs9257837	chr6	29368021	Anthropometrics
ukb-b-16881	Sitting height	rs9257837	chr6	29368021	Anthropometrics
ebi-a-GCST90000025	Appendicular lean mass	rs9257863	chr6	29425584	Anthropometrics
ukb-a-35	Comparative height size at age 10	rs9257863	chr6	29425584	Anthropometrics
ukb-b-10787	Standing height	rs9257863	chr6	29425584	Anthropometrics
ukb-b-16881	Sitting height	rs9257863	chr6	29425584	Anthropometrics
ebi-a-GCST90000025	Appendicular lean mass	rs9258170	chr6	29689590	Anthropometrics
ieu-a-89	Height	rs9258170	chr6	29689590	Anthropometrics
ukb-b-10787	Standing height	rs9258170	chr6	29689590	Anthropometrics
ukb-b-16881	Sitting height	rs9258170	chr6	29689590	Anthropometrics
ukb-b-10787	Standing height	rs9261258	chr6	30022808	Anthropometrics
ukb-a-35	Comparative height size at age 10	rs9261387	chr6	30061361	Anthropometrics
ukb-b-10787	Standing height	rs9261387	chr6	30061361	Anthropometrics
ukb-b-10787	Standing height	rs9261408	chr6	30074749	Anthropometrics
ukb-b-11842	Weight	rs9261425	chr6	30081108	Anthropometrics
ukb-b-12828	Leg fat-free mass (right)	rs9261425	chr6	30081108	Anthropometrics
ukb-b-14310	Leg predicted mass (right)	rs9261425	chr6	30081108	Anthropometrics
ukb-b-15590	Hip circumference	rs9261425	chr6	30081108	Anthropometrics
ukb-b-16099	Leg fat-free mass (left)	rs9261425	chr6	30081108	Anthropometrics
ukb-b-16881	Sitting height	rs9261425	chr6	30081108	Anthropometrics
ukb-b-17271	Leg predicted mass (left)	rs9261425	chr6	30081108	Anthropometrics
ebi-a-GCST90000025	Appendicular lean mass	rs9262261	chr6	30833954	Anthropometrics
ebi-a-GCST90000025	Appendicular lean mass	rs9262289	chr6	30885686	Anthropometrics
ukb-b-10787	Standing height	rs9262289	chr6	30885686	Anthropometrics
ukb-b-12828	Leg fat-free mass (right)	rs9262289	chr6	30885686	Anthropometrics
ukb-b-13354	Whole body fat-free mass	rs9262289	chr6	30885686	Anthropometrics
ukb-b-14310	Leg predicted mass (right)	rs9262289	chr6	30885686	Anthropometrics
ukb-b-14540	Whole body water mass	rs9262289	chr6	30885686	Anthropometrics
ukb-b-16099	Leg fat-free mass (left)	rs9262289	chr6	30885686	Anthropometrics
ukb-b-16881	Sitting height	rs9262289	chr6	30885686	Anthropometrics
ukb-b-17271	Leg predicted mass (left)	rs9262289	chr6	30885686	Anthropometrics
ukb-b-17409	Trunk fat-free mass	rs9262289	chr6	30885686	Anthropometrics
ukb-b-9685	Trunk predicted mass	rs9262289	chr6	30885686	Anthropometrics
ebi-a-GCST90000025	Appendicular lean mass	rs9262636	chr6	31025848	Anthropometrics
ieu-a-89	Height	rs9262636	chr6	31025848	Anthropometrics
ukb-b-10787	Standing height	rs9262636	chr6	31025848	Anthropometrics
ukb-b-12828	Leg fat-free mass (right)	rs9262636	chr6	31025848	Anthropometrics
ukb-b-13354	Whole body fat-free mass	rs9262636	chr6	31025848	Anthropometrics
ukb-b-14310	Leg predicted mass (right)	rs9262636	chr6	31025848	Anthropometrics
ukb-b-14540	Whole body water mass	rs9262636	chr6	31025848	Anthropometrics
ukb-b-16099	Leg fat-free mass (left)	rs9262636	chr6	31025848	Anthropometrics
ukb-b-16698	Arm predicted mass (right)	rs9262636	chr6	31025848	Anthropometrics
ukb-b-16881	Sitting height	rs9262636	chr6	31025848	Anthropometrics
ukb-b-17271	Leg predicted mass (left)	rs9262636	chr6	31025848	Anthropometrics
ukb-b-17409	Trunk fat-free mass	rs9262636	chr6	31025848	Anthropometrics
ukb-b-19520	Arm fat-free mass (right)	rs9262636	chr6	31025848	Anthropometrics
ukb-b-19925	Arm fat-free mass (left)	rs9262636	chr6	31025848	Anthropometrics
ukb-b-9093	Arm predicted mass (left)	rs9262636	chr6	31025848	Anthropometrics
ukb-b-9685	Trunk predicted mass	rs9262636	chr6	31025848	Anthropometrics
ebi-a-GCST90000025	Appendicular lean mass	rs9262670	chr6	31034990	Anthropometrics
ebi-a-GCST90000025	Appendicular lean mass	rs9263875	chr6	31170914	Anthropometrics
ukb-b-10787	Standing height	rs9263875	chr6	31170914	Anthropometrics
ukb-b-11842	Weight	rs9263875	chr6	31170914	Anthropometrics
ukb-b-12828	Leg fat-free mass (right)	rs9263875	chr6	31170914	Anthropometrics
ukb-b-13354	Whole body fat-free mass	rs9263875	chr6	31170914	Anthropometrics
ukb-b-14310	Leg predicted mass (right)	rs9263875	chr6	31170914	Anthropometrics
ukb-b-14540	Whole body water mass	rs9263875	chr6	31170914	Anthropometrics
ukb-b-15590	Hip circumference	rs9263875	chr6	31170914	Anthropometrics
ukb-b-16099	Leg fat-free mass (left)	rs9263875	chr6	31170914	Anthropometrics
ukb-b-16698	Arm predicted mass (right)	rs9263875	chr6	31170914	Anthropometrics
ukb-b-16881	Sitting height	rs9263875	chr6	31170914	Anthropometrics
ukb-b-17271	Leg predicted mass (left)	rs9263875	chr6	31170914	Anthropometrics
ukb-b-17409	Trunk fat-free mass	rs9263875	chr6	31170914	Anthropometrics
ukb-b-19520	Arm fat-free mass (right)	rs9263875	chr6	31170914	Anthropometrics
ukb-b-19925	Arm fat-free mass (left)	rs9263875	chr6	31170914	Anthropometrics
ukb-b-9093	Arm predicted mass (left)	rs9263875	chr6	31170914	Anthropometrics
ukb-b-9685	Trunk predicted mass	rs9263875	chr6	31170914	Anthropometrics
ebi-a-GCST90000025	Appendicular lean mass	rs9263927	chr6	31178233	Anthropometrics
ukb-a-35	Comparative height size at age 10	rs9263927	chr6	31178233	Anthropometrics
ukb-b-10787	Standing height	rs9263927	chr6	31178233	Anthropometrics
ukb-b-11842	Weight	rs9263927	chr6	31178233	Anthropometrics
ukb-b-12828	Leg fat-free mass (right)	rs9263927	chr6	31178233	Anthropometrics
ukb-b-13354	Whole body fat-free mass	rs9263927	chr6	31178233	Anthropometrics
ukb-b-14068	Impedance of leg (left)	rs9263927	chr6	31178233	Anthropometrics
ukb-b-14310	Leg predicted mass (right)	rs9263927	chr6	31178233	Anthropometrics
ukb-b-14540	Whole body water mass	rs9263927	chr6	31178233	Anthropometrics
ukb-b-15590	Hip circumference	rs9263927	chr6	31178233	Anthropometrics
ukb-b-16099	Leg fat-free mass (left)	rs9263927	chr6	31178233	Anthropometrics
ukb-b-16698	Arm predicted mass (right)	rs9263927	chr6	31178233	Anthropometrics
ukb-b-16881	Sitting height	rs9263927	chr6	31178233	Anthropometrics
ukb-b-17271	Leg predicted mass (left)	rs9263927	chr6	31178233	Anthropometrics
ukb-b-17409	Trunk fat-free mass	rs9263927	chr6	31178233	Anthropometrics
ukb-b-19520	Arm fat-free mass (right)	rs9263927	chr6	31178233	Anthropometrics
ukb-b-19925	Arm fat-free mass (left)	rs9263927	chr6	31178233	Anthropometrics
ukb-b-7376	Impedance of leg (right)	rs9263927	chr6	31178233	Anthropometrics
ukb-b-9093	Arm predicted mass (left)	rs9263927	chr6	31178233	Anthropometrics
ukb-b-9685	Trunk predicted mass	rs9263927	chr6	31178233	Anthropometrics
ebi-a-GCST90000025	Appendicular lean mass	rs9263982	chr6	31189985	Anthropometrics
ukb-a-35	Comparative height size at age 10	rs9263982	chr6	31189985	Anthropometrics
ukb-b-10787	Standing height	rs9263982	chr6	31189985	Anthropometrics
ukb-b-11842	Weight	rs9263982	chr6	31189985	Anthropometrics
ukb-b-12828	Leg fat-free mass (right)	rs9263982	chr6	31189985	Anthropometrics
ukb-b-13354	Whole body fat-free mass	rs9263982	chr6	31189985	Anthropometrics
ukb-b-14310	Leg predicted mass (right)	rs9263982	chr6	31189985	Anthropometrics
ukb-b-14540	Whole body water mass	rs9263982	chr6	31189985	Anthropometrics
ukb-b-16099	Leg fat-free mass (left)	rs9263982	chr6	31189985	Anthropometrics
ukb-b-16698	Arm predicted mass (right)	rs9263982	chr6	31189985	Anthropometrics
ukb-b-16881	Sitting height	rs9263982	chr6	31189985	Anthropometrics
ukb-b-17271	Leg predicted mass (left)	rs9263982	chr6	31189985	Anthropometrics
ukb-b-17409	Trunk fat-free mass	rs9263982	chr6	31189985	Anthropometrics
ukb-b-19520	Arm fat-free mass (right)	rs9263982	chr6	31189985	Anthropometrics
ukb-b-19925	Arm fat-free mass (left)	rs9263982	chr6	31189985	Anthropometrics
ukb-b-9093	Arm predicted mass (left)	rs9263982	chr6	31189985	Anthropometrics
ukb-b-9685	Trunk predicted mass	rs9263982	chr6	31189985	Anthropometrics
ebi-a-GCST90000025	Appendicular lean mass	rs9264086	chr6	31201684	Anthropometrics
ukb-a-35	Comparative height size at age 10	rs9264086	chr6	31201684	Anthropometrics
ukb-b-10787	Standing height	rs9264086	chr6	31201684	Anthropometrics
ukb-b-11842	Weight	rs9264086	chr6	31201684	Anthropometrics
ukb-b-12828	Leg fat-free mass (right)	rs9264086	chr6	31201684	Anthropometrics
ukb-b-13354	Whole body fat-free mass	rs9264086	chr6	31201684	Anthropometrics
ukb-b-14068	Impedance of leg (left)	rs9264086	chr6	31201684	Anthropometrics
ukb-b-14310	Leg predicted mass (right)	rs9264086	chr6	31201684	Anthropometrics
ukb-b-14540	Whole body water mass	rs9264086	chr6	31201684	Anthropometrics
ukb-b-15590	Hip circumference	rs9264086	chr6	31201684	Anthropometrics
ukb-b-16099	Leg fat-free mass (left)	rs9264086	chr6	31201684	Anthropometrics
ukb-b-16698	Arm predicted mass (right)	rs9264086	chr6	31201684	Anthropometrics
ukb-b-16881	Sitting height	rs9264086	chr6	31201684	Anthropometrics
ukb-b-17271	Leg predicted mass (left)	rs9264086	chr6	31201684	Anthropometrics
ukb-b-17409	Trunk fat-free mass	rs9264086	chr6	31201684	Anthropometrics
ukb-b-19520	Arm fat-free mass (right)	rs9264086	chr6	31201684	Anthropometrics
ukb-b-19925	Arm fat-free mass (left)	rs9264086	chr6	31201684	Anthropometrics
ukb-b-7376	Impedance of leg (right)	rs9264086	chr6	31201684	Anthropometrics
ukb-b-9093	Arm predicted mass (left)	rs9264086	chr6	31201684	Anthropometrics
ukb-b-9685	Trunk predicted mass	rs9264086	chr6	31201684	Anthropometrics
ebi-a-GCST90000025	Appendicular lean mass	rs9264189	chr6	31220163	Anthropometrics
ukb-a-35	Comparative height size at age 10	rs9264189	chr6	31220163	Anthropometrics
ukb-b-10787	Standing height	rs9264189	chr6	31220163	Anthropometrics
ukb-b-12828	Leg fat-free mass (right)	rs9264189	chr6	31220163	Anthropometrics
ukb-b-13354	Whole body fat-free mass	rs9264189	chr6	31220163	Anthropometrics
ukb-b-14310	Leg predicted mass (right)	rs9264189	chr6	31220163	Anthropometrics
ukb-b-14540	Whole body water mass	rs9264189	chr6	31220163	Anthropometrics
ukb-b-16099	Leg fat-free mass (left)	rs9264189	chr6	31220163	Anthropometrics
ukb-b-16881	Sitting height	rs9264189	chr6	31220163	Anthropometrics
ukb-b-17271	Leg predicted mass (left)	rs9264189	chr6	31220163	Anthropometrics
ukb-b-17409	Trunk fat-free mass	rs9264189	chr6	31220163	Anthropometrics
ukb-b-9685	Trunk predicted mass	rs9264189	chr6	31220163	Anthropometrics
ebi-a-GCST90000025	Appendicular lean mass	rs9264393	chr6	31229279	Anthropometrics
ebi-a-GCST90000025	Appendicular lean mass	rs9264524	chr6	31233845	Anthropometrics
ukb-a-35	Comparative height size at age 10	rs9264524	chr6	31233845	Anthropometrics
ukb-b-10787	Standing height	rs9264524	chr6	31233845	Anthropometrics
ukb-b-17409	Trunk fat-free mass	rs9264524	chr6	31233845	Anthropometrics
ukb-b-9685	Trunk predicted mass	rs9264524	chr6	31233845	Anthropometrics
ebi-a-GCST90000025	Appendicular lean mass	rs9264570	chr6	31235421	Anthropometrics
ieu-a-89	Height	rs9264570	chr6	31235421	Anthropometrics
ukb-a-35	Comparative height size at age 10	rs9264570	chr6	31235421	Anthropometrics
ukb-b-10787	Standing height	rs9264570	chr6	31235421	Anthropometrics
ukb-b-17409	Trunk fat-free mass	rs9264570	chr6	31235421	Anthropometrics
ukb-b-9685	Trunk predicted mass	rs9264570	chr6	31235421	Anthropometrics
ebi-a-GCST90000025	Appendicular lean mass	rs9264601	chr6	31237354	Anthropometrics
ieu-a-86	Extreme height	rs9264601	chr6	31237354	Anthropometrics
ieu-a-89	Height	rs9264601	chr6	31237354	Anthropometrics
ebi-a-GCST90000025	Appendicular lean mass	rs9265637	chr6	31299975	Anthropometrics
ebi-a-GCST90000025	Appendicular lean mass	rs9265658	chr6	31300571	Anthropometrics
ebi-a-GCST90000025	Appendicular lean mass	rs9265725	chr6	31302141	Anthropometrics
ebi-a-GCST90000025	Appendicular lean mass	rs9265808	chr6	31310278	Anthropometrics
ebi-a-GCST90000025	Appendicular lean mass	rs9265912	chr6	31313733	Anthropometrics
ukb-a-35	Comparative height size at age 10	rs9265912	chr6	31313733	Anthropometrics
ukb-b-10787	Standing height	rs9265912	chr6	31313733	Anthropometrics
ukb-b-11842	Weight	rs9265912	chr6	31313733	Anthropometrics
ukb-b-12828	Leg fat-free mass (right)	rs9265912	chr6	31313733	Anthropometrics
ukb-b-13354	Whole body fat-free mass	rs9265912	chr6	31313733	Anthropometrics
ukb-b-14068	Impedance of leg (left)	rs9265912	chr6	31313733	Anthropometrics
ukb-b-14310	Leg predicted mass (right)	rs9265912	chr6	31313733	Anthropometrics
ukb-b-14540	Whole body water mass	rs9265912	chr6	31313733	Anthropometrics
ukb-b-15590	Hip circumference	rs9265912	chr6	31313733	Anthropometrics
ukb-b-16099	Leg fat-free mass (left)	rs9265912	chr6	31313733	Anthropometrics
ukb-b-16698	Arm predicted mass (right)	rs9265912	chr6	31313733	Anthropometrics
ukb-b-16881	Sitting height	rs9265912	chr6	31313733	Anthropometrics
ukb-b-17271	Leg predicted mass (left)	rs9265912	chr6	31313733	Anthropometrics
ukb-b-17409	Trunk fat-free mass	rs9265912	chr6	31313733	Anthropometrics
ukb-b-19520	Arm fat-free mass (right)	rs9265912	chr6	31313733	Anthropometrics
ukb-b-19925	Arm fat-free mass (left)	rs9265912	chr6	31313733	Anthropometrics
ukb-b-7376	Impedance of leg (right)	rs9265912	chr6	31313733	Anthropometrics
ukb-b-9093	Arm predicted mass (left)	rs9265912	chr6	31313733	Anthropometrics
ukb-b-9685	Trunk predicted mass	rs9265912	chr6	31313733	Anthropometrics
ebi-a-GCST90000025	Appendicular lean mass	rs9265959	chr6	31315425	Anthropometrics
ukb-a-35	Comparative height size at age 10	rs9265959	chr6	31315425	Anthropometrics
ukb-b-10787	Standing height	rs9265959	chr6	31315425	Anthropometrics
ukb-b-12828	Leg fat-free mass (right)	rs9265959	chr6	31315425	Anthropometrics
ukb-b-13354	Whole body fat-free mass	rs9265959	chr6	31315425	Anthropometrics
ukb-b-14310	Leg predicted mass (right)	rs9265959	chr6	31315425	Anthropometrics
ukb-b-14540	Whole body water mass	rs9265959	chr6	31315425	Anthropometrics
ukb-b-16099	Leg fat-free mass (left)	rs9265959	chr6	31315425	Anthropometrics
ukb-b-16881	Sitting height	rs9265959	chr6	31315425	Anthropometrics
ukb-b-17271	Leg predicted mass (left)	rs9265959	chr6	31315425	Anthropometrics
ukb-b-17409	Trunk fat-free mass	rs9265959	chr6	31315425	Anthropometrics
ukb-b-9685	Trunk predicted mass	rs9265959	chr6	31315425	Anthropometrics
ebi-a-GCST90000025	Appendicular lean mass	rs9265998	chr6	31316613	Anthropometrics
ukb-a-35	Comparative height size at age 10	rs9265998	chr6	31316613	Anthropometrics
ukb-b-10787	Standing height	rs9265998	chr6	31316613	Anthropometrics
ukb-b-11842	Weight	rs9265998	chr6	31316613	Anthropometrics
ukb-b-12828	Leg fat-free mass (right)	rs9265998	chr6	31316613	Anthropometrics
ukb-b-13354	Whole body fat-free mass	rs9265998	chr6	31316613	Anthropometrics
ukb-b-14068	Impedance of leg (left)	rs9265998	chr6	31316613	Anthropometrics
ukb-b-14310	Leg predicted mass (right)	rs9265998	chr6	31316613	Anthropometrics
ukb-b-14540	Whole body water mass	rs9265998	chr6	31316613	Anthropometrics
ukb-b-15590	Hip circumference	rs9265998	chr6	31316613	Anthropometrics
ukb-b-16099	Leg fat-free mass (left)	rs9265998	chr6	31316613	Anthropometrics
ukb-b-16698	Arm predicted mass (right)	rs9265998	chr6	31316613	Anthropometrics
ukb-b-16881	Sitting height	rs9265998	chr6	31316613	Anthropometrics
ukb-b-17271	Leg predicted mass (left)	rs9265998	chr6	31316613	Anthropometrics
ukb-b-17409	Trunk fat-free mass	rs9265998	chr6	31316613	Anthropometrics
ukb-b-19520	Arm fat-free mass (right)	rs9265998	chr6	31316613	Anthropometrics
ukb-b-19921	Impedance of whole body	rs9265998	chr6	31316613	Anthropometrics
ukb-b-19925	Arm fat-free mass (left)	rs9265998	chr6	31316613	Anthropometrics
ukb-b-4650	Comparative body size at age 10	rs9265998	chr6	31316613	Anthropometrics
ukb-b-7376	Impedance of leg (right)	rs9265998	chr6	31316613	Anthropometrics
ukb-b-9093	Arm predicted mass (left)	rs9265998	chr6	31316613	Anthropometrics
ukb-b-9685	Trunk predicted mass	rs9265998	chr6	31316613	Anthropometrics
ebi-a-GCST90000025	Appendicular lean mass	rs9266359	chr6	31332739	Anthropometrics
ukb-a-35	Comparative height size at age 10	rs9266359	chr6	31332739	Anthropometrics
ukb-b-10787	Standing height	rs9266359	chr6	31332739	Anthropometrics
ukb-b-16881	Sitting height	rs9266359	chr6	31332739	Anthropometrics
ebi-a-GCST90000025	Appendicular lean mass	rs9266638	chr6	31347057	Anthropometrics
ieu-a-89	Height	rs9266638	chr6	31347057	Anthropometrics
ukb-a-35	Comparative height size at age 10	rs9266638	chr6	31347057	Anthropometrics
ukb-b-10787	Standing height	rs9266638	chr6	31347057	Anthropometrics
ukb-b-13354	Whole body fat-free mass	rs9266638	chr6	31347057	Anthropometrics
ukb-b-14540	Whole body water mass	rs9266638	chr6	31347057	Anthropometrics
ukb-b-16881	Sitting height	rs9266638	chr6	31347057	Anthropometrics
ukb-b-17409	Trunk fat-free mass	rs9266638	chr6	31347057	Anthropometrics
ukb-b-9685	Trunk predicted mass	rs9266638	chr6	31347057	Anthropometrics
ukb-b-10787	Standing height	rs9266639	chr6	31347069	Anthropometrics
ukb-b-16881	Sitting height	rs9266639	chr6	31347069	Anthropometrics
ukb-b-4650	Comparative body size at age 10	rs9266639	chr6	31347069	Anthropometrics
ebi-a-GCST90000025	Appendicular lean mass	rs9266669	chr6	31348077	Anthropometrics
ieu-a-89	Height	rs9266669	chr6	31348077	Anthropometrics
ukb-a-35	Comparative height size at age 10	rs9266669	chr6	31348077	Anthropometrics
ukb-b-10787	Standing height	rs9266669	chr6	31348077	Anthropometrics
ukb-b-11842	Weight	rs9266669	chr6	31348077	Anthropometrics
ukb-b-12828	Leg fat-free mass (right)	rs9266669	chr6	31348077	Anthropometrics
ukb-b-13354	Whole body fat-free mass	rs9266669	chr6	31348077	Anthropometrics
ukb-b-14068	Impedance of leg (left)	rs9266669	chr6	31348077	Anthropometrics
ukb-b-14310	Leg predicted mass (right)	rs9266669	chr6	31348077	Anthropometrics
ukb-b-14540	Whole body water mass	rs9266669	chr6	31348077	Anthropometrics
ukb-b-15590	Hip circumference	rs9266669	chr6	31348077	Anthropometrics
ukb-b-16099	Leg fat-free mass (left)	rs9266669	chr6	31348077	Anthropometrics
ukb-b-16698	Arm predicted mass (right)	rs9266669	chr6	31348077	Anthropometrics
ukb-b-16881	Sitting height	rs9266669	chr6	31348077	Anthropometrics
ukb-b-17271	Leg predicted mass (left)	rs9266669	chr6	31348077	Anthropometrics
ukb-b-17409	Trunk fat-free mass	rs9266669	chr6	31348077	Anthropometrics
ukb-b-19520	Arm fat-free mass (right)	rs9266669	chr6	31348077	Anthropometrics
ukb-b-19921	Impedance of whole body	rs9266669	chr6	31348077	Anthropometrics
ukb-b-19925	Arm fat-free mass (left)	rs9266669	chr6	31348077	Anthropometrics
ukb-b-4650	Comparative body size at age 10	rs9266669	chr6	31348077	Anthropometrics
ukb-b-7376	Impedance of leg (right)	rs9266669	chr6	31348077	Anthropometrics
ukb-b-9093	Arm predicted mass (left)	rs9266669	chr6	31348077	Anthropometrics
ukb-b-9685	Trunk predicted mass	rs9266669	chr6	31348077	Anthropometrics
ebi-a-GCST90000025	Appendicular lean mass	rs9266845	chr6	31384792	Anthropometrics
ieu-a-89	Height	rs9266845	chr6	31384792	Anthropometrics
ukb-a-35	Comparative height size at age 10	rs9266845	chr6	31384792	Anthropometrics
ukb-b-10787	Standing height	rs9266845	chr6	31384792	Anthropometrics
ukb-b-16881	Sitting height	rs9266845	chr6	31384792	Anthropometrics
ebi-a-GCST90000025	Appendicular lean mass	rs9267653	chr6	31840415	Anthropometrics
ukb-b-10787	Standing height	rs9267653	chr6	31840415	Anthropometrics
ukb-b-13354	Whole body fat-free mass	rs9267653	chr6	31840415	Anthropometrics
ukb-b-14540	Whole body water mass	rs9267653	chr6	31840415	Anthropometrics
ukb-b-17409	Trunk fat-free mass	rs9267653	chr6	31840415	Anthropometrics
ukb-b-9685	Trunk predicted mass	rs9267653	chr6	31840415	Anthropometrics
ebi-a-GCST90000025	Appendicular lean mass	rs9267920	chr6	32206243	Anthropometrics
ebi-a-GCST90000025	Appendicular lean mass	rs9268144	chr6	32257199	Anthropometrics
ukb-a-35	Comparative height size at age 10	rs9268144	chr6	32257199	Anthropometrics
ukb-b-10787	Standing height	rs9268144	chr6	32257199	Anthropometrics
ukb-b-11842	Weight	rs9268144	chr6	32257199	Anthropometrics
ukb-b-12828	Leg fat-free mass (right)	rs9268144	chr6	32257199	Anthropometrics
ukb-b-13354	Whole body fat-free mass	rs9268144	chr6	32257199	Anthropometrics
ukb-b-14068	Impedance of leg (left)	rs9268144	chr6	32257199	Anthropometrics
ukb-b-14310	Leg predicted mass (right)	rs9268144	chr6	32257199	Anthropometrics
ukb-b-14540	Whole body water mass	rs9268144	chr6	32257199	Anthropometrics
ukb-b-15590	Hip circumference	rs9268144	chr6	32257199	Anthropometrics
ukb-b-16099	Leg fat-free mass (left)	rs9268144	chr6	32257199	Anthropometrics
ukb-b-16698	Arm predicted mass (right)	rs9268144	chr6	32257199	Anthropometrics
ukb-b-16881	Sitting height	rs9268144	chr6	32257199	Anthropometrics
ukb-b-17271	Leg predicted mass (left)	rs9268144	chr6	32257199	Anthropometrics
ukb-b-17409	Trunk fat-free mass	rs9268144	chr6	32257199	Anthropometrics
ukb-b-19520	Arm fat-free mass (right)	rs9268144	chr6	32257199	Anthropometrics
ukb-b-19921	Impedance of whole body	rs9268144	chr6	32257199	Anthropometrics
ukb-b-19925	Arm fat-free mass (left)	rs9268144	chr6	32257199	Anthropometrics
ukb-b-4650	Comparative body size at age 10	rs9268144	chr6	32257199	Anthropometrics
ukb-b-7376	Impedance of leg (right)	rs9268144	chr6	32257199	Anthropometrics
ukb-b-9093	Arm predicted mass (left)	rs9268144	chr6	32257199	Anthropometrics
ukb-b-9685	Trunk predicted mass	rs9268144	chr6	32257199	Anthropometrics
ebi-a-GCST90000025	Appendicular lean mass	rs9268175	chr6	32274067	Anthropometrics
ukb-b-10787	Standing height	rs9268175	chr6	32274067	Anthropometrics
ukb-b-11842	Weight	rs9268175	chr6	32274067	Anthropometrics
ukb-b-12828	Leg fat-free mass (right)	rs9268175	chr6	32274067	Anthropometrics
ukb-b-13354	Whole body fat-free mass	rs9268175	chr6	32274067	Anthropometrics
ukb-b-14068	Impedance of leg (left)	rs9268175	chr6	32274067	Anthropometrics
ukb-b-14310	Leg predicted mass (right)	rs9268175	chr6	32274067	Anthropometrics
ukb-b-14540	Whole body water mass	rs9268175	chr6	32274067	Anthropometrics
ukb-b-15590	Hip circumference	rs9268175	chr6	32274067	Anthropometrics
ukb-b-16099	Leg fat-free mass (left)	rs9268175	chr6	32274067	Anthropometrics
ukb-b-16698	Arm predicted mass (right)	rs9268175	chr6	32274067	Anthropometrics
ukb-b-16881	Sitting height	rs9268175	chr6	32274067	Anthropometrics
ukb-b-17271	Leg predicted mass (left)	rs9268175	chr6	32274067	Anthropometrics
ukb-b-17409	Trunk fat-free mass	rs9268175	chr6	32274067	Anthropometrics
ukb-b-19379	Impedance of arm (left)	rs9268175	chr6	32274067	Anthropometrics
ukb-b-19520	Arm fat-free mass (right)	rs9268175	chr6	32274067	Anthropometrics
ukb-b-19921	Impedance of whole body	rs9268175	chr6	32274067	Anthropometrics
ukb-b-19925	Arm fat-free mass (left)	rs9268175	chr6	32274067	Anthropometrics
ukb-b-4650	Comparative body size at age 10	rs9268175	chr6	32274067	Anthropometrics
ukb-b-7376	Impedance of leg (right)	rs9268175	chr6	32274067	Anthropometrics
ukb-b-7859	Impedance of arm (right)	rs9268175	chr6	32274067	Anthropometrics
ukb-b-9093	Arm predicted mass (left)	rs9268175	chr6	32274067	Anthropometrics
ukb-b-9685	Trunk predicted mass	rs9268175	chr6	32274067	Anthropometrics
ebi-a-GCST90000025	Appendicular lean mass	rs9268209	chr6	32280620	Anthropometrics
ukb-b-10787	Standing height	rs9268209	chr6	32280620	Anthropometrics
ukb-b-11842	Weight	rs9268209	chr6	32280620	Anthropometrics
ukb-b-12828	Leg fat-free mass (right)	rs9268209	chr6	32280620	Anthropometrics
ukb-b-13354	Whole body fat-free mass	rs9268209	chr6	32280620	Anthropometrics
ukb-b-14068	Impedance of leg (left)	rs9268209	chr6	32280620	Anthropometrics
ukb-b-14310	Leg predicted mass (right)	rs9268209	chr6	32280620	Anthropometrics
ukb-b-14540	Whole body water mass	rs9268209	chr6	32280620	Anthropometrics
ukb-b-15590	Hip circumference	rs9268209	chr6	32280620	Anthropometrics
ukb-b-16099	Leg fat-free mass (left)	rs9268209	chr6	32280620	Anthropometrics
ukb-b-16698	Arm predicted mass (right)	rs9268209	chr6	32280620	Anthropometrics
ukb-b-16881	Sitting height	rs9268209	chr6	32280620	Anthropometrics
ukb-b-17271	Leg predicted mass (left)	rs9268209	chr6	32280620	Anthropometrics
ukb-b-17409	Trunk fat-free mass	rs9268209	chr6	32280620	Anthropometrics
ukb-b-19379	Impedance of arm (left)	rs9268209	chr6	32280620	Anthropometrics
ukb-b-19520	Arm fat-free mass (right)	rs9268209	chr6	32280620	Anthropometrics
ukb-b-19921	Impedance of whole body	rs9268209	chr6	32280620	Anthropometrics
ukb-b-19925	Arm fat-free mass (left)	rs9268209	chr6	32280620	Anthropometrics
ukb-b-4650	Comparative body size at age 10	rs9268209	chr6	32280620	Anthropometrics
ukb-b-7376	Impedance of leg (right)	rs9268209	chr6	32280620	Anthropometrics
ukb-b-7859	Impedance of arm (right)	rs9268209	chr6	32280620	Anthropometrics
ukb-b-9093	Arm predicted mass (left)	rs9268209	chr6	32280620	Anthropometrics
ukb-b-9685	Trunk predicted mass	rs9268209	chr6	32280620	Anthropometrics
ebi-a-GCST90000025	Appendicular lean mass	rs9268268	chr6	32312610	Anthropometrics
ukb-a-35	Comparative height size at age 10	rs9268268	chr6	32312610	Anthropometrics
ukb-b-10787	Standing height	rs9268268	chr6	32312610	Anthropometrics
ukb-b-16881	Sitting height	rs9268268	chr6	32312610	Anthropometrics
ebi-a-GCST90000025	Appendicular lean mass	rs9268452	chr6	32349494	Anthropometrics
ukb-b-14068	Impedance of leg (left)	rs9268452	chr6	32349494	Anthropometrics
ukb-b-16881	Sitting height	rs9268452	chr6	32349494	Anthropometrics
ukb-b-7376	Impedance of leg (right)	rs9268452	chr6	32349494	Anthropometrics
ebi-a-GCST90000025	Appendicular lean mass	rs9268543	chr6	32384801	Anthropometrics
ukb-b-10787	Standing height	rs9268543	chr6	32384801	Anthropometrics
ukb-b-16881	Sitting height	rs9268543	chr6	32384801	Anthropometrics
ukb-b-17409	Trunk fat-free mass	rs9268543	chr6	32384801	Anthropometrics
ukb-b-9685	Trunk predicted mass	rs9268543	chr6	32384801	Anthropometrics
ebi-a-GCST90000025	Appendicular lean mass	rs9268657	chr6	32409656	Anthropometrics
ieu-a-89	Height	rs9268657	chr6	32409656	Anthropometrics
ukb-a-35	Comparative height size at age 10	rs9268657	chr6	32409656	Anthropometrics
ukb-b-10787	Standing height	rs9268657	chr6	32409656	Anthropometrics
ukb-b-12828	Leg fat-free mass (right)	rs9268657	chr6	32409656	Anthropometrics
ukb-b-13354	Whole body fat-free mass	rs9268657	chr6	32409656	Anthropometrics
ukb-b-14310	Leg predicted mass (right)	rs9268657	chr6	32409656	Anthropometrics
ukb-b-14540	Whole body water mass	rs9268657	chr6	32409656	Anthropometrics
ukb-b-16698	Arm predicted mass (right)	rs9268657	chr6	32409656	Anthropometrics
ukb-b-16881	Sitting height	rs9268657	chr6	32409656	Anthropometrics
ukb-b-17409	Trunk fat-free mass	rs9268657	chr6	32409656	Anthropometrics
ukb-b-19520	Arm fat-free mass (right)	rs9268657	chr6	32409656	Anthropometrics
ukb-b-19925	Arm fat-free mass (left)	rs9268657	chr6	32409656	Anthropometrics
ukb-b-9093	Arm predicted mass (left)	rs9268657	chr6	32409656	Anthropometrics
ukb-b-9685	Trunk predicted mass	rs9268657	chr6	32409656	Anthropometrics
ebi-a-GCST90000025	Appendicular lean mass	rs9268831	chr6	32427748	Anthropometrics
ieu-a-89	Height	rs9268831	chr6	32427748	Anthropometrics
ukb-a-35	Comparative height size at age 10	rs9268831	chr6	32427748	Anthropometrics
ukb-b-10787	Standing height	rs9268831	chr6	32427748	Anthropometrics
ukb-b-11842	Weight	rs9268831	chr6	32427748	Anthropometrics
ukb-b-12828	Leg fat-free mass (right)	rs9268831	chr6	32427748	Anthropometrics
ukb-b-13354	Whole body fat-free mass	rs9268831	chr6	32427748	Anthropometrics
ukb-b-14068	Impedance of leg (left)	rs9268831	chr6	32427748	Anthropometrics
ukb-b-14310	Leg predicted mass (right)	rs9268831	chr6	32427748	Anthropometrics
ukb-b-14540	Whole body water mass	rs9268831	chr6	32427748	Anthropometrics
ukb-b-16099	Leg fat-free mass (left)	rs9268831	chr6	32427748	Anthropometrics
ukb-b-16698	Arm predicted mass (right)	rs9268831	chr6	32427748	Anthropometrics
ukb-b-16881	Sitting height	rs9268831	chr6	32427748	Anthropometrics
ukb-b-17271	Leg predicted mass (left)	rs9268831	chr6	32427748	Anthropometrics
ukb-b-17409	Trunk fat-free mass	rs9268831	chr6	32427748	Anthropometrics
ukb-b-19520	Arm fat-free mass (right)	rs9268831	chr6	32427748	Anthropometrics
ukb-b-19925	Arm fat-free mass (left)	rs9268831	chr6	32427748	Anthropometrics
ukb-b-7376	Impedance of leg (right)	rs9268831	chr6	32427748	Anthropometrics
ukb-b-9093	Arm predicted mass (left)	rs9268831	chr6	32427748	Anthropometrics
ukb-b-9685	Trunk predicted mass	rs9268831	chr6	32427748	Anthropometrics
ebi-a-GCST90000025	Appendicular lean mass	rs9268954	chr6	32434011	Anthropometrics
ebi-a-GCST90000025	Appendicular lean mass	rs9268978	chr6	32434978	Anthropometrics
ukb-a-35	Comparative height size at age 10	rs9268978	chr6	32434978	Anthropometrics
ukb-b-10787	Standing height	rs9268978	chr6	32434978	Anthropometrics
ukb-b-13354	Whole body fat-free mass	rs9268978	chr6	32434978	Anthropometrics
ukb-b-14540	Whole body water mass	rs9268978	chr6	32434978	Anthropometrics
ukb-b-16881	Sitting height	rs9268978	chr6	32434978	Anthropometrics
ukb-b-17409	Trunk fat-free mass	rs9268978	chr6	32434978	Anthropometrics
ukb-b-19520	Arm fat-free mass (right)	rs9268978	chr6	32434978	Anthropometrics
ukb-b-19925	Arm fat-free mass (left)	rs9268978	chr6	32434978	Anthropometrics
ukb-b-9685	Trunk predicted mass	rs9268978	chr6	32434978	Anthropometrics
ebi-a-GCST90000025	Appendicular lean mass	rs9269055	chr6	32439121	Anthropometrics
ebi-a-GCST90000025	Appendicular lean mass	rs9269055	chr6	32439121	Anthropometrics
ukb-b-10787	Standing height	rs9269055	chr6	32439121	Anthropometrics
ukb-b-10787	Standing height	rs9269055	chr6	32439121	Anthropometrics
ukb-b-11842	Weight	rs9269055	chr6	32439121	Anthropometrics
ukb-b-11842	Weight	rs9269055	chr6	32439121	Anthropometrics
ukb-b-12828	Leg fat-free mass (right)	rs9269055	chr6	32439121	Anthropometrics
ukb-b-12828	Leg fat-free mass (right)	rs9269055	chr6	32439121	Anthropometrics
ukb-b-13354	Whole body fat-free mass	rs9269055	chr6	32439121	Anthropometrics
ukb-b-13354	Whole body fat-free mass	rs9269055	chr6	32439121	Anthropometrics
ukb-b-14068	Impedance of leg (left)	rs9269055	chr6	32439121	Anthropometrics
ukb-b-14068	Impedance of leg (left)	rs9269055	chr6	32439121	Anthropometrics
ukb-b-14310	Leg predicted mass (right)	rs9269055	chr6	32439121	Anthropometrics
ukb-b-14310	Leg predicted mass (right)	rs9269055	chr6	32439121	Anthropometrics
ukb-b-14540	Whole body water mass	rs9269055	chr6	32439121	Anthropometrics
ukb-b-14540	Whole body water mass	rs9269055	chr6	32439121	Anthropometrics
ukb-b-15590	Hip circumference	rs9269055	chr6	32439121	Anthropometrics
ukb-b-15590	Hip circumference	rs9269055	chr6	32439121	Anthropometrics
ukb-b-16099	Leg fat-free mass (left)	rs9269055	chr6	32439121	Anthropometrics
ukb-b-16099	Leg fat-free mass (left)	rs9269055	chr6	32439121	Anthropometrics
ukb-b-16698	Arm predicted mass (right)	rs9269055	chr6	32439121	Anthropometrics
ukb-b-16698	Arm predicted mass (right)	rs9269055	chr6	32439121	Anthropometrics
ukb-b-16881	Sitting height	rs9269055	chr6	32439121	Anthropometrics
ukb-b-16881	Sitting height	rs9269055	chr6	32439121	Anthropometrics
ukb-b-17271	Leg predicted mass (left)	rs9269055	chr6	32439121	Anthropometrics
ukb-b-17271	Leg predicted mass (left)	rs9269055	chr6	32439121	Anthropometrics
ukb-b-17409	Trunk fat-free mass	rs9269055	chr6	32439121	Anthropometrics
ukb-b-17409	Trunk fat-free mass	rs9269055	chr6	32439121	Anthropometrics
ukb-b-19520	Arm fat-free mass (right)	rs9269055	chr6	32439121	Anthropometrics
ukb-b-19520	Arm fat-free mass (right)	rs9269055	chr6	32439121	Anthropometrics
ukb-b-19921	Impedance of whole body	rs9269055	chr6	32439121	Anthropometrics
ukb-b-19925	Arm fat-free mass (left)	rs9269055	chr6	32439121	Anthropometrics
ukb-b-19925	Arm fat-free mass (left)	rs9269055	chr6	32439121	Anthropometrics
ukb-b-4650	Comparative body size at age 10	rs9269055	chr6	32439121	Anthropometrics
ukb-b-4650	Comparative body size at age 10	rs9269055	chr6	32439121	Anthropometrics
ukb-b-7376	Impedance of leg (right)	rs9269055	chr6	32439121	Anthropometrics
ukb-b-7376	Impedance of leg (right)	rs9269055	chr6	32439121	Anthropometrics
ukb-b-7859	Impedance of arm (right)	rs9269055	chr6	32439121	Anthropometrics
ukb-b-9093	Arm predicted mass (left)	rs9269055	chr6	32439121	Anthropometrics
ukb-b-9093	Arm predicted mass (left)	rs9269055	chr6	32439121	Anthropometrics
ukb-b-9685	Trunk predicted mass	rs9269055	chr6	32439121	Anthropometrics
ukb-b-9685	Trunk predicted mass	rs9269055	chr6	32439121	Anthropometrics
ebi-a-GCST90000025	Appendicular lean mass	rs9269111	chr6	32443358	Anthropometrics
ukb-b-10787	Standing height	rs9269111	chr6	32443358	Anthropometrics
ukb-b-11842	Weight	rs9269111	chr6	32443358	Anthropometrics
ukb-b-12828	Leg fat-free mass (right)	rs9269111	chr6	32443358	Anthropometrics
ukb-b-13354	Whole body fat-free mass	rs9269111	chr6	32443358	Anthropometrics
ukb-b-14068	Impedance of leg (left)	rs9269111	chr6	32443358	Anthropometrics
ukb-b-14310	Leg predicted mass (right)	rs9269111	chr6	32443358	Anthropometrics
ukb-b-14540	Whole body water mass	rs9269111	chr6	32443358	Anthropometrics
ukb-b-15590	Hip circumference	rs9269111	chr6	32443358	Anthropometrics
ukb-b-16099	Leg fat-free mass (left)	rs9269111	chr6	32443358	Anthropometrics
ukb-b-16698	Arm predicted mass (right)	rs9269111	chr6	32443358	Anthropometrics
ukb-b-16881	Sitting height	rs9269111	chr6	32443358	Anthropometrics
ukb-b-17271	Leg predicted mass (left)	rs9269111	chr6	32443358	Anthropometrics
ukb-b-17409	Trunk fat-free mass	rs9269111	chr6	32443358	Anthropometrics
ukb-b-19520	Arm fat-free mass (right)	rs9269111	chr6	32443358	Anthropometrics
ukb-b-19921	Impedance of whole body	rs9269111	chr6	32443358	Anthropometrics
ukb-b-19925	Arm fat-free mass (left)	rs9269111	chr6	32443358	Anthropometrics
ukb-b-4650	Comparative body size at age 10	rs9269111	chr6	32443358	Anthropometrics
ukb-b-7376	Impedance of leg (right)	rs9269111	chr6	32443358	Anthropometrics
ukb-b-9093	Arm predicted mass (left)	rs9269111	chr6	32443358	Anthropometrics
ukb-b-9685	Trunk predicted mass	rs9269111	chr6	32443358	Anthropometrics
ebi-a-GCST90000025	Appendicular lean mass	rs9269119	chr6	32443797	Anthropometrics
ukb-b-10787	Standing height	rs9269119	chr6	32443797	Anthropometrics
ukb-b-11842	Weight	rs9269119	chr6	32443797	Anthropometrics
ukb-b-12828	Leg fat-free mass (right)	rs9269119	chr6	32443797	Anthropometrics
ukb-b-13354	Whole body fat-free mass	rs9269119	chr6	32443797	Anthropometrics
ukb-b-14068	Impedance of leg (left)	rs9269119	chr6	32443797	Anthropometrics
ukb-b-14310	Leg predicted mass (right)	rs9269119	chr6	32443797	Anthropometrics
ukb-b-14540	Whole body water mass	rs9269119	chr6	32443797	Anthropometrics
ukb-b-15590	Hip circumference	rs9269119	chr6	32443797	Anthropometrics
ukb-b-16099	Leg fat-free mass (left)	rs9269119	chr6	32443797	Anthropometrics
ukb-b-16698	Arm predicted mass (right)	rs9269119	chr6	32443797	Anthropometrics
ukb-b-16881	Sitting height	rs9269119	chr6	32443797	Anthropometrics
ukb-b-17271	Leg predicted mass (left)	rs9269119	chr6	32443797	Anthropometrics
ukb-b-17409	Trunk fat-free mass	rs9269119	chr6	32443797	Anthropometrics
ukb-b-19520	Arm fat-free mass (right)	rs9269119	chr6	32443797	Anthropometrics
ukb-b-19921	Impedance of whole body	rs9269119	chr6	32443797	Anthropometrics
ukb-b-19925	Arm fat-free mass (left)	rs9269119	chr6	32443797	Anthropometrics
ukb-b-4650	Comparative body size at age 10	rs9269119	chr6	32443797	Anthropometrics
ukb-b-7376	Impedance of leg (right)	rs9269119	chr6	32443797	Anthropometrics
ukb-b-9093	Arm predicted mass (left)	rs9269119	chr6	32443797	Anthropometrics
ukb-b-9685	Trunk predicted mass	rs9269119	chr6	32443797	Anthropometrics
ebi-a-GCST90000025	Appendicular lean mass	rs9270880	chr6	32571659	Anthropometrics
ukb-b-10787	Standing height	rs9270977	chr6	32573748	Anthropometrics
ebi-a-GCST90000025	Appendicular lean mass	rs9271160	chr6	32577646	Anthropometrics
ebi-a-GCST90000025	Appendicular lean mass	rs9271492	chr6	32589122	Anthropometrics
ukb-b-12828	Leg fat-free mass (right)	rs9271492	chr6	32589122	Anthropometrics
ukb-b-13354	Whole body fat-free mass	rs9271492	chr6	32589122	Anthropometrics
ukb-b-14068	Impedance of leg (left)	rs9271492	chr6	32589122	Anthropometrics
ukb-b-14310	Leg predicted mass (right)	rs9271492	chr6	32589122	Anthropometrics
ukb-b-14540	Whole body water mass	rs9271492	chr6	32589122	Anthropometrics
ukb-b-16099	Leg fat-free mass (left)	rs9271492	chr6	32589122	Anthropometrics
ukb-b-16881	Sitting height	rs9271492	chr6	32589122	Anthropometrics
ukb-b-17271	Leg predicted mass (left)	rs9271492	chr6	32589122	Anthropometrics
ukb-b-17409	Trunk fat-free mass	rs9271492	chr6	32589122	Anthropometrics
ukb-b-19921	Impedance of whole body	rs9271492	chr6	32589122	Anthropometrics
ukb-b-4650	Comparative body size at age 10	rs9271492	chr6	32589122	Anthropometrics
ukb-b-7376	Impedance of leg (right)	rs9271492	chr6	32589122	Anthropometrics
ebi-a-GCST90000025	Appendicular lean mass	rs9271538	chr6	32589983	Anthropometrics
ebi-a-GCST90000025	Appendicular lean mass	rs9271588	chr6	32590953	Anthropometrics
ukb-a-35	Comparative height size at age 10	rs9271588	chr6	32590953	Anthropometrics
ukb-b-10787	Standing height	rs9271588	chr6	32590953	Anthropometrics
ukb-b-11842	Weight	rs9271588	chr6	32590953	Anthropometrics
ukb-b-12828	Leg fat-free mass (right)	rs9271588	chr6	32590953	Anthropometrics
ukb-b-13354	Whole body fat-free mass	rs9271588	chr6	32590953	Anthropometrics
ukb-b-14068	Impedance of leg (left)	rs9271588	chr6	32590953	Anthropometrics
ukb-b-14310	Leg predicted mass (right)	rs9271588	chr6	32590953	Anthropometrics
ukb-b-14540	Whole body water mass	rs9271588	chr6	32590953	Anthropometrics
ukb-b-15590	Hip circumference	rs9271588	chr6	32590953	Anthropometrics
ukb-b-16099	Leg fat-free mass (left)	rs9271588	chr6	32590953	Anthropometrics
ukb-b-16698	Arm predicted mass (right)	rs9271588	chr6	32590953	Anthropometrics
ukb-b-16881	Sitting height	rs9271588	chr6	32590953	Anthropometrics
ukb-b-17271	Leg predicted mass (left)	rs9271588	chr6	32590953	Anthropometrics
ukb-b-17409	Trunk fat-free mass	rs9271588	chr6	32590953	Anthropometrics
ukb-b-19520	Arm fat-free mass (right)	rs9271588	chr6	32590953	Anthropometrics
ukb-b-19925	Arm fat-free mass (left)	rs9271588	chr6	32590953	Anthropometrics
ukb-b-7376	Impedance of leg (right)	rs9271588	chr6	32590953	Anthropometrics
ukb-b-9093	Arm predicted mass (left)	rs9271588	chr6	32590953	Anthropometrics
ukb-b-9685	Trunk predicted mass	rs9271588	chr6	32590953	Anthropometrics
ebi-a-GCST90000025	Appendicular lean mass	rs9273062	chr6	32612161	Anthropometrics
ukb-b-12828	Leg fat-free mass (right)	rs9273062	chr6	32612161	Anthropometrics
ebi-a-GCST90000025	Appendicular lean mass	rs9275375	chr6	32668632	Anthropometrics
ukb-b-10787	Standing height	rs9275375	chr6	32668632	Anthropometrics
ukb-b-11842	Weight	rs9275375	chr6	32668632	Anthropometrics
ukb-b-12828	Leg fat-free mass (right)	rs9275375	chr6	32668632	Anthropometrics
ukb-b-13354	Whole body fat-free mass	rs9275375	chr6	32668632	Anthropometrics
ukb-b-14310	Leg predicted mass (right)	rs9275375	chr6	32668632	Anthropometrics
ukb-b-14540	Whole body water mass	rs9275375	chr6	32668632	Anthropometrics
ukb-b-15590	Hip circumference	rs9275375	chr6	32668632	Anthropometrics
ukb-b-16099	Leg fat-free mass (left)	rs9275375	chr6	32668632	Anthropometrics
ukb-b-16698	Arm predicted mass (right)	rs9275375	chr6	32668632	Anthropometrics
ukb-b-16881	Sitting height	rs9275375	chr6	32668632	Anthropometrics
ukb-b-17271	Leg predicted mass (left)	rs9275375	chr6	32668632	Anthropometrics
ukb-b-17409	Trunk fat-free mass	rs9275375	chr6	32668632	Anthropometrics
ukb-b-19520	Arm fat-free mass (right)	rs9275375	chr6	32668632	Anthropometrics
ukb-b-19925	Arm fat-free mass (left)	rs9275375	chr6	32668632	Anthropometrics
ukb-b-9093	Arm predicted mass (left)	rs9275375	chr6	32668632	Anthropometrics
ukb-b-9685	Trunk predicted mass	rs9275375	chr6	32668632	Anthropometrics
ebi-a-GCST90000025	Appendicular lean mass	rs9275474	chr6	32672529	Anthropometrics
ebi-a-GCST90000025	Appendicular lean mass	rs9275507	chr6	32674130	Anthropometrics
ukb-b-10787	Standing height	rs9275507	chr6	32674130	Anthropometrics
ukb-b-11842	Weight	rs9275507	chr6	32674130	Anthropometrics
ukb-b-12828	Leg fat-free mass (right)	rs9275507	chr6	32674130	Anthropometrics
ukb-b-13354	Whole body fat-free mass	rs9275507	chr6	32674130	Anthropometrics
ukb-b-14310	Leg predicted mass (right)	rs9275507	chr6	32674130	Anthropometrics
ukb-b-14540	Whole body water mass	rs9275507	chr6	32674130	Anthropometrics
ukb-b-15590	Hip circumference	rs9275507	chr6	32674130	Anthropometrics
ukb-b-16099	Leg fat-free mass (left)	rs9275507	chr6	32674130	Anthropometrics
ukb-b-16698	Arm predicted mass (right)	rs9275507	chr6	32674130	Anthropometrics
ukb-b-16881	Sitting height	rs9275507	chr6	32674130	Anthropometrics
ukb-b-17271	Leg predicted mass (left)	rs9275507	chr6	32674130	Anthropometrics
ukb-b-17409	Trunk fat-free mass	rs9275507	chr6	32674130	Anthropometrics
ukb-b-19520	Arm fat-free mass (right)	rs9275507	chr6	32674130	Anthropometrics
ukb-b-19925	Arm fat-free mass (left)	rs9275507	chr6	32674130	Anthropometrics
ukb-b-9093	Arm predicted mass (left)	rs9275507	chr6	32674130	Anthropometrics
ukb-b-9685	Trunk predicted mass	rs9275507	chr6	32674130	Anthropometrics
ebi-a-GCST90000025	Appendicular lean mass	rs9275515	chr6	32674573	Anthropometrics
ukb-a-35	Comparative height size at age 10	rs9275515	chr6	32674573	Anthropometrics
ukb-b-10787	Standing height	rs9275515	chr6	32674573	Anthropometrics
ukb-b-11842	Weight	rs9275515	chr6	32674573	Anthropometrics
ukb-b-12828	Leg fat-free mass (right)	rs9275515	chr6	32674573	Anthropometrics
ukb-b-13354	Whole body fat-free mass	rs9275515	chr6	32674573	Anthropometrics
ukb-b-14068	Impedance of leg (left)	rs9275515	chr6	32674573	Anthropometrics
ukb-b-14310	Leg predicted mass (right)	rs9275515	chr6	32674573	Anthropometrics
ukb-b-14540	Whole body water mass	rs9275515	chr6	32674573	Anthropometrics
ukb-b-15590	Hip circumference	rs9275515	chr6	32674573	Anthropometrics
ukb-b-16099	Leg fat-free mass (left)	rs9275515	chr6	32674573	Anthropometrics
ukb-b-16698	Arm predicted mass (right)	rs9275515	chr6	32674573	Anthropometrics
ukb-b-16881	Sitting height	rs9275515	chr6	32674573	Anthropometrics
ukb-b-17271	Leg predicted mass (left)	rs9275515	chr6	32674573	Anthropometrics
ukb-b-17409	Trunk fat-free mass	rs9275515	chr6	32674573	Anthropometrics
ukb-b-19379	Impedance of arm (left)	rs9275515	chr6	32674573	Anthropometrics
ukb-b-19520	Arm fat-free mass (right)	rs9275515	chr6	32674573	Anthropometrics
ukb-b-19921	Impedance of whole body	rs9275515	chr6	32674573	Anthropometrics
ukb-b-19925	Arm fat-free mass (left)	rs9275515	chr6	32674573	Anthropometrics
ukb-b-4650	Comparative body size at age 10	rs9275515	chr6	32674573	Anthropometrics
ukb-b-7376	Impedance of leg (right)	rs9275515	chr6	32674573	Anthropometrics
ukb-b-7859	Impedance of arm (right)	rs9275515	chr6	32674573	Anthropometrics
ukb-b-9093	Arm predicted mass (left)	rs9275515	chr6	32674573	Anthropometrics
ukb-b-9685	Trunk predicted mass	rs9275515	chr6	32674573	Anthropometrics
ebi-a-GCST90000025	Appendicular lean mass	rs9275516	chr6	32674643	Anthropometrics
ieu-a-89	Height	rs9275516	chr6	32674643	Anthropometrics
ukb-a-35	Comparative height size at age 10	rs9275516	chr6	32674643	Anthropometrics
ukb-b-10787	Standing height	rs9275516	chr6	32674643	Anthropometrics
ukb-b-11842	Weight	rs9275516	chr6	32674643	Anthropometrics
ukb-b-12828	Leg fat-free mass (right)	rs9275516	chr6	32674643	Anthropometrics
ukb-b-13354	Whole body fat-free mass	rs9275516	chr6	32674643	Anthropometrics
ukb-b-14068	Impedance of leg (left)	rs9275516	chr6	32674643	Anthropometrics
ukb-b-14310	Leg predicted mass (right)	rs9275516	chr6	32674643	Anthropometrics
ukb-b-14540	Whole body water mass	rs9275516	chr6	32674643	Anthropometrics
ukb-b-15590	Hip circumference	rs9275516	chr6	32674643	Anthropometrics
ukb-b-16099	Leg fat-free mass (left)	rs9275516	chr6	32674643	Anthropometrics
ukb-b-16698	Arm predicted mass (right)	rs9275516	chr6	32674643	Anthropometrics
ukb-b-16881	Sitting height	rs9275516	chr6	32674643	Anthropometrics
ukb-b-17271	Leg predicted mass (left)	rs9275516	chr6	32674643	Anthropometrics
ukb-b-17409	Trunk fat-free mass	rs9275516	chr6	32674643	Anthropometrics
ukb-b-19379	Impedance of arm (left)	rs9275516	chr6	32674643	Anthropometrics
ukb-b-19520	Arm fat-free mass (right)	rs9275516	chr6	32674643	Anthropometrics
ukb-b-19921	Impedance of whole body	rs9275516	chr6	32674643	Anthropometrics
ukb-b-19925	Arm fat-free mass (left)	rs9275516	chr6	32674643	Anthropometrics
ukb-b-4650	Comparative body size at age 10	rs9275516	chr6	32674643	Anthropometrics
ukb-b-7376	Impedance of leg (right)	rs9275516	chr6	32674643	Anthropometrics
ukb-b-7859	Impedance of arm (right)	rs9275516	chr6	32674643	Anthropometrics
ukb-b-9093	Arm predicted mass (left)	rs9275516	chr6	32674643	Anthropometrics
ukb-b-9685	Trunk predicted mass	rs9275516	chr6	32674643	Anthropometrics
ebi-a-GCST90000025	Appendicular lean mass	rs9275596	chr6	32681631	Anthropometrics
ieu-a-89	Height	rs9275596	chr6	32681631	Anthropometrics
ukb-a-35	Comparative height size at age 10	rs9275596	chr6	32681631	Anthropometrics
ukb-b-10787	Standing height	rs9275596	chr6	32681631	Anthropometrics
ukb-b-11842	Weight	rs9275596	chr6	32681631	Anthropometrics
ukb-b-12828	Leg fat-free mass (right)	rs9275596	chr6	32681631	Anthropometrics
ukb-b-13354	Whole body fat-free mass	rs9275596	chr6	32681631	Anthropometrics
ukb-b-14068	Impedance of leg (left)	rs9275596	chr6	32681631	Anthropometrics
ukb-b-14310	Leg predicted mass (right)	rs9275596	chr6	32681631	Anthropometrics
ukb-b-14540	Whole body water mass	rs9275596	chr6	32681631	Anthropometrics
ukb-b-15590	Hip circumference	rs9275596	chr6	32681631	Anthropometrics
ukb-b-16099	Leg fat-free mass (left)	rs9275596	chr6	32681631	Anthropometrics
ukb-b-16698	Arm predicted mass (right)	rs9275596	chr6	32681631	Anthropometrics
ukb-b-16881	Sitting height	rs9275596	chr6	32681631	Anthropometrics
ukb-b-17271	Leg predicted mass (left)	rs9275596	chr6	32681631	Anthropometrics
ukb-b-17409	Trunk fat-free mass	rs9275596	chr6	32681631	Anthropometrics
ukb-b-19520	Arm fat-free mass (right)	rs9275596	chr6	32681631	Anthropometrics
ukb-b-19921	Impedance of whole body	rs9275596	chr6	32681631	Anthropometrics
ukb-b-19925	Arm fat-free mass (left)	rs9275596	chr6	32681631	Anthropometrics
ukb-b-4650	Comparative body size at age 10	rs9275596	chr6	32681631	Anthropometrics
ukb-b-7376	Impedance of leg (right)	rs9275596	chr6	32681631	Anthropometrics
ukb-b-9093	Arm predicted mass (left)	rs9275596	chr6	32681631	Anthropometrics
ukb-b-9685	Trunk predicted mass	rs9275596	chr6	32681631	Anthropometrics
ebi-a-GCST90000025	Appendicular lean mass	rs9275602	chr6	32682812	Anthropometrics
ukb-a-35	Comparative height size at age 10	rs9275602	chr6	32682812	Anthropometrics
ukb-b-10787	Standing height	rs9275602	chr6	32682812	Anthropometrics
ukb-b-11842	Weight	rs9275602	chr6	32682812	Anthropometrics
ukb-b-12828	Leg fat-free mass (right)	rs9275602	chr6	32682812	Anthropometrics
ukb-b-13354	Whole body fat-free mass	rs9275602	chr6	32682812	Anthropometrics
ukb-b-14068	Impedance of leg (left)	rs9275602	chr6	32682812	Anthropometrics
ukb-b-14310	Leg predicted mass (right)	rs9275602	chr6	32682812	Anthropometrics
ukb-b-14540	Whole body water mass	rs9275602	chr6	32682812	Anthropometrics
ukb-b-15590	Hip circumference	rs9275602	chr6	32682812	Anthropometrics
ukb-b-16099	Leg fat-free mass (left)	rs9275602	chr6	32682812	Anthropometrics
ukb-b-16698	Arm predicted mass (right)	rs9275602	chr6	32682812	Anthropometrics
ukb-b-16881	Sitting height	rs9275602	chr6	32682812	Anthropometrics
ukb-b-17271	Leg predicted mass (left)	rs9275602	chr6	32682812	Anthropometrics
ukb-b-17409	Trunk fat-free mass	rs9275602	chr6	32682812	Anthropometrics
ukb-b-19520	Arm fat-free mass (right)	rs9275602	chr6	32682812	Anthropometrics
ukb-b-19925	Arm fat-free mass (left)	rs9275602	chr6	32682812	Anthropometrics
ukb-b-4650	Comparative body size at age 10	rs9275602	chr6	32682812	Anthropometrics
ukb-b-7376	Impedance of leg (right)	rs9275602	chr6	32682812	Anthropometrics
ukb-b-9093	Arm predicted mass (left)	rs9275602	chr6	32682812	Anthropometrics
ukb-b-9685	Trunk predicted mass	rs9275602	chr6	32682812	Anthropometrics
ebi-a-GCST90000025	Appendicular lean mass	rs9275680	chr6	32687218	Anthropometrics
ukb-b-10787	Standing height	rs9275680	chr6	32687218	Anthropometrics
ukb-b-12828	Leg fat-free mass (right)	rs9275680	chr6	32687218	Anthropometrics
ukb-b-13354	Whole body fat-free mass	rs9275680	chr6	32687218	Anthropometrics
ukb-b-14310	Leg predicted mass (right)	rs9275680	chr6	32687218	Anthropometrics
ukb-b-14540	Whole body water mass	rs9275680	chr6	32687218	Anthropometrics
ukb-b-16099	Leg fat-free mass (left)	rs9275680	chr6	32687218	Anthropometrics
ukb-b-16698	Arm predicted mass (right)	rs9275680	chr6	32687218	Anthropometrics
ukb-b-16881	Sitting height	rs9275680	chr6	32687218	Anthropometrics
ukb-b-17271	Leg predicted mass (left)	rs9275680	chr6	32687218	Anthropometrics
ukb-b-17409	Trunk fat-free mass	rs9275680	chr6	32687218	Anthropometrics
ukb-b-19925	Arm fat-free mass (left)	rs9275680	chr6	32687218	Anthropometrics
ukb-b-9685	Trunk predicted mass	rs9275680	chr6	32687218	Anthropometrics
ebi-a-GCST90000025	Appendicular lean mass	rs9275728	chr6	32688638	Anthropometrics
ukb-b-10787	Standing height	rs9275728	chr6	32688638	Anthropometrics
ukb-b-12828	Leg fat-free mass (right)	rs9275728	chr6	32688638	Anthropometrics
ukb-b-13354	Whole body fat-free mass	rs9275728	chr6	32688638	Anthropometrics
ukb-b-14310	Leg predicted mass (right)	rs9275728	chr6	32688638	Anthropometrics
ukb-b-14540	Whole body water mass	rs9275728	chr6	32688638	Anthropometrics
ukb-b-16099	Leg fat-free mass (left)	rs9275728	chr6	32688638	Anthropometrics
ukb-b-16698	Arm predicted mass (right)	rs9275728	chr6	32688638	Anthropometrics
ukb-b-16881	Sitting height	rs9275728	chr6	32688638	Anthropometrics
ukb-b-17271	Leg predicted mass (left)	rs9275728	chr6	32688638	Anthropometrics
ukb-b-17409	Trunk fat-free mass	rs9275728	chr6	32688638	Anthropometrics
ukb-b-19520	Arm fat-free mass (right)	rs9275728	chr6	32688638	Anthropometrics
ukb-b-19925	Arm fat-free mass (left)	rs9275728	chr6	32688638	Anthropometrics
ukb-b-9093	Arm predicted mass (left)	rs9275728	chr6	32688638	Anthropometrics
ukb-b-9685	Trunk predicted mass	rs9275728	chr6	32688638	Anthropometrics
ebi-a-GCST90000025	Appendicular lean mass	rs9275970	chr6	32693615	Anthropometrics
ukb-b-10787	Standing height	rs9275970	chr6	32693615	Anthropometrics
ukb-b-12828	Leg fat-free mass (right)	rs9275970	chr6	32693615	Anthropometrics
ukb-b-13354	Whole body fat-free mass	rs9275970	chr6	32693615	Anthropometrics
ukb-b-14310	Leg predicted mass (right)	rs9275970	chr6	32693615	Anthropometrics
ukb-b-14540	Whole body water mass	rs9275970	chr6	32693615	Anthropometrics
ukb-b-16099	Leg fat-free mass (left)	rs9275970	chr6	32693615	Anthropometrics
ukb-b-16698	Arm predicted mass (right)	rs9275970	chr6	32693615	Anthropometrics
ukb-b-16881	Sitting height	rs9275970	chr6	32693615	Anthropometrics
ukb-b-17271	Leg predicted mass (left)	rs9275970	chr6	32693615	Anthropometrics
ukb-b-17409	Trunk fat-free mass	rs9275970	chr6	32693615	Anthropometrics
ukb-b-19925	Arm fat-free mass (left)	rs9275970	chr6	32693615	Anthropometrics
ukb-b-9093	Arm predicted mass (left)	rs9275970	chr6	32693615	Anthropometrics
ukb-b-9685	Trunk predicted mass	rs9275970	chr6	32693615	Anthropometrics
ukb-b-10787	Standing height	rs9275988	chr6	32694169	Anthropometrics
ukb-b-12828	Leg fat-free mass (right)	rs9275988	chr6	32694169	Anthropometrics
ukb-b-13354	Whole body fat-free mass	rs9275988	chr6	32694169	Anthropometrics
ukb-b-14310	Leg predicted mass (right)	rs9275988	chr6	32694169	Anthropometrics
ukb-b-14540	Whole body water mass	rs9275988	chr6	32694169	Anthropometrics
ukb-b-16099	Leg fat-free mass (left)	rs9275988	chr6	32694169	Anthropometrics
ukb-b-16698	Arm predicted mass (right)	rs9275988	chr6	32694169	Anthropometrics
ukb-b-16881	Sitting height	rs9275988	chr6	32694169	Anthropometrics
ukb-b-17271	Leg predicted mass (left)	rs9275988	chr6	32694169	Anthropometrics
ukb-b-17409	Trunk fat-free mass	rs9275988	chr6	32694169	Anthropometrics
ukb-b-19520	Arm fat-free mass (right)	rs9275988	chr6	32694169	Anthropometrics
ukb-b-19925	Arm fat-free mass (left)	rs9275988	chr6	32694169	Anthropometrics
ukb-b-9093	Arm predicted mass (left)	rs9275988	chr6	32694169	Anthropometrics
ukb-b-9685	Trunk predicted mass	rs9275988	chr6	32694169	Anthropometrics
ukb-b-16881	Sitting height	rs9276407	chr6	32710307	Anthropometrics
ebi-a-GCST90000025	Appendicular lean mass	rs9276427	chr6	32711857	Anthropometrics
ukb-b-10787	Standing height	rs9276427	chr6	32711857	Anthropometrics
ukb-b-16881	Sitting height	rs9276427	chr6	32711857	Anthropometrics
ebi-a-GCST90000025	Appendicular lean mass	rs9276519	chr6	32720410	Anthropometrics
ukb-b-10787	Standing height	rs9276519	chr6	32720410	Anthropometrics
ukb-b-13354	Whole body fat-free mass	rs9276519	chr6	32720410	Anthropometrics
ukb-b-14540	Whole body water mass	rs9276519	chr6	32720410	Anthropometrics
ukb-b-16881	Sitting height	rs9276519	chr6	32720410	Anthropometrics
ukb-b-17409	Trunk fat-free mass	rs9276519	chr6	32720410	Anthropometrics
ukb-b-9685	Trunk predicted mass	rs9276519	chr6	32720410	Anthropometrics
ukb-b-16881	Sitting height	rs9276609	chr6	32741487	Anthropometrics
ebi-a-GCST90000025	Appendicular lean mass	rs9276710	chr6	32757102	Anthropometrics
ukb-b-10787	Standing height	rs9276710	chr6	32757102	Anthropometrics
ukb-b-11842	Weight	rs9276710	chr6	32757102	Anthropometrics
ukb-b-12828	Leg fat-free mass (right)	rs9276710	chr6	32757102	Anthropometrics
ukb-b-13354	Whole body fat-free mass	rs9276710	chr6	32757102	Anthropometrics
ukb-b-14068	Impedance of leg (left)	rs9276710	chr6	32757102	Anthropometrics
ukb-b-14310	Leg predicted mass (right)	rs9276710	chr6	32757102	Anthropometrics
ukb-b-14540	Whole body water mass	rs9276710	chr6	32757102	Anthropometrics
ukb-b-16099	Leg fat-free mass (left)	rs9276710	chr6	32757102	Anthropometrics
ukb-b-16698	Arm predicted mass (right)	rs9276710	chr6	32757102	Anthropometrics
ukb-b-16881	Sitting height	rs9276710	chr6	32757102	Anthropometrics
ukb-b-17271	Leg predicted mass (left)	rs9276710	chr6	32757102	Anthropometrics
ukb-b-17409	Trunk fat-free mass	rs9276710	chr6	32757102	Anthropometrics
ukb-b-19520	Arm fat-free mass (right)	rs9276710	chr6	32757102	Anthropometrics
ukb-b-19925	Arm fat-free mass (left)	rs9276710	chr6	32757102	Anthropometrics
ukb-b-4650	Comparative body size at age 10	rs9276710	chr6	32757102	Anthropometrics
ukb-b-7376	Impedance of leg (right)	rs9276710	chr6	32757102	Anthropometrics
ukb-b-9093	Arm predicted mass (left)	rs9276710	chr6	32757102	Anthropometrics
ukb-b-9685	Trunk predicted mass	rs9276710	chr6	32757102	Anthropometrics
ebi-a-GCST90000025	Appendicular lean mass	rs9276915	chr6	32865911	Anthropometrics
ukb-b-12828	Leg fat-free mass (right)	rs9276915	chr6	32865911	Anthropometrics
ukb-b-13354	Whole body fat-free mass	rs9276915	chr6	32865911	Anthropometrics
ukb-b-14310	Leg predicted mass (right)	rs9276915	chr6	32865911	Anthropometrics
ukb-b-14540	Whole body water mass	rs9276915	chr6	32865911	Anthropometrics
ukb-b-16099	Leg fat-free mass (left)	rs9276915	chr6	32865911	Anthropometrics
ukb-b-16698	Arm predicted mass (right)	rs9276915	chr6	32865911	Anthropometrics
ukb-b-16881	Sitting height	rs9276915	chr6	32865911	Anthropometrics
ukb-b-17271	Leg predicted mass (left)	rs9276915	chr6	32865911	Anthropometrics
ukb-b-17409	Trunk fat-free mass	rs9276915	chr6	32865911	Anthropometrics
ukb-b-19921	Impedance of whole body	rs9276915	chr6	32865911	Anthropometrics
ukb-b-19925	Arm fat-free mass (left)	rs9276915	chr6	32865911	Anthropometrics
ukb-b-9093	Arm predicted mass (left)	rs9276915	chr6	32865911	Anthropometrics
ukb-b-9685	Trunk predicted mass	rs9276915	chr6	32865911	Anthropometrics
ukb-b-10787	Standing height	rs9277000	chr6	32989436	Anthropometrics
ukb-b-10787	Standing height	rs9277394	chr6	33050970	Anthropometrics
ukb-b-10787	Standing height	rs9277627	chr6	33081979	Anthropometrics
ukb-b-17409	Trunk fat-free mass	rs9277627	chr6	33081979	Anthropometrics
ukb-b-19925	Arm fat-free mass (left)	rs9277627	chr6	33081979	Anthropometrics
ukb-b-9093	Arm predicted mass (left)	rs9277627	chr6	33081979	Anthropometrics
ukb-b-9685	Trunk predicted mass	rs9277627	chr6	33081979	Anthropometrics
ebi-a-GCST90000025	Appendicular lean mass	rs9277660	chr6	33084596	Anthropometrics
ukb-b-10787	Standing height	rs9277660	chr6	33084596	Anthropometrics
ukb-b-16698	Arm predicted mass (right)	rs9277660	chr6	33084596	Anthropometrics
ukb-b-16881	Sitting height	rs9277660	chr6	33084596	Anthropometrics
ukb-b-17409	Trunk fat-free mass	rs9277660	chr6	33084596	Anthropometrics
ukb-b-19520	Arm fat-free mass (right)	rs9277660	chr6	33084596	Anthropometrics
ukb-b-19925	Arm fat-free mass (left)	rs9277660	chr6	33084596	Anthropometrics
ukb-b-9093	Arm predicted mass (left)	rs9277660	chr6	33084596	Anthropometrics
ukb-b-9685	Trunk predicted mass	rs9277660	chr6	33084596	Anthropometrics
ebi-a-GCST90000025	Appendicular lean mass	rs9277668	chr6	33085575	Anthropometrics
ieu-a-89	Height	rs928822	chr6	30275246	Anthropometrics
ebi-a-GCST90000025	Appendicular lean mass	rs9309308	chr2	24994570	Anthropometrics
ieu-a-89	Height	rs9309308	chr2	24994570	Anthropometrics
ukb-a-35	Comparative height size at age 10	rs9309308	chr2	24994570	Anthropometrics
ukb-b-10787	Standing height	rs9309308	chr2	24994570	Anthropometrics
ukb-b-16881	Sitting height	rs9309308	chr2	24994570	Anthropometrics
ukb-b-4650	Comparative body size at age 10	rs9309308	chr2	24994570	Anthropometrics
ukb-b-10787	Standing height	rs9314890	chr13	114873155	Anthropometrics
ukb-b-10787	Standing height	rs9316217	chr13	47209806	Anthropometrics
ebi-a-GCST90000025	Appendicular lean mass	rs9328931	chr16	987118	Anthropometrics
ukb-a-35	Comparative height size at age 10	rs9328931	chr16	987118	Anthropometrics
ukb-b-10787	Standing height	rs9328931	chr16	987118	Anthropometrics
ukb-b-11842	Weight	rs9328931	chr16	987118	Anthropometrics
ukb-b-12828	Leg fat-free mass (right)	rs9328931	chr16	987118	Anthropometrics
ukb-b-13354	Whole body fat-free mass	rs9328931	chr16	987118	Anthropometrics
ukb-b-14310	Leg predicted mass (right)	rs9328931	chr16	987118	Anthropometrics
ukb-b-14540	Whole body water mass	rs9328931	chr16	987118	Anthropometrics
ukb-b-16099	Leg fat-free mass (left)	rs9328931	chr16	987118	Anthropometrics
ukb-b-16698	Arm predicted mass (right)	rs9328931	chr16	987118	Anthropometrics
ukb-b-16881	Sitting height	rs9328931	chr16	987118	Anthropometrics
ukb-b-17271	Leg predicted mass (left)	rs9328931	chr16	987118	Anthropometrics
ukb-b-17409	Trunk fat-free mass	rs9328931	chr16	987118	Anthropometrics
ukb-b-19520	Arm fat-free mass (right)	rs9328931	chr16	987118	Anthropometrics
ukb-b-19925	Arm fat-free mass (left)	rs9328931	chr16	987118	Anthropometrics
ukb-b-9093	Arm predicted mass (left)	rs9328931	chr16	987118	Anthropometrics
ukb-b-9685	Trunk predicted mass	rs9328931	chr16	987118	Anthropometrics
ebi-a-GCST90000025	Appendicular lean mass	rs9356514	chr6	158655732	Anthropometrics
ukb-b-10787	Standing height	rs9356514	chr6	158655732	Anthropometrics
ukb-b-16881	Sitting height	rs9356514	chr6	158655732	Anthropometrics
ukb-b-3357	Birth weight of first child	rs9357092	chr6	29984252	Anthropometrics
ukb-b-10787	Standing height	rs9378220	chr6	30077135	Anthropometrics
ukb-a-35	Comparative height size at age 10	rs9380018	chr6	27740646	Anthropometrics
ukb-b-10787	Standing height	rs9380018	chr6	27740646	Anthropometrics
ukb-b-11842	Weight	rs9380018	chr6	27740646	Anthropometrics
ukb-b-13354	Whole body fat-free mass	rs9380018	chr6	27740646	Anthropometrics
ukb-b-14540	Whole body water mass	rs9380018	chr6	27740646	Anthropometrics
ukb-b-15590	Hip circumference	rs9380018	chr6	27740646	Anthropometrics
ukb-b-16698	Arm predicted mass (right)	rs9380018	chr6	27740646	Anthropometrics
ukb-b-16881	Sitting height	rs9380018	chr6	27740646	Anthropometrics
ukb-b-17409	Trunk fat-free mass	rs9380018	chr6	27740646	Anthropometrics
ukb-b-19520	Arm fat-free mass (right)	rs9380018	chr6	27740646	Anthropometrics
ukb-b-19925	Arm fat-free mass (left)	rs9380018	chr6	27740646	Anthropometrics
ukb-b-9093	Arm predicted mass (left)	rs9380018	chr6	27740646	Anthropometrics
ukb-b-9685	Trunk predicted mass	rs9380018	chr6	27740646	Anthropometrics
ebi-a-GCST90000025	Appendicular lean mass	rs9380092	chr6	28766237	Anthropometrics
ukb-a-35	Comparative height size at age 10	rs9380092	chr6	28766237	Anthropometrics
ukb-b-10787	Standing height	rs9380092	chr6	28766237	Anthropometrics
ukb-b-11842	Weight	rs9380092	chr6	28766237	Anthropometrics
ukb-b-12828	Leg fat-free mass (right)	rs9380092	chr6	28766237	Anthropometrics
ukb-b-13354	Whole body fat-free mass	rs9380092	chr6	28766237	Anthropometrics
ukb-b-14310	Leg predicted mass (right)	rs9380092	chr6	28766237	Anthropometrics
ukb-b-14540	Whole body water mass	rs9380092	chr6	28766237	Anthropometrics
ukb-b-15590	Hip circumference	rs9380092	chr6	28766237	Anthropometrics
ukb-b-16099	Leg fat-free mass (left)	rs9380092	chr6	28766237	Anthropometrics
ukb-b-16698	Arm predicted mass (right)	rs9380092	chr6	28766237	Anthropometrics
ukb-b-16881	Sitting height	rs9380092	chr6	28766237	Anthropometrics
ukb-b-17271	Leg predicted mass (left)	rs9380092	chr6	28766237	Anthropometrics
ukb-b-17409	Trunk fat-free mass	rs9380092	chr6	28766237	Anthropometrics
ukb-b-19520	Arm fat-free mass (right)	rs9380092	chr6	28766237	Anthropometrics
ukb-b-19925	Arm fat-free mass (left)	rs9380092	chr6	28766237	Anthropometrics
ukb-b-9093	Arm predicted mass (left)	rs9380092	chr6	28766237	Anthropometrics
ukb-b-9685	Trunk predicted mass	rs9380092	chr6	28766237	Anthropometrics
ebi-a-GCST90000025	Appendicular lean mass	rs9380260	chr6	31475655	Anthropometrics
ukb-b-10787	Standing height	rs9380260	chr6	31475655	Anthropometrics
ukb-b-12828	Leg fat-free mass (right)	rs9380260	chr6	31475655	Anthropometrics
ukb-b-13354	Whole body fat-free mass	rs9380260	chr6	31475655	Anthropometrics
ukb-b-14310	Leg predicted mass (right)	rs9380260	chr6	31475655	Anthropometrics
ukb-b-14540	Whole body water mass	rs9380260	chr6	31475655	Anthropometrics
ukb-b-16099	Leg fat-free mass (left)	rs9380260	chr6	31475655	Anthropometrics
ukb-b-16698	Arm predicted mass (right)	rs9380260	chr6	31475655	Anthropometrics
ukb-b-16881	Sitting height	rs9380260	chr6	31475655	Anthropometrics
ukb-b-17271	Leg predicted mass (left)	rs9380260	chr6	31475655	Anthropometrics
ukb-b-17409	Trunk fat-free mass	rs9380260	chr6	31475655	Anthropometrics
ukb-b-19520	Arm fat-free mass (right)	rs9380260	chr6	31475655	Anthropometrics
ukb-b-19925	Arm fat-free mass (left)	rs9380260	chr6	31475655	Anthropometrics
ukb-b-9093	Arm predicted mass (left)	rs9380260	chr6	31475655	Anthropometrics
ukb-b-9685	Trunk predicted mass	rs9380260	chr6	31475655	Anthropometrics
ebi-a-GCST90000025	Appendicular lean mass	rs9394161	chr6	33669793	Anthropometrics
ukb-b-10787	Standing height	rs9394161	chr6	33669793	Anthropometrics
ebi-a-GCST90000025	Appendicular lean mass	rs941665	chr20	33943281	Anthropometrics
ieu-a-86	Extreme height	rs941665	chr20	33943281	Anthropometrics
ieu-a-89	Height	rs941665	chr20	33943281	Anthropometrics
ukb-a-35	Comparative height size at age 10	rs941665	chr20	33943281	Anthropometrics
ukb-b-10787	Standing height	rs941665	chr20	33943281	Anthropometrics
ukb-b-11842	Weight	rs941665	chr20	33943281	Anthropometrics
ukb-b-12828	Leg fat-free mass (right)	rs941665	chr20	33943281	Anthropometrics
ukb-b-13354	Whole body fat-free mass	rs941665	chr20	33943281	Anthropometrics
ukb-b-14068	Impedance of leg (left)	rs941665	chr20	33943281	Anthropometrics
ukb-b-14310	Leg predicted mass (right)	rs941665	chr20	33943281	Anthropometrics
ukb-b-14540	Whole body water mass	rs941665	chr20	33943281	Anthropometrics
ukb-b-15590	Hip circumference	rs941665	chr20	33943281	Anthropometrics
ukb-b-16099	Leg fat-free mass (left)	rs941665	chr20	33943281	Anthropometrics
ukb-b-16698	Arm predicted mass (right)	rs941665	chr20	33943281	Anthropometrics
ukb-b-16881	Sitting height	rs941665	chr20	33943281	Anthropometrics
ukb-b-17271	Leg predicted mass (left)	rs941665	chr20	33943281	Anthropometrics
ukb-b-17409	Trunk fat-free mass	rs941665	chr20	33943281	Anthropometrics
ukb-b-19520	Arm fat-free mass (right)	rs941665	chr20	33943281	Anthropometrics
ukb-b-19921	Impedance of whole body	rs941665	chr20	33943281	Anthropometrics
ukb-b-19925	Arm fat-free mass (left)	rs941665	chr20	33943281	Anthropometrics
ukb-b-7376	Impedance of leg (right)	rs941665	chr20	33943281	Anthropometrics
ukb-b-9093	Arm predicted mass (left)	rs941665	chr20	33943281	Anthropometrics
ukb-b-9685	Trunk predicted mass	rs941665	chr20	33943281	Anthropometrics
ebi-a-GCST90000025	Appendicular lean mass	rs942641	chr6	33687007	Anthropometrics
ukb-b-10787	Standing height	rs942641	chr6	33687007	Anthropometrics
ukb-b-19379	Impedance of arm (left)	rs9460120	chr6	170655292	Anthropometrics
ukb-a-35	Comparative height size at age 10	rs9461425	chr6	27919688	Anthropometrics
ukb-b-10787	Standing height	rs9461425	chr6	27919688	Anthropometrics
ukb-b-16881	Sitting height	rs9461425	chr6	27919688	Anthropometrics
ebi-a-GCST90000025	Appendicular lean mass	rs9461540	chr6	29604264	Anthropometrics
ukb-b-10787	Standing height	rs9461540	chr6	29604264	Anthropometrics
ukb-b-16881	Sitting height	rs9461540	chr6	29604264	Anthropometrics
ukb-b-11842	Weight	rs9469499	chr6	33526060	Anthropometrics
ukb-b-15590	Hip circumference	rs9469499	chr6	33526060	Anthropometrics
ukb-b-19379	Impedance of arm (left)	rs9469499	chr6	33526060	Anthropometrics
ukb-b-19520	Arm fat-free mass (right)	rs9469499	chr6	33526060	Anthropometrics
ukb-b-19925	Arm fat-free mass (left)	rs9469499	chr6	33526060	Anthropometrics
ukb-b-9093	Arm predicted mass (left)	rs9469499	chr6	33526060	Anthropometrics
ukb-b-9405	Waist circumference	rs9469499	chr6	33526060	Anthropometrics
ebi-a-GCST90000025	Appendicular lean mass	rs9492449	chr6	130413418	Anthropometrics
ukb-a-35	Comparative height size at age 10	rs9492449	chr6	130413418	Anthropometrics
ukb-b-10787	Standing height	rs9492449	chr6	130413418	Anthropometrics
ukb-b-11842	Weight	rs9492449	chr6	130413418	Anthropometrics
ukb-b-12828	Leg fat-free mass (right)	rs9492449	chr6	130413418	Anthropometrics
ukb-b-13354	Whole body fat-free mass	rs9492449	chr6	130413418	Anthropometrics
ukb-b-14068	Impedance of leg (left)	rs9492449	chr6	130413418	Anthropometrics
ukb-b-14310	Leg predicted mass (right)	rs9492449	chr6	130413418	Anthropometrics
ukb-b-14540	Whole body water mass	rs9492449	chr6	130413418	Anthropometrics
ukb-b-15590	Hip circumference	rs9492449	chr6	130413418	Anthropometrics
ukb-b-16099	Leg fat-free mass (left)	rs9492449	chr6	130413418	Anthropometrics
ukb-b-16698	Arm predicted mass (right)	rs9492449	chr6	130413418	Anthropometrics
ukb-b-16881	Sitting height	rs9492449	chr6	130413418	Anthropometrics
ukb-b-17271	Leg predicted mass (left)	rs9492449	chr6	130413418	Anthropometrics
ukb-b-17409	Trunk fat-free mass	rs9492449	chr6	130413418	Anthropometrics
ukb-b-19379	Impedance of arm (left)	rs9492449	chr6	130413418	Anthropometrics
ukb-b-19520	Arm fat-free mass (right)	rs9492449	chr6	130413418	Anthropometrics
ukb-b-19921	Impedance of whole body	rs9492449	chr6	130413418	Anthropometrics
ukb-b-19925	Arm fat-free mass (left)	rs9492449	chr6	130413418	Anthropometrics
ukb-b-7376	Impedance of leg (right)	rs9492449	chr6	130413418	Anthropometrics
ukb-b-7859	Impedance of arm (right)	rs9492449	chr6	130413418	Anthropometrics
ukb-b-9093	Arm predicted mass (left)	rs9492449	chr6	130413418	Anthropometrics
ukb-b-9685	Trunk predicted mass	rs9492449	chr6	130413418	Anthropometrics
ebi-a-GCST90000025	Appendicular lean mass	rs9501066	chr6	31145271	Anthropometrics
ukb-b-10787	Standing height	rs9501066	chr6	31145271	Anthropometrics
ukb-b-11842	Weight	rs9501066	chr6	31145271	Anthropometrics
ukb-b-12828	Leg fat-free mass (right)	rs9501066	chr6	31145271	Anthropometrics
ukb-b-13354	Whole body fat-free mass	rs9501066	chr6	31145271	Anthropometrics
ukb-b-14068	Impedance of leg (left)	rs9501066	chr6	31145271	Anthropometrics
ukb-b-14310	Leg predicted mass (right)	rs9501066	chr6	31145271	Anthropometrics
ukb-b-14540	Whole body water mass	rs9501066	chr6	31145271	Anthropometrics
ukb-b-15590	Hip circumference	rs9501066	chr6	31145271	Anthropometrics
ukb-b-16099	Leg fat-free mass (left)	rs9501066	chr6	31145271	Anthropometrics
ukb-b-16698	Arm predicted mass (right)	rs9501066	chr6	31145271	Anthropometrics
ukb-b-16881	Sitting height	rs9501066	chr6	31145271	Anthropometrics
ukb-b-17271	Leg predicted mass (left)	rs9501066	chr6	31145271	Anthropometrics
ukb-b-17409	Trunk fat-free mass	rs9501066	chr6	31145271	Anthropometrics
ukb-b-19520	Arm fat-free mass (right)	rs9501066	chr6	31145271	Anthropometrics
ukb-b-19925	Arm fat-free mass (left)	rs9501066	chr6	31145271	Anthropometrics
ukb-b-7376	Impedance of leg (right)	rs9501066	chr6	31145271	Anthropometrics
ukb-b-9093	Arm predicted mass (left)	rs9501066	chr6	31145271	Anthropometrics
ukb-b-9685	Trunk predicted mass	rs9501066	chr6	31145271	Anthropometrics
ebi-a-GCST90000025	Appendicular lean mass	rs9501201	chr6	32746264	Anthropometrics
ukb-b-10787	Standing height	rs9501201	chr6	32746264	Anthropometrics
ukb-b-13354	Whole body fat-free mass	rs9501201	chr6	32746264	Anthropometrics
ukb-b-14540	Whole body water mass	rs9501201	chr6	32746264	Anthropometrics
ukb-b-16881	Sitting height	rs9501201	chr6	32746264	Anthropometrics
ukb-b-17409	Trunk fat-free mass	rs9501201	chr6	32746264	Anthropometrics
ukb-b-9685	Trunk predicted mass	rs9501201	chr6	32746264	Anthropometrics
ebi-a-GCST90000025	Appendicular lean mass	rs9501572	chr6	31333820	Anthropometrics
ieu-a-89	Height	rs9501572	chr6	31333820	Anthropometrics
ukb-a-35	Comparative height size at age 10	rs9501572	chr6	31333820	Anthropometrics
ukb-b-10787	Standing height	rs9501572	chr6	31333820	Anthropometrics
ukb-b-12828	Leg fat-free mass (right)	rs9501572	chr6	31333820	Anthropometrics
ukb-b-13354	Whole body fat-free mass	rs9501572	chr6	31333820	Anthropometrics
ukb-b-14310	Leg predicted mass (right)	rs9501572	chr6	31333820	Anthropometrics
ukb-b-14540	Whole body water mass	rs9501572	chr6	31333820	Anthropometrics
ukb-b-16099	Leg fat-free mass (left)	rs9501572	chr6	31333820	Anthropometrics
ukb-b-16698	Arm predicted mass (right)	rs9501572	chr6	31333820	Anthropometrics
ukb-b-16881	Sitting height	rs9501572	chr6	31333820	Anthropometrics
ukb-b-17271	Leg predicted mass (left)	rs9501572	chr6	31333820	Anthropometrics
ukb-b-17409	Trunk fat-free mass	rs9501572	chr6	31333820	Anthropometrics
ukb-b-19520	Arm fat-free mass (right)	rs9501572	chr6	31333820	Anthropometrics
ukb-b-19925	Arm fat-free mass (left)	rs9501572	chr6	31333820	Anthropometrics
ukb-b-9093	Arm predicted mass (left)	rs9501572	chr6	31333820	Anthropometrics
ukb-b-9685	Trunk predicted mass	rs9501572	chr6	31333820	Anthropometrics
ukb-b-10787	Standing height	rs9549704	chr13	113885187	Anthropometrics
ukb-b-10787	Standing height	rs9568339	chr13	50436185	Anthropometrics
ukb-b-16881	Sitting height	rs9568339	chr13	50436185	Anthropometrics
ebi-a-GCST90000025	Appendicular lean mass	rs9590394	chr13	114926891	Anthropometrics
ebi-a-GCST90000025	Appendicular lean mass	rs9590486	chr13	114996151	Anthropometrics
ukb-a-35	Comparative height size at age 10	rs9590486	chr13	114996151	Anthropometrics
ukb-b-10787	Standing height	rs9590486	chr13	114996151	Anthropometrics
ukb-b-11842	Weight	rs9590486	chr13	114996151	Anthropometrics
ukb-b-12828	Leg fat-free mass (right)	rs9590486	chr13	114996151	Anthropometrics
ukb-b-13354	Whole body fat-free mass	rs9590486	chr13	114996151	Anthropometrics
ukb-b-14310	Leg predicted mass (right)	rs9590486	chr13	114996151	Anthropometrics
ukb-b-14540	Whole body water mass	rs9590486	chr13	114996151	Anthropometrics
ukb-b-16099	Leg fat-free mass (left)	rs9590486	chr13	114996151	Anthropometrics
ukb-b-16698	Arm predicted mass (right)	rs9590486	chr13	114996151	Anthropometrics
ukb-b-16881	Sitting height	rs9590486	chr13	114996151	Anthropometrics
ukb-b-17271	Leg predicted mass (left)	rs9590486	chr13	114996151	Anthropometrics
ukb-b-17409	Trunk fat-free mass	rs9590486	chr13	114996151	Anthropometrics
ukb-b-19520	Arm fat-free mass (right)	rs9590486	chr13	114996151	Anthropometrics
ukb-b-19925	Arm fat-free mass (left)	rs9590486	chr13	114996151	Anthropometrics
ukb-b-9093	Arm predicted mass (left)	rs9590486	chr13	114996151	Anthropometrics
ukb-b-9685	Trunk predicted mass	rs9590486	chr13	114996151	Anthropometrics
ebi-a-GCST90000025	Appendicular lean mass	rs9649760	chr7	50770641	Anthropometrics
ukb-b-10787	Standing height	rs9649760	chr7	50770641	Anthropometrics
ukb-b-12828	Leg fat-free mass (right)	rs9649760	chr7	50770641	Anthropometrics
ukb-b-13354	Whole body fat-free mass	rs9649760	chr7	50770641	Anthropometrics
ukb-b-14310	Leg predicted mass (right)	rs9649760	chr7	50770641	Anthropometrics
ukb-b-14540	Whole body water mass	rs9649760	chr7	50770641	Anthropometrics
ukb-b-16099	Leg fat-free mass (left)	rs9649760	chr7	50770641	Anthropometrics
ukb-b-16698	Arm predicted mass (right)	rs9649760	chr7	50770641	Anthropometrics
ukb-b-16881	Sitting height	rs9649760	chr7	50770641	Anthropometrics
ukb-b-17271	Leg predicted mass (left)	rs9649760	chr7	50770641	Anthropometrics
ukb-b-17409	Trunk fat-free mass	rs9649760	chr7	50770641	Anthropometrics
ukb-b-19520	Arm fat-free mass (right)	rs9649760	chr7	50770641	Anthropometrics
ukb-b-19925	Arm fat-free mass (left)	rs9649760	chr7	50770641	Anthropometrics
ukb-b-9093	Arm predicted mass (left)	rs9649760	chr7	50770641	Anthropometrics
ukb-b-9685	Trunk predicted mass	rs9649760	chr7	50770641	Anthropometrics
ukb-a-35	Comparative height size at age 10	rs968501	chr19	8567500	Anthropometrics
ukb-b-10787	Standing height	rs968501	chr19	8567500	Anthropometrics
ukb-b-4650	Comparative body size at age 10	rs972087	chr6	25872579	Anthropometrics
ebi-a-GCST90000025	Appendicular lean mass	rs9730605	chr1	38251082	Anthropometrics
ukb-b-10787	Standing height	rs9730605	chr1	38251082	Anthropometrics
ukb-b-16881	Sitting height	rs9730605	chr1	38251082	Anthropometrics
ukb-b-14068	Impedance of leg (left)	rs9831648	chr3	49214303	Anthropometrics
ukb-b-19379	Impedance of arm (left)	rs9831648	chr3	49214303	Anthropometrics
ukb-b-19921	Impedance of whole body	rs9831648	chr3	49214303	Anthropometrics
ukb-b-7376	Impedance of leg (right)	rs9831648	chr3	49214303	Anthropometrics
ukb-b-7859	Impedance of arm (right)	rs9831648	chr3	49214303	Anthropometrics
ukb-b-16881	Sitting height	rs9840982	chr3	11564940	Anthropometrics
ukb-b-4650	Comparative body size at age 10	rs9840982	chr3	11564940	Anthropometrics
ukb-b-14068	Impedance of leg (left)	rs9884830	chr4	26027797	Anthropometrics
ukb-b-19921	Impedance of whole body	rs9884830	chr4	26027797	Anthropometrics
ukb-b-7376	Impedance of leg (right)	rs9884830	chr4	26027797	Anthropometrics
ukb-b-10787	Standing height	rs9891111	chr17	45709375	Anthropometrics
ukb-b-16881	Sitting height	rs9891111	chr17	45709375	Anthropometrics
ebi-a-GCST90000025	Appendicular lean mass	rs9898793	chr17	43116313	Anthropometrics
ebi-a-GCST90000025	Appendicular lean mass	rs9906807	chr17	42303305	Anthropometrics
ukb-b-16881	Sitting height	rs9906807	chr17	42303305	Anthropometrics
ukb-b-9405	Waist circumference	rs9906807	chr17	42303305	Anthropometrics
ebi-a-GCST90000025	Appendicular lean mass	rs9918113	chr5	123009201	Anthropometrics
ukb-b-10787	Standing height	rs9918113	chr5	123009201	Anthropometrics
ukb-b-12828	Leg fat-free mass (right)	rs9918113	chr5	123009201	Anthropometrics
ukb-b-13354	Whole body fat-free mass	rs9918113	chr5	123009201	Anthropometrics
ukb-b-14310	Leg predicted mass (right)	rs9918113	chr5	123009201	Anthropometrics
ukb-b-14540	Whole body water mass	rs9918113	chr5	123009201	Anthropometrics
ukb-b-17409	Trunk fat-free mass	rs9918113	chr5	123009201	Anthropometrics
ukb-b-7376	Impedance of leg (right)	rs9918113	chr5	123009201	Anthropometrics
ukb-b-9685	Trunk predicted mass	rs9918113	chr5	123009201	Anthropometrics
ebi-a-GCST90000025	Appendicular lean mass	rs9941245	chr16	19916895	Anthropometrics
ukb-b-11842	Weight	rs9941245	chr16	19916895	Anthropometrics
ukb-b-12828	Leg fat-free mass (right)	rs9941245	chr16	19916895	Anthropometrics
ukb-b-13354	Whole body fat-free mass	rs9941245	chr16	19916895	Anthropometrics
ukb-b-14068	Impedance of leg (left)	rs9941245	chr16	19916895	Anthropometrics
ukb-b-14310	Leg predicted mass (right)	rs9941245	chr16	19916895	Anthropometrics
ukb-b-14540	Whole body water mass	rs9941245	chr16	19916895	Anthropometrics
ukb-b-15590	Hip circumference	rs9941245	chr16	19916895	Anthropometrics
ukb-b-16099	Leg fat-free mass (left)	rs9941245	chr16	19916895	Anthropometrics
ukb-b-16698	Arm predicted mass (right)	rs9941245	chr16	19916895	Anthropometrics
ukb-b-17271	Leg predicted mass (left)	rs9941245	chr16	19916895	Anthropometrics
ukb-b-17409	Trunk fat-free mass	rs9941245	chr16	19916895	Anthropometrics
ukb-b-19379	Impedance of arm (left)	rs9941245	chr16	19916895	Anthropometrics
ukb-b-19520	Arm fat-free mass (right)	rs9941245	chr16	19916895	Anthropometrics
ukb-b-19921	Impedance of whole body	rs9941245	chr16	19916895	Anthropometrics
ukb-b-19925	Arm fat-free mass (left)	rs9941245	chr16	19916895	Anthropometrics
ukb-b-4650	Comparative body size at age 10	rs9941245	chr16	19916895	Anthropometrics
ukb-b-7376	Impedance of leg (right)	rs9941245	chr16	19916895	Anthropometrics
ukb-b-7859	Impedance of arm (right)	rs9941245	chr16	19916895	Anthropometrics
ukb-b-9093	Arm predicted mass (left)	rs9941245	chr16	19916895	Anthropometrics
ukb-b-9685	Trunk predicted mass	rs9941245	chr16	19916895	Anthropometrics
ebi-a-GCST90000025	Appendicular lean mass	rs9944483	chr17	61783553	Anthropometrics
ieu-a-89	Height	rs9944483	chr17	61783553	Anthropometrics
ukb-a-35	Comparative height size at age 10	rs9944483	chr17	61783553	Anthropometrics
ukb-b-10787	Standing height	rs9944483	chr17	61783553	Anthropometrics
ukb-b-12828	Leg fat-free mass (right)	rs9944483	chr17	61783553	Anthropometrics
ukb-b-13354	Whole body fat-free mass	rs9944483	chr17	61783553	Anthropometrics
ukb-b-14068	Impedance of leg (left)	rs9944483	chr17	61783553	Anthropometrics
ukb-b-14310	Leg predicted mass (right)	rs9944483	chr17	61783553	Anthropometrics
ukb-b-14540	Whole body water mass	rs9944483	chr17	61783553	Anthropometrics
ukb-b-16099	Leg fat-free mass (left)	rs9944483	chr17	61783553	Anthropometrics
ukb-b-16698	Arm predicted mass (right)	rs9944483	chr17	61783553	Anthropometrics
ukb-b-16881	Sitting height	rs9944483	chr17	61783553	Anthropometrics
ukb-b-17271	Leg predicted mass (left)	rs9944483	chr17	61783553	Anthropometrics
ukb-b-17409	Trunk fat-free mass	rs9944483	chr17	61783553	Anthropometrics
ukb-b-19379	Impedance of arm (left)	rs9944483	chr17	61783553	Anthropometrics
ukb-b-19520	Arm fat-free mass (right)	rs9944483	chr17	61783553	Anthropometrics
ukb-b-19921	Impedance of whole body	rs9944483	chr17	61783553	Anthropometrics
ukb-b-19925	Arm fat-free mass (left)	rs9944483	chr17	61783553	Anthropometrics
ukb-b-7376	Impedance of leg (right)	rs9944483	chr17	61783553	Anthropometrics
ukb-b-7859	Impedance of arm (right)	rs9944483	chr17	61783553	Anthropometrics
ukb-b-9093	Arm predicted mass (left)	rs9944483	chr17	61783553	Anthropometrics
ukb-b-9685	Trunk predicted mass	rs9944483	chr17	61783553	Anthropometrics
ukb-b-11842	Weight	rs9968910	chr6	26072095	Anthropometrics
ukb-b-13354	Whole body fat-free mass	rs9968910	chr6	26072095	Anthropometrics
ukb-b-14540	Whole body water mass	rs9968910	chr6	26072095	Anthropometrics
ukb-b-15590	Hip circumference	rs9968910	chr6	26072095	Anthropometrics
ukb-b-16698	Arm predicted mass (right)	rs9968910	chr6	26072095	Anthropometrics
ukb-b-17409	Trunk fat-free mass	rs9968910	chr6	26072095	Anthropometrics
ukb-b-19520	Arm fat-free mass (right)	rs9968910	chr6	26072095	Anthropometrics
ukb-b-19925	Arm fat-free mass (left)	rs9968910	chr6	26072095	Anthropometrics
ukb-b-9093	Arm predicted mass (left)	rs9968910	chr6	26072095	Anthropometrics
ukb-b-9685	Trunk predicted mass	rs9968910	chr6	26072095	Anthropometrics
ebi-a-GCST90000025	Appendicular lean mass	rs999303	chr15	56008425	Anthropometrics
ukb-b-12828	Leg fat-free mass (right)	rs999303	chr15	56008425	Anthropometrics
ukb-b-13354	Whole body fat-free mass	rs999303	chr15	56008425	Anthropometrics
ukb-b-14310	Leg predicted mass (right)	rs999303	chr15	56008425	Anthropometrics
ukb-b-14540	Whole body water mass	rs999303	chr15	56008425	Anthropometrics
ukb-b-16099	Leg fat-free mass (left)	rs999303	chr15	56008425	Anthropometrics
ukb-b-16698	Arm predicted mass (right)	rs999303	chr15	56008425	Anthropometrics
ukb-b-17271	Leg predicted mass (left)	rs999303	chr15	56008425	Anthropometrics
ukb-b-17409	Trunk fat-free mass	rs999303	chr15	56008425	Anthropometrics
ukb-b-19379	Impedance of arm (left)	rs999303	chr15	56008425	Anthropometrics
ukb-b-19520	Arm fat-free mass (right)	rs999303	chr15	56008425	Anthropometrics
ukb-b-19921	Impedance of whole body	rs999303	chr15	56008425	Anthropometrics
ukb-b-19925	Arm fat-free mass (left)	rs999303	chr15	56008425	Anthropometrics
ukb-b-7859	Impedance of arm (right)	rs999303	chr15	56008425	Anthropometrics
ukb-b-9093	Arm predicted mass (left)	rs999303	chr15	56008425	Anthropometrics
ukb-b-9685	Trunk predicted mass	rs999303	chr15	56008425	Anthropometrics
ieu-a-89	Height	rs999475	chr17	46988044	Anthropometrics
ukb-b-10787	Standing height	rs999475	chr17	46988044	Anthropometrics
ieu-a-1058	Celiac disease	rs1003582	chr6	29538403	Autoimmune immunological disease
ukb-b-8631	Non-cancer illness code, self-reported: malabsorption/coeliac disease	rs1003582	chr6	29538403	Autoimmune immunological disease
ieu-a-12	Crohn's disease	rs10065172	chr5	150227998	Autoimmune immunological disease
ukb-b-8631	Non-cancer illness code, self-reported: malabsorption/coeliac disease	rs1015166	chr6	32798731	Autoimmune immunological disease
ieu-a-1058	Celiac disease	rs1018433	chr6	32281510	Autoimmune immunological disease
ukb-a-447	Blood clot DVT bronchitis emphysema asthma rhinitis eczema allergy diagnosed by doctor: Hayfever allergic rhinitis or eczema	rs1018433	chr6	32281510	Autoimmune immunological disease
ukb-b-10537	Non-cancer illness code, self-reported: psoriasis	rs1018433	chr6	32281510	Autoimmune immunological disease
ukb-b-17241	Blood clot, DVT, bronchitis, emphysema, asthma, rhinitis, eczema, allergy diagnosed by doctor: Hayfever, allergic rhinitis or eczema	rs1018433	chr6	32281510	Autoimmune immunological disease
ukb-b-8631	Non-cancer illness code, self-reported: malabsorption/coeliac disease	rs1018433	chr6	32281510	Autoimmune immunological disease
ebi-a-GCST007799	Asthma (adult onset)	rs1033500	chr6	32307382	Autoimmune immunological disease
ukb-a-446	Blood clot DVT bronchitis emphysema asthma rhinitis eczema allergy diagnosed by doctor: Asthma	rs1033500	chr6	32307382	Autoimmune immunological disease
ukb-b-11874	Diagnoses - secondary ICD10: M06.99 Rheumatoid arthritis, unspecified (Site unspecified)	rs1033500	chr6	32307382	Autoimmune immunological disease
ukb-b-17219	Diagnoses - secondary ICD10: J45.9 Asthma, unspecified	rs1033500	chr6	32307382	Autoimmune immunological disease
ukb-b-17670	Non-cancer illness code, self-reported: multiple sclerosis	rs1033500	chr6	32307382	Autoimmune immunological disease
ukb-b-18113	Non-cancer illness code, self-reported: asthma	rs1033500	chr6	32307382	Autoimmune immunological disease
ukb-b-18194	Non-cancer illness code, self-reported: ankylosing spondylitis	rs1033500	chr6	32307382	Autoimmune immunological disease
ukb-b-20296	Blood clot, DVT, bronchitis, emphysema, asthma, rhinitis, eczema, allergy diagnosed by doctor: Asthma	rs1033500	chr6	32307382	Autoimmune immunological disease
ukb-b-8631	Non-cancer illness code, self-reported: malabsorption/coeliac disease	rs1033500	chr6	32307382	Autoimmune immunological disease
ukb-d-M06	Diagnoses - main ICD10: M06 Other rheumatoid arthritis	rs1033500	chr6	32307382	Autoimmune immunological disease
ukb-d-M13_RHEUMA	Rheumatoid arthritis	rs1033500	chr6	32307382	Autoimmune immunological disease
ukb-d-STILL_ADULT	Adult-onset Still disease	rs1033500	chr6	32307382	Autoimmune immunological disease
ukb-a-447	Blood clot DVT bronchitis emphysema asthma rhinitis eczema allergy diagnosed by doctor: Hayfever allergic rhinitis or eczema	rs1042337	chr6	32904981	Autoimmune immunological disease
ukb-b-17241	Blood clot, DVT, bronchitis, emphysema, asthma, rhinitis, eczema, allergy diagnosed by doctor: Hayfever, allergic rhinitis or eczema	rs1042337	chr6	32904981	Autoimmune immunological disease
ukb-b-8631	Non-cancer illness code, self-reported: malabsorption/coeliac disease	rs1042337	chr6	32904981	Autoimmune immunological disease
ukb-b-17241	Blood clot, DVT, bronchitis, emphysema, asthma, rhinitis, eczema, allergy diagnosed by doctor: Hayfever, allergic rhinitis or eczema	rs1042663	chr6	31905130	Autoimmune immunological disease
ukb-b-9125	Non-cancer illness code, self-reported: rheumatoid arthritis	rs1042663	chr6	31905130	Autoimmune immunological disease
ieu-a-12	Crohn's disease	rs10458728	chr10	101323976	Autoimmune immunological disease
ieu-a-970	Ulcerative colitis	rs10458728	chr10	101323976	Autoimmune immunological disease
ieu-a-1058	Celiac disease	rs1046089	chr6	31602967	Autoimmune immunological disease
ukb-b-8631	Non-cancer illness code, self-reported: malabsorption/coeliac disease	rs1046089	chr6	31602967	Autoimmune immunological disease
ebi-a-GCST007799	Asthma (adult onset)	rs1049213	chr6	32627773	Autoimmune immunological disease
ebi-a-GCST007800	Asthma (childhood onset)	rs1049213	chr6	32627773	Autoimmune immunological disease
ukb-a-446	Blood clot DVT bronchitis emphysema asthma rhinitis eczema allergy diagnosed by doctor: Asthma	rs1049213	chr6	32627773	Autoimmune immunological disease
ukb-b-11297	Doctor diagnosed asthma	rs1049213	chr6	32627773	Autoimmune immunological disease
ukb-b-11874	Diagnoses - secondary ICD10: M06.99 Rheumatoid arthritis, unspecified (Site unspecified)	rs1049213	chr6	32627773	Autoimmune immunological disease
ukb-b-17219	Diagnoses - secondary ICD10: J45.9 Asthma, unspecified	rs1049213	chr6	32627773	Autoimmune immunological disease
ukb-b-17670	Non-cancer illness code, self-reported: multiple sclerosis	rs1049213	chr6	32627773	Autoimmune immunological disease
ukb-b-17681	Treatment/medication code: beclometasone	rs1049213	chr6	32627773	Autoimmune immunological disease
ukb-b-18113	Non-cancer illness code, self-reported: asthma	rs1049213	chr6	32627773	Autoimmune immunological disease
ukb-b-20296	Blood clot, DVT, bronchitis, emphysema, asthma, rhinitis, eczema, allergy diagnosed by doctor: Asthma	rs1049213	chr6	32627773	Autoimmune immunological disease
ukb-b-8425	Non-cancer illness code, self-reported: nasal polyps	rs1049213	chr6	32627773	Autoimmune immunological disease
ukb-b-8631	Non-cancer illness code, self-reported: malabsorption/coeliac disease	rs1049213	chr6	32627773	Autoimmune immunological disease
ukb-b-9125	Non-cancer illness code, self-reported: rheumatoid arthritis	rs1049213	chr6	32627773	Autoimmune immunological disease
ukb-d-M06	Diagnoses - main ICD10: M06 Other rheumatoid arthritis	rs1049213	chr6	32627773	Autoimmune immunological disease
ukb-d-M13_RHEUMA	Rheumatoid arthritis	rs1049213	chr6	32627773	Autoimmune immunological disease
ukb-d-STILL_ADULT	Adult-onset Still disease	rs1049213	chr6	32627773	Autoimmune immunological disease
ieu-a-12	Crohn's disease	rs1052248	chr6	31556581	Autoimmune immunological disease
ukb-b-10537	Non-cancer illness code, self-reported: psoriasis	rs1052248	chr6	31556581	Autoimmune immunological disease
ukb-b-8631	Non-cancer illness code, self-reported: malabsorption/coeliac disease	rs1052248	chr6	31556581	Autoimmune immunological disease
ukb-b-18194	Non-cancer illness code, self-reported: ankylosing spondylitis	rs1055568	chr6	31440006	Autoimmune immunological disease
ukb-b-8631	Non-cancer illness code, self-reported: malabsorption/coeliac disease	rs1055568	chr6	31440006	Autoimmune immunological disease
ukb-b-9125	Non-cancer illness code, self-reported: rheumatoid arthritis	rs1055568	chr6	31440006	Autoimmune immunological disease
ebi-a-GCST007799	Asthma (adult onset)	rs1058026	chr6	31321685	Autoimmune immunological disease
ebi-a-GCST007800	Asthma (childhood onset)	rs1058026	chr6	31321685	Autoimmune immunological disease
ukb-a-446	Blood clot DVT bronchitis emphysema asthma rhinitis eczema allergy diagnosed by doctor: Asthma	rs1058026	chr6	31321685	Autoimmune immunological disease
ukb-a-447	Blood clot DVT bronchitis emphysema asthma rhinitis eczema allergy diagnosed by doctor: Hayfever allergic rhinitis or eczema	rs1058026	chr6	31321685	Autoimmune immunological disease
ukb-b-16499	Non-cancer illness code, self-reported: hayfever/allergic rhinitis	rs1058026	chr6	31321685	Autoimmune immunological disease
ukb-b-17241	Blood clot, DVT, bronchitis, emphysema, asthma, rhinitis, eczema, allergy diagnosed by doctor: Hayfever, allergic rhinitis or eczema	rs1058026	chr6	31321685	Autoimmune immunological disease
ukb-b-18113	Non-cancer illness code, self-reported: asthma	rs1058026	chr6	31321685	Autoimmune immunological disease
ukb-b-20296	Blood clot, DVT, bronchitis, emphysema, asthma, rhinitis, eczema, allergy diagnosed by doctor: Asthma	rs1058026	chr6	31321685	Autoimmune immunological disease
ukb-b-7178	Doctor diagnosed hayfever or allergic rhinitis	rs1058026	chr6	31321685	Autoimmune immunological disease
ukb-b-10537	Non-cancer illness code, self-reported: psoriasis	rs1059655	chr6	30461085	Autoimmune immunological disease
ukb-b-8631	Non-cancer illness code, self-reported: malabsorption/coeliac disease	rs1059655	chr6	30461085	Autoimmune immunological disease
ebi-a-GCST007799	Asthma (adult onset)	rs1061808	chr6	32136547	Autoimmune immunological disease
ebi-a-GCST007800	Asthma (childhood onset)	rs1061808	chr6	32136547	Autoimmune immunological disease
ieu-a-970	Ulcerative colitis	rs1061808	chr6	32136547	Autoimmune immunological disease
ukb-a-446	Blood clot DVT bronchitis emphysema asthma rhinitis eczema allergy diagnosed by doctor: Asthma	rs1061808	chr6	32136547	Autoimmune immunological disease
ukb-b-10537	Non-cancer illness code, self-reported: psoriasis	rs1061808	chr6	32136547	Autoimmune immunological disease
ukb-b-11297	Doctor diagnosed asthma	rs1061808	chr6	32136547	Autoimmune immunological disease
ukb-b-17670	Non-cancer illness code, self-reported: multiple sclerosis	rs1061808	chr6	32136547	Autoimmune immunological disease
ukb-b-18113	Non-cancer illness code, self-reported: asthma	rs1061808	chr6	32136547	Autoimmune immunological disease
ukb-b-18194	Non-cancer illness code, self-reported: ankylosing spondylitis	rs1061808	chr6	32136547	Autoimmune immunological disease
ukb-b-20296	Blood clot, DVT, bronchitis, emphysema, asthma, rhinitis, eczema, allergy diagnosed by doctor: Asthma	rs1061808	chr6	32136547	Autoimmune immunological disease
ukb-b-4575	Age asthma diagnosed	rs1061808	chr6	32136547	Autoimmune immunological disease
ukb-b-8631	Non-cancer illness code, self-reported: malabsorption/coeliac disease	rs1061808	chr6	32136547	Autoimmune immunological disease
ieu-a-1058	Celiac disease	rs1076829	chr6	30627216	Autoimmune immunological disease
ukb-b-10537	Non-cancer illness code, self-reported: psoriasis	rs1076829	chr6	30627216	Autoimmune immunological disease
ukb-b-8631	Non-cancer illness code, self-reported: malabsorption/coeliac disease	rs1076829	chr6	30627216	Autoimmune immunological disease
ukb-b-8631	Non-cancer illness code, self-reported: malabsorption/coeliac disease	rs1077501	chr6	30420386	Autoimmune immunological disease
ukb-a-447	Blood clot DVT bronchitis emphysema asthma rhinitis eczema allergy diagnosed by doctor: Hayfever allergic rhinitis or eczema	rs10818491	chr9	123723351	Autoimmune immunological disease
ukb-b-17241	Blood clot, DVT, bronchitis, emphysema, asthma, rhinitis, eczema, allergy diagnosed by doctor: Hayfever, allergic rhinitis or eczema	rs10818491	chr9	123723351	Autoimmune immunological disease
ieu-a-12	Crohn's disease	rs10883359	chr10	101274033	Autoimmune immunological disease
ieu-a-970	Ulcerative colitis	rs10883359	chr10	101274033	Autoimmune immunological disease
ieu-a-12	Crohn's disease	rs10883368	chr10	101289998	Autoimmune immunological disease
ieu-a-970	Ulcerative colitis	rs10883368	chr10	101289998	Autoimmune immunological disease
ebi-a-GCST005038	Allergic disease (asthma, hay fever or eczema)	rs10892260	chr11	118583525	Autoimmune immunological disease
ebi-a-GCST007800	Asthma (childhood onset)	rs10892260	chr11	118583525	Autoimmune immunological disease
ukb-b-17241	Blood clot, DVT, bronchitis, emphysema, asthma, rhinitis, eczema, allergy diagnosed by doctor: Hayfever, allergic rhinitis or eczema	rs10892260	chr11	118583525	Autoimmune immunological disease
ukb-b-18113	Non-cancer illness code, self-reported: asthma	rs10892260	chr11	118583525	Autoimmune immunological disease
ieu-a-12	Crohn's disease	rs10946205	chr6	167451311	Autoimmune immunological disease
ieu-a-1058	Celiac disease	rs10947072	chr6	30372278	Autoimmune immunological disease
ukb-b-17241	Blood clot, DVT, bronchitis, emphysema, asthma, rhinitis, eczema, allergy diagnosed by doctor: Hayfever, allergic rhinitis or eczema	rs10947072	chr6	30372278	Autoimmune immunological disease
ukb-b-8631	Non-cancer illness code, self-reported: malabsorption/coeliac disease	rs10947072	chr6	30372278	Autoimmune immunological disease
ukb-b-8631	Non-cancer illness code, self-reported: malabsorption/coeliac disease	rs10947439	chr6	33774948	Autoimmune immunological disease
ukb-b-8631	Non-cancer illness code, self-reported: malabsorption/coeliac disease	rs10947446	chr6	33791998	Autoimmune immunological disease
ieu-a-12	Crohn's disease	rs11145974	chr9	139316744	Autoimmune immunological disease
ukb-b-10537	Non-cancer illness code, self-reported: psoriasis	rs1118204	chr6	30366240	Autoimmune immunological disease
ukb-b-8631	Non-cancer illness code, self-reported: malabsorption/coeliac disease	rs1118204	chr6	30366240	Autoimmune immunological disease
ebi-a-GCST007800	Asthma (childhood onset)	rs112417354	chr6	31450567	Autoimmune immunological disease
ukb-a-446	Blood clot DVT bronchitis emphysema asthma rhinitis eczema allergy diagnosed by doctor: Asthma	rs112417354	chr6	31450567	Autoimmune immunological disease
ukb-b-10537	Non-cancer illness code, self-reported: psoriasis	rs112417354	chr6	31450567	Autoimmune immunological disease
ukb-b-18113	Non-cancer illness code, self-reported: asthma	rs112417354	chr6	31450567	Autoimmune immunological disease
ukb-b-20296	Blood clot, DVT, bronchitis, emphysema, asthma, rhinitis, eczema, allergy diagnosed by doctor: Asthma	rs112417354	chr6	31450567	Autoimmune immunological disease
ukb-b-8631	Non-cancer illness code, self-reported: malabsorption/coeliac disease	rs1125000	chr6	26287256	Autoimmune immunological disease
ukb-d-M13_RHEUMA	Rheumatoid arthritis	rs113239947	chr6	31461956	Autoimmune immunological disease
ebi-a-GCST007800	Asthma (childhood onset)	rs113637139	chr6	33029511	Autoimmune immunological disease
ebi-a-GCST007800	Asthma (childhood onset)	rs113937848	chr6	31339940	Autoimmune immunological disease
ukb-a-447	Blood clot DVT bronchitis emphysema asthma rhinitis eczema allergy diagnosed by doctor: Hayfever allergic rhinitis or eczema	rs114122095	chr6	31434267	Autoimmune immunological disease
ukb-b-10537	Non-cancer illness code, self-reported: psoriasis	rs114122095	chr6	31434267	Autoimmune immunological disease
ukb-b-17241	Blood clot, DVT, bronchitis, emphysema, asthma, rhinitis, eczema, allergy diagnosed by doctor: Hayfever, allergic rhinitis or eczema	rs114122095	chr6	31434267	Autoimmune immunological disease
ukb-b-18194	Non-cancer illness code, self-reported: ankylosing spondylitis	rs1156533	chr6	30065149	Autoimmune immunological disease
ukb-b-8631	Non-cancer illness code, self-reported: malabsorption/coeliac disease	rs1156533	chr6	30065149	Autoimmune immunological disease
ukb-b-10537	Non-cancer illness code, self-reported: psoriasis	rs1156534	chr6	30065152	Autoimmune immunological disease
ukb-b-8631	Non-cancer illness code, self-reported: malabsorption/coeliac disease	rs1156534	chr6	30065152	Autoimmune immunological disease
ebi-a-GCST005038	Allergic disease (asthma, hay fever or eczema)	rs11658993	chr17	37940808	Autoimmune immunological disease
ebi-a-GCST007800	Asthma (childhood onset)	rs11658993	chr17	37940808	Autoimmune immunological disease
ukb-a-446	Blood clot DVT bronchitis emphysema asthma rhinitis eczema allergy diagnosed by doctor: Asthma	rs11658993	chr17	37940808	Autoimmune immunological disease
ukb-a-447	Blood clot DVT bronchitis emphysema asthma rhinitis eczema allergy diagnosed by doctor: Hayfever allergic rhinitis or eczema	rs11658993	chr17	37940808	Autoimmune immunological disease
ukb-b-11297	Doctor diagnosed asthma	rs11658993	chr17	37940808	Autoimmune immunological disease
ukb-b-17219	Diagnoses - secondary ICD10: J45.9 Asthma, unspecified	rs11658993	chr17	37940808	Autoimmune immunological disease
ukb-b-17241	Blood clot, DVT, bronchitis, emphysema, asthma, rhinitis, eczema, allergy diagnosed by doctor: Hayfever, allergic rhinitis or eczema	rs11658993	chr17	37940808	Autoimmune immunological disease
ukb-b-18113	Non-cancer illness code, self-reported: asthma	rs11658993	chr17	37940808	Autoimmune immunological disease
ukb-b-18436	Age asthma diagnosed by doctor	rs11658993	chr17	37940808	Autoimmune immunological disease
ukb-b-20296	Blood clot, DVT, bronchitis, emphysema, asthma, rhinitis, eczema, allergy diagnosed by doctor: Asthma	rs11658993	chr17	37940808	Autoimmune immunological disease
ukb-b-4575	Age asthma diagnosed	rs11658993	chr17	37940808	Autoimmune immunological disease
ebi-a-GCST005038	Allergic disease (asthma, hay fever or eczema)	rs11690532	chr2	103076426	Autoimmune immunological disease
ebi-a-GCST007799	Asthma (adult onset)	rs11690532	chr2	103076426	Autoimmune immunological disease
ebi-a-GCST007800	Asthma (childhood onset)	rs11690532	chr2	103076426	Autoimmune immunological disease
ukb-a-446	Blood clot DVT bronchitis emphysema asthma rhinitis eczema allergy diagnosed by doctor: Asthma	rs11690532	chr2	103076426	Autoimmune immunological disease
ukb-a-447	Blood clot DVT bronchitis emphysema asthma rhinitis eczema allergy diagnosed by doctor: Hayfever allergic rhinitis or eczema	rs11690532	chr2	103076426	Autoimmune immunological disease
ukb-b-16499	Non-cancer illness code, self-reported: hayfever/allergic rhinitis	rs11690532	chr2	103076426	Autoimmune immunological disease
ukb-b-17241	Blood clot, DVT, bronchitis, emphysema, asthma, rhinitis, eczema, allergy diagnosed by doctor: Hayfever, allergic rhinitis or eczema	rs11690532	chr2	103076426	Autoimmune immunological disease
ukb-b-18113	Non-cancer illness code, self-reported: asthma	rs11690532	chr2	103076426	Autoimmune immunological disease
ukb-b-20296	Blood clot, DVT, bronchitis, emphysema, asthma, rhinitis, eczema, allergy diagnosed by doctor: Asthma	rs11690532	chr2	103076426	Autoimmune immunological disease
ukb-b-17241	Blood clot, DVT, bronchitis, emphysema, asthma, rhinitis, eczema, allergy diagnosed by doctor: Hayfever, allergic rhinitis or eczema	rs11708012	chr3	33105230	Autoimmune immunological disease
ieu-a-1058	Celiac disease	rs11752362	chr6	30260982	Autoimmune immunological disease
ukb-b-10537	Non-cancer illness code, self-reported: psoriasis	rs11752362	chr6	30260982	Autoimmune immunological disease
ieu-a-1058	Celiac disease	rs11755961	chr6	29953099	Autoimmune immunological disease
ukb-b-8631	Non-cancer illness code, self-reported: malabsorption/coeliac disease	rs11756630	chr6	30426433	Autoimmune immunological disease
ukb-b-10537	Non-cancer illness code, self-reported: psoriasis	rs11961853	chr6	30365629	Autoimmune immunological disease
ukb-b-8631	Non-cancer illness code, self-reported: malabsorption/coeliac disease	rs11961853	chr6	30365629	Autoimmune immunological disease
ieu-a-1058	Celiac disease	rs12190030	chr6	30921364	Autoimmune immunological disease
ukb-b-10537	Non-cancer illness code, self-reported: psoriasis	rs12190030	chr6	30921364	Autoimmune immunological disease
ukb-b-8631	Non-cancer illness code, self-reported: malabsorption/coeliac disease	rs12190030	chr6	30921364	Autoimmune immunological disease
ieu-a-1058	Celiac disease	rs12195508	chr6	30789665	Autoimmune immunological disease
ieu-a-1058	Celiac disease	rs12206077	chr6	29440741	Autoimmune immunological disease
ukb-b-8631	Non-cancer illness code, self-reported: malabsorption/coeliac disease	rs12206077	chr6	29440741	Autoimmune immunological disease
ieu-a-12	Crohn's disease	rs12212247	chr6	167413539	Autoimmune immunological disease
ukb-b-8631	Non-cancer illness code, self-reported: malabsorption/coeliac disease	rs1225595	chr6	28151340	Autoimmune immunological disease
ukb-b-10537	Non-cancer illness code, self-reported: psoriasis	rs1233397	chr6	29545715	Autoimmune immunological disease
ukb-b-8631	Non-cancer illness code, self-reported: malabsorption/coeliac disease	rs1233397	chr6	29545715	Autoimmune immunological disease
ukb-b-8631	Non-cancer illness code, self-reported: malabsorption/coeliac disease	rs1233399	chr6	29539482	Autoimmune immunological disease
ukb-a-446	Blood clot DVT bronchitis emphysema asthma rhinitis eczema allergy diagnosed by doctor: Asthma	rs1233480	chr6	29477414	Autoimmune immunological disease
ukb-b-18113	Non-cancer illness code, self-reported: asthma	rs1233480	chr6	29477414	Autoimmune immunological disease
ukb-b-20296	Blood clot, DVT, bronchitis, emphysema, asthma, rhinitis, eczema, allergy diagnosed by doctor: Asthma	rs1233480	chr6	29477414	Autoimmune immunological disease
ukb-b-10537	Non-cancer illness code, self-reported: psoriasis	rs1233608	chr6	28736189	Autoimmune immunological disease
ukb-b-8631	Non-cancer illness code, self-reported: malabsorption/coeliac disease	rs1233608	chr6	28736189	Autoimmune immunological disease
ukb-b-8631	Non-cancer illness code, self-reported: malabsorption/coeliac disease	rs1233617	chr6	28741162	Autoimmune immunological disease
ukb-b-8631	Non-cancer illness code, self-reported: malabsorption/coeliac disease	rs1237485	chr6	28894344	Autoimmune immunological disease
ebi-a-GCST005038	Allergic disease (asthma, hay fever or eczema)	rs12470560	chr2	102868840	Autoimmune immunological disease
ebi-a-GCST007799	Asthma (adult onset)	rs12470560	chr2	102868840	Autoimmune immunological disease
ebi-a-GCST007800	Asthma (childhood onset)	rs12470560	chr2	102868840	Autoimmune immunological disease
ukb-a-446	Blood clot DVT bronchitis emphysema asthma rhinitis eczema allergy diagnosed by doctor: Asthma	rs12470560	chr2	102868840	Autoimmune immunological disease
ukb-a-447	Blood clot DVT bronchitis emphysema asthma rhinitis eczema allergy diagnosed by doctor: Hayfever allergic rhinitis or eczema	rs12470560	chr2	102868840	Autoimmune immunological disease
ukb-b-11297	Doctor diagnosed asthma	rs12470560	chr2	102868840	Autoimmune immunological disease
ukb-b-16499	Non-cancer illness code, self-reported: hayfever/allergic rhinitis	rs12470560	chr2	102868840	Autoimmune immunological disease
ukb-b-17219	Diagnoses - secondary ICD10: J45.9 Asthma, unspecified	rs12470560	chr2	102868840	Autoimmune immunological disease
ukb-b-17241	Blood clot, DVT, bronchitis, emphysema, asthma, rhinitis, eczema, allergy diagnosed by doctor: Hayfever, allergic rhinitis or eczema	rs12470560	chr2	102868840	Autoimmune immunological disease
ukb-b-18113	Non-cancer illness code, self-reported: asthma	rs12470560	chr2	102868840	Autoimmune immunological disease
ukb-b-20296	Blood clot, DVT, bronchitis, emphysema, asthma, rhinitis, eczema, allergy diagnosed by doctor: Asthma	rs12470560	chr2	102868840	Autoimmune immunological disease
ebi-a-GCST007800	Asthma (childhood onset)	rs12524664	chr6	32029431	Autoimmune immunological disease
ukb-a-446	Blood clot DVT bronchitis emphysema asthma rhinitis eczema allergy diagnosed by doctor: Asthma	rs12524664	chr6	32029431	Autoimmune immunological disease
ukb-a-447	Blood clot DVT bronchitis emphysema asthma rhinitis eczema allergy diagnosed by doctor: Hayfever allergic rhinitis or eczema	rs12524664	chr6	32029431	Autoimmune immunological disease
ukb-b-17241	Blood clot, DVT, bronchitis, emphysema, asthma, rhinitis, eczema, allergy diagnosed by doctor: Hayfever, allergic rhinitis or eczema	rs12524664	chr6	32029431	Autoimmune immunological disease
ukb-b-18113	Non-cancer illness code, self-reported: asthma	rs12524664	chr6	32029431	Autoimmune immunological disease
ukb-b-20296	Blood clot, DVT, bronchitis, emphysema, asthma, rhinitis, eczema, allergy diagnosed by doctor: Asthma	rs12524664	chr6	32029431	Autoimmune immunological disease
ukb-b-4575	Age asthma diagnosed	rs12524664	chr6	32029431	Autoimmune immunological disease
ukb-b-10537	Non-cancer illness code, self-reported: psoriasis	rs1264323	chr6	30855907	Autoimmune immunological disease
ukb-b-8631	Non-cancer illness code, self-reported: malabsorption/coeliac disease	rs1264323	chr6	30855907	Autoimmune immunological disease
ukb-a-446	Blood clot DVT bronchitis emphysema asthma rhinitis eczema allergy diagnosed by doctor: Asthma	rs1264341	chr6	30802465	Autoimmune immunological disease
ukb-b-10537	Non-cancer illness code, self-reported: psoriasis	rs1264341	chr6	30802465	Autoimmune immunological disease
ukb-b-18113	Non-cancer illness code, self-reported: asthma	rs1264341	chr6	30802465	Autoimmune immunological disease
ukb-b-20296	Blood clot, DVT, bronchitis, emphysema, asthma, rhinitis, eczema, allergy diagnosed by doctor: Asthma	rs1264341	chr6	30802465	Autoimmune immunological disease
ukb-a-446	Blood clot DVT bronchitis emphysema asthma rhinitis eczema allergy diagnosed by doctor: Asthma	rs1264376	chr6	30765579	Autoimmune immunological disease
ukb-b-18113	Non-cancer illness code, self-reported: asthma	rs1264376	chr6	30765579	Autoimmune immunological disease
ukb-b-20296	Blood clot, DVT, bronchitis, emphysema, asthma, rhinitis, eczema, allergy diagnosed by doctor: Asthma	rs1264376	chr6	30765579	Autoimmune immunological disease
ukb-b-10537	Non-cancer illness code, self-reported: psoriasis	rs1264439	chr6	30552502	Autoimmune immunological disease
ukb-b-8631	Non-cancer illness code, self-reported: malabsorption/coeliac disease	rs1264439	chr6	30552502	Autoimmune immunological disease
ieu-a-1058	Celiac disease	rs1264511	chr6	30413972	Autoimmune immunological disease
ukb-b-10537	Non-cancer illness code, self-reported: psoriasis	rs1264511	chr6	30413972	Autoimmune immunological disease
ukb-b-8631	Non-cancer illness code, self-reported: malabsorption/coeliac disease	rs1264511	chr6	30413972	Autoimmune immunological disease
ukb-b-10537	Non-cancer illness code, self-reported: psoriasis	rs1264537	chr6	30390199	Autoimmune immunological disease
ukb-b-8631	Non-cancer illness code, self-reported: malabsorption/coeliac disease	rs1264537	chr6	30390199	Autoimmune immunological disease
ukb-b-10537	Non-cancer illness code, self-reported: psoriasis	rs1264542	chr6	30386996	Autoimmune immunological disease
ukb-b-8631	Non-cancer illness code, self-reported: malabsorption/coeliac disease	rs1264542	chr6	30386996	Autoimmune immunological disease
ukb-b-10537	Non-cancer illness code, self-reported: psoriasis	rs1264616	chr6	30264307	Autoimmune immunological disease
ukb-b-8631	Non-cancer illness code, self-reported: malabsorption/coeliac disease	rs1264616	chr6	30264307	Autoimmune immunological disease
ukb-b-10537	Non-cancer illness code, self-reported: psoriasis	rs1264701	chr6	30066358	Autoimmune immunological disease
ukb-b-8631	Non-cancer illness code, self-reported: malabsorption/coeliac disease	rs1264701	chr6	30066358	Autoimmune immunological disease
ukb-a-446	Blood clot DVT bronchitis emphysema asthma rhinitis eczema allergy diagnosed by doctor: Asthma	rs1264706	chr6	30063652	Autoimmune immunological disease
ukb-b-18113	Non-cancer illness code, self-reported: asthma	rs1264706	chr6	30063652	Autoimmune immunological disease
ukb-b-20296	Blood clot, DVT, bronchitis, emphysema, asthma, rhinitis, eczema, allergy diagnosed by doctor: Asthma	rs1264706	chr6	30063652	Autoimmune immunological disease
ukb-b-8631	Non-cancer illness code, self-reported: malabsorption/coeliac disease	rs1264710	chr6	30054087	Autoimmune immunological disease
ukb-b-8631	Non-cancer illness code, self-reported: malabsorption/coeliac disease	rs1265074	chr6	31113214	Autoimmune immunological disease
ukb-a-447	Blood clot DVT bronchitis emphysema asthma rhinitis eczema allergy diagnosed by doctor: Hayfever allergic rhinitis or eczema	rs1265096	chr6	31106489	Autoimmune immunological disease
ukb-b-10537	Non-cancer illness code, self-reported: psoriasis	rs1265096	chr6	31106489	Autoimmune immunological disease
ukb-b-17241	Blood clot, DVT, bronchitis, emphysema, asthma, rhinitis, eczema, allergy diagnosed by doctor: Hayfever, allergic rhinitis or eczema	rs1265096	chr6	31106489	Autoimmune immunological disease
ukb-b-10537	Non-cancer illness code, self-reported: psoriasis	rs12892278	chr14	35827531	Autoimmune immunological disease
ieu-a-1058	Celiac disease	rs13191258	chr6	30978717	Autoimmune immunological disease
ieu-a-1058	Celiac disease	rs13194053	chr6	27143883	Autoimmune immunological disease
ukb-b-8631	Non-cancer illness code, self-reported: malabsorption/coeliac disease	rs13194053	chr6	27143883	Autoimmune immunological disease
ieu-a-1058	Celiac disease	rs13194504	chr6	28630691	Autoimmune immunological disease
ukb-a-446	Blood clot DVT bronchitis emphysema asthma rhinitis eczema allergy diagnosed by doctor: Asthma	rs13194504	chr6	28630691	Autoimmune immunological disease
ukb-b-18113	Non-cancer illness code, self-reported: asthma	rs13194504	chr6	28630691	Autoimmune immunological disease
ukb-b-20296	Blood clot, DVT, bronchitis, emphysema, asthma, rhinitis, eczema, allergy diagnosed by doctor: Asthma	rs13194504	chr6	28630691	Autoimmune immunological disease
ukb-b-10537	Non-cancer illness code, self-reported: psoriasis	rs13194580	chr6	30985015	Autoimmune immunological disease
ukb-b-10537	Non-cancer illness code, self-reported: psoriasis	rs13202464	chr6	31344583	Autoimmune immunological disease
ukb-b-17241	Blood clot, DVT, bronchitis, emphysema, asthma, rhinitis, eczema, allergy diagnosed by doctor: Hayfever, allergic rhinitis or eczema	rs13203642	chr6	32752477	Autoimmune immunological disease
ukb-b-18113	Non-cancer illness code, self-reported: asthma	rs13203642	chr6	32752477	Autoimmune immunological disease
ukb-b-20296	Blood clot, DVT, bronchitis, emphysema, asthma, rhinitis, eczema, allergy diagnosed by doctor: Asthma	rs13203642	chr6	32752477	Autoimmune immunological disease
ukb-b-10537	Non-cancer illness code, self-reported: psoriasis	rs13207315	chr6	31241127	Autoimmune immunological disease
ukb-b-8631	Non-cancer illness code, self-reported: malabsorption/coeliac disease	rs13217239	chr6	27254967	Autoimmune immunological disease
ebi-a-GCST007799	Asthma (adult onset)	rs13220657	chr6	32424031	Autoimmune immunological disease
ebi-a-GCST007800	Asthma (childhood onset)	rs13220657	chr6	32424031	Autoimmune immunological disease
ukb-a-446	Blood clot DVT bronchitis emphysema asthma rhinitis eczema allergy diagnosed by doctor: Asthma	rs13220657	chr6	32424031	Autoimmune immunological disease
ukb-a-447	Blood clot DVT bronchitis emphysema asthma rhinitis eczema allergy diagnosed by doctor: Hayfever allergic rhinitis or eczema	rs13220657	chr6	32424031	Autoimmune immunological disease
ukb-b-11297	Doctor diagnosed asthma	rs13220657	chr6	32424031	Autoimmune immunological disease
ukb-b-17219	Diagnoses - secondary ICD10: J45.9 Asthma, unspecified	rs13220657	chr6	32424031	Autoimmune immunological disease
ukb-b-17241	Blood clot, DVT, bronchitis, emphysema, asthma, rhinitis, eczema, allergy diagnosed by doctor: Hayfever, allergic rhinitis or eczema	rs13220657	chr6	32424031	Autoimmune immunological disease
ukb-b-18113	Non-cancer illness code, self-reported: asthma	rs13220657	chr6	32424031	Autoimmune immunological disease
ukb-b-20296	Blood clot, DVT, bronchitis, emphysema, asthma, rhinitis, eczema, allergy diagnosed by doctor: Asthma	rs13220657	chr6	32424031	Autoimmune immunological disease
ukb-b-4575	Age asthma diagnosed	rs13220657	chr6	32424031	Autoimmune immunological disease
ukb-b-7584	Non-cancer illness code, self-reported: ulcerative colitis	rs13220657	chr6	32424031	Autoimmune immunological disease
ukb-d-ULCERNAS	Ulcerative colitis, NAS	rs13220657	chr6	32424031	Autoimmune immunological disease
ukb-b-10537	Non-cancer illness code, self-reported: psoriasis	rs1345228	chr6	29432390	Autoimmune immunological disease
ukb-a-447	Blood clot DVT bronchitis emphysema asthma rhinitis eczema allergy diagnosed by doctor: Hayfever allergic rhinitis or eczema	rs1359781	chr6	33762104	Autoimmune immunological disease
ukb-b-17241	Blood clot, DVT, bronchitis, emphysema, asthma, rhinitis, eczema, allergy diagnosed by doctor: Hayfever, allergic rhinitis or eczema	rs1359781	chr6	33762104	Autoimmune immunological disease
ukb-b-8631	Non-cancer illness code, self-reported: malabsorption/coeliac disease	rs1359781	chr6	33762104	Autoimmune immunological disease
ukb-b-18113	Non-cancer illness code, self-reported: asthma	rs1362070	chr6	29742299	Autoimmune immunological disease
ukb-b-20296	Blood clot, DVT, bronchitis, emphysema, asthma, rhinitis, eczema, allergy diagnosed by doctor: Asthma	rs1362070	chr6	29742299	Autoimmune immunological disease
ukb-b-8631	Non-cancer illness code, self-reported: malabsorption/coeliac disease	rs1362070	chr6	29742299	Autoimmune immunological disease
ukb-a-446	Blood clot DVT bronchitis emphysema asthma rhinitis eczema allergy diagnosed by doctor: Asthma	rs1419664	chr6	30993313	Autoimmune immunological disease
ukb-b-10537	Non-cancer illness code, self-reported: psoriasis	rs1419664	chr6	30993313	Autoimmune immunological disease
ukb-b-18113	Non-cancer illness code, self-reported: asthma	rs1419664	chr6	30993313	Autoimmune immunological disease
ukb-b-20296	Blood clot, DVT, bronchitis, emphysema, asthma, rhinitis, eczema, allergy diagnosed by doctor: Asthma	rs1419664	chr6	30993313	Autoimmune immunological disease
ukb-b-8631	Non-cancer illness code, self-reported: malabsorption/coeliac disease	rs1419664	chr6	30993313	Autoimmune immunological disease
ieu-a-1058	Celiac disease	rs1419687	chr6	30415111	Autoimmune immunological disease
ukb-b-10537	Non-cancer illness code, self-reported: psoriasis	rs1419687	chr6	30415111	Autoimmune immunological disease
ukb-b-8631	Non-cancer illness code, self-reported: malabsorption/coeliac disease	rs1419687	chr6	30415111	Autoimmune immunological disease
ukb-b-8631	Non-cancer illness code, self-reported: malabsorption/coeliac disease	rs1419691	chr6	30370352	Autoimmune immunological disease
ieu-a-970	Ulcerative colitis	rs1419881	chr6	31130593	Autoimmune immunological disease
ukb-b-10537	Non-cancer illness code, self-reported: psoriasis	rs1419881	chr6	31130593	Autoimmune immunological disease
ukb-b-8631	Non-cancer illness code, self-reported: malabsorption/coeliac disease	rs1419881	chr6	31130593	Autoimmune immunological disease
ebi-a-GCST007799	Asthma (adult onset)	rs143725123	chr6	31395146	Autoimmune immunological disease
ebi-a-GCST007800	Asthma (childhood onset)	rs143725123	chr6	31395146	Autoimmune immunological disease
ieu-a-1058	Celiac disease	rs1480380	chr6	32913246	Autoimmune immunological disease
ukb-a-446	Blood clot DVT bronchitis emphysema asthma rhinitis eczema allergy diagnosed by doctor: Asthma	rs1480380	chr6	32913246	Autoimmune immunological disease
ukb-b-10537	Non-cancer illness code, self-reported: psoriasis	rs1480380	chr6	32913246	Autoimmune immunological disease
ukb-b-18113	Non-cancer illness code, self-reported: asthma	rs1480380	chr6	32913246	Autoimmune immunological disease
ukb-b-20296	Blood clot, DVT, bronchitis, emphysema, asthma, rhinitis, eczema, allergy diagnosed by doctor: Asthma	rs1480380	chr6	32913246	Autoimmune immunological disease
ukb-a-446	Blood clot DVT bronchitis emphysema asthma rhinitis eczema allergy diagnosed by doctor: Asthma	rs154988	chr6	32877266	Autoimmune immunological disease
ukb-b-10537	Non-cancer illness code, self-reported: psoriasis	rs154988	chr6	32877266	Autoimmune immunological disease
ukb-b-18113	Non-cancer illness code, self-reported: asthma	rs154988	chr6	32877266	Autoimmune immunological disease
ukb-b-20296	Blood clot, DVT, bronchitis, emphysema, asthma, rhinitis, eczema, allergy diagnosed by doctor: Asthma	rs154988	chr6	32877266	Autoimmune immunological disease
ukb-b-8631	Non-cancer illness code, self-reported: malabsorption/coeliac disease	rs154988	chr6	32877266	Autoimmune immunological disease
ukb-b-9125	Non-cancer illness code, self-reported: rheumatoid arthritis	rs154988	chr6	32877266	Autoimmune immunological disease
ukb-b-8631	Non-cancer illness code, self-reported: malabsorption/coeliac disease	rs1557611	chr6	30118360	Autoimmune immunological disease
ieu-a-1058	Celiac disease	rs1576	chr6	31110391	Autoimmune immunological disease
ukb-a-447	Blood clot DVT bronchitis emphysema asthma rhinitis eczema allergy diagnosed by doctor: Hayfever allergic rhinitis or eczema	rs1576	chr6	31110391	Autoimmune immunological disease
ukb-b-10537	Non-cancer illness code, self-reported: psoriasis	rs1576	chr6	31110391	Autoimmune immunological disease
ukb-b-17241	Blood clot, DVT, bronchitis, emphysema, asthma, rhinitis, eczema, allergy diagnosed by doctor: Hayfever, allergic rhinitis or eczema	rs1576	chr6	31110391	Autoimmune immunological disease
ukb-b-18194	Non-cancer illness code, self-reported: ankylosing spondylitis	rs1576	chr6	31110391	Autoimmune immunological disease
ukb-b-8631	Non-cancer illness code, self-reported: malabsorption/coeliac disease	rs1576	chr6	31110391	Autoimmune immunological disease
ukb-b-10537	Non-cancer illness code, self-reported: psoriasis	rs1610600	chr6	29698781	Autoimmune immunological disease
ukb-b-8631	Non-cancer illness code, self-reported: malabsorption/coeliac disease	rs1610600	chr6	29698781	Autoimmune immunological disease
ukb-b-18113	Non-cancer illness code, self-reported: asthma	rs1610651	chr6	29768958	Autoimmune immunological disease
ukb-b-20296	Blood clot, DVT, bronchitis, emphysema, asthma, rhinitis, eczema, allergy diagnosed by doctor: Asthma	rs1610651	chr6	29768958	Autoimmune immunological disease
ukb-b-8631	Non-cancer illness code, self-reported: malabsorption/coeliac disease	rs1610651	chr6	29768958	Autoimmune immunological disease
ukb-b-8631	Non-cancer illness code, self-reported: malabsorption/coeliac disease	rs1611700	chr6	29827788	Autoimmune immunological disease
ukb-b-10537	Non-cancer illness code, self-reported: psoriasis	rs1632873	chr6	29923497	Autoimmune immunological disease
ukb-b-10537	Non-cancer illness code, self-reported: psoriasis	rs1632877	chr6	29918072	Autoimmune immunological disease
ukb-b-8631	Non-cancer illness code, self-reported: malabsorption/coeliac disease	rs1632877	chr6	29918072	Autoimmune immunological disease
ukb-b-8631	Non-cancer illness code, self-reported: malabsorption/coeliac disease	rs1632983	chr6	29773509	Autoimmune immunological disease
ieu-a-1058	Celiac disease	rs1632987	chr6	29772549	Autoimmune immunological disease
ukb-b-10537	Non-cancer illness code, self-reported: psoriasis	rs1632987	chr6	29772549	Autoimmune immunological disease
ukb-b-20296	Blood clot, DVT, bronchitis, emphysema, asthma, rhinitis, eczema, allergy diagnosed by doctor: Asthma	rs1632987	chr6	29772549	Autoimmune immunological disease
ukb-b-8631	Non-cancer illness code, self-reported: malabsorption/coeliac disease	rs1632987	chr6	29772549	Autoimmune immunological disease
ukb-b-10537	Non-cancer illness code, self-reported: psoriasis	rs1633048	chr6	29730642	Autoimmune immunological disease
ukb-b-8631	Non-cancer illness code, self-reported: malabsorption/coeliac disease	rs1633048	chr6	29730642	Autoimmune immunological disease
ukb-b-10537	Non-cancer illness code, self-reported: psoriasis	rs1633050	chr6	29730353	Autoimmune immunological disease
ukb-b-8631	Non-cancer illness code, self-reported: malabsorption/coeliac disease	rs1633050	chr6	29730353	Autoimmune immunological disease
ukb-b-10537	Non-cancer illness code, self-reported: psoriasis	rs1633059	chr6	29726550	Autoimmune immunological disease
ukb-b-8631	Non-cancer illness code, self-reported: malabsorption/coeliac disease	rs1633059	chr6	29726550	Autoimmune immunological disease
ukb-b-10537	Non-cancer illness code, self-reported: psoriasis	rs1633071	chr6	29724117	Autoimmune immunological disease
ukb-b-8631	Non-cancer illness code, self-reported: malabsorption/coeliac disease	rs1633071	chr6	29724117	Autoimmune immunological disease
ukb-b-10537	Non-cancer illness code, self-reported: psoriasis	rs1634724	chr6	30981753	Autoimmune immunological disease
ukb-b-8631	Non-cancer illness code, self-reported: malabsorption/coeliac disease	rs1634724	chr6	30981753	Autoimmune immunological disease
ukb-b-17670	Non-cancer illness code, self-reported: multiple sclerosis	rs1634775	chr6	31303236	Autoimmune immunological disease
ukb-b-18194	Non-cancer illness code, self-reported: ankylosing spondylitis	rs1634775	chr6	31303236	Autoimmune immunological disease
ukb-b-8631	Non-cancer illness code, self-reported: malabsorption/coeliac disease	rs1634775	chr6	31303236	Autoimmune immunological disease
ebi-a-GCST007800	Asthma (childhood onset)	rs1634798	chr6	31304346	Autoimmune immunological disease
ukb-a-447	Blood clot DVT bronchitis emphysema asthma rhinitis eczema allergy diagnosed by doctor: Hayfever allergic rhinitis or eczema	rs1655901	chr6	29916804	Autoimmune immunological disease
ukb-b-10537	Non-cancer illness code, self-reported: psoriasis	rs1655901	chr6	29916804	Autoimmune immunological disease
ukb-b-17241	Blood clot, DVT, bronchitis, emphysema, asthma, rhinitis, eczema, allergy diagnosed by doctor: Hayfever, allergic rhinitis or eczema	rs1655901	chr6	29916804	Autoimmune immunological disease
ukb-b-8631	Non-cancer illness code, self-reported: malabsorption/coeliac disease	rs1655901	chr6	29916804	Autoimmune immunological disease
ukb-b-10537	Non-cancer illness code, self-reported: psoriasis	rs166325	chr6	29993196	Autoimmune immunological disease
ebi-a-GCST007799	Asthma (adult onset)	rs16822616	chr6	32410083	Autoimmune immunological disease
ebi-a-GCST007800	Asthma (childhood onset)	rs16822616	chr6	32410083	Autoimmune immunological disease
ukb-a-446	Blood clot DVT bronchitis emphysema asthma rhinitis eczema allergy diagnosed by doctor: Asthma	rs16822616	chr6	32410083	Autoimmune immunological disease
ukb-a-553	Diagnoses - main ICD10: K51 Ulcerative colitis	rs16822616	chr6	32410083	Autoimmune immunological disease
ukb-b-11297	Doctor diagnosed asthma	rs16822616	chr6	32410083	Autoimmune immunological disease
ukb-b-18113	Non-cancer illness code, self-reported: asthma	rs16822616	chr6	32410083	Autoimmune immunological disease
ukb-b-20296	Blood clot, DVT, bronchitis, emphysema, asthma, rhinitis, eczema, allergy diagnosed by doctor: Asthma	rs16822616	chr6	32410083	Autoimmune immunological disease
ukb-b-4575	Age asthma diagnosed	rs16822616	chr6	32410083	Autoimmune immunological disease
ukb-d-M06	Diagnoses - main ICD10: M06 Other rheumatoid arthritis	rs16822616	chr6	32410083	Autoimmune immunological disease
ukb-d-M13_RHEUMA	Rheumatoid arthritis	rs16822616	chr6	32410083	Autoimmune immunological disease
ukb-d-STILL_ADULT	Adult-onset Still disease	rs16822616	chr6	32410083	Autoimmune immunological disease
ukb-d-ULCERNAS	Ulcerative colitis, NAS	rs16822616	chr6	32410083	Autoimmune immunological disease
ieu-a-1058	Celiac disease	rs16898614	chr6	31023840	Autoimmune immunological disease
ukb-b-10537	Non-cancer illness code, self-reported: psoriasis	rs16898823	chr6	31106606	Autoimmune immunological disease
ieu-a-1058	Celiac disease	rs16899205	chr6	31266361	Autoimmune immunological disease
ukb-a-447	Blood clot DVT bronchitis emphysema asthma rhinitis eczema allergy diagnosed by doctor: Hayfever allergic rhinitis or eczema	rs16899205	chr6	31266361	Autoimmune immunological disease
ukb-b-10537	Non-cancer illness code, self-reported: psoriasis	rs16899205	chr6	31266361	Autoimmune immunological disease
ukb-b-17241	Blood clot, DVT, bronchitis, emphysema, asthma, rhinitis, eczema, allergy diagnosed by doctor: Hayfever, allergic rhinitis or eczema	rs16899205	chr6	31266361	Autoimmune immunological disease
ukb-b-18194	Non-cancer illness code, self-reported: ankylosing spondylitis	rs16899205	chr6	31266361	Autoimmune immunological disease
ukb-b-8631	Non-cancer illness code, self-reported: malabsorption/coeliac disease	rs16899205	chr6	31266361	Autoimmune immunological disease
ukb-b-10537	Non-cancer illness code, self-reported: psoriasis	rs169504	chr6	32153406	Autoimmune immunological disease
ukb-b-8631	Non-cancer illness code, self-reported: malabsorption/coeliac disease	rs169504	chr6	32153406	Autoimmune immunological disease
ebi-a-GCST007799	Asthma (adult onset)	rs17034	chr6	32796521	Autoimmune immunological disease
ebi-a-GCST007800	Asthma (childhood onset)	rs17034	chr6	32796521	Autoimmune immunological disease
ieu-a-12	Crohn's disease	rs17034	chr6	32796521	Autoimmune immunological disease
ukb-a-446	Blood clot DVT bronchitis emphysema asthma rhinitis eczema allergy diagnosed by doctor: Asthma	rs17034	chr6	32796521	Autoimmune immunological disease
ukb-b-10537	Non-cancer illness code, self-reported: psoriasis	rs17034	chr6	32796521	Autoimmune immunological disease
ukb-b-11297	Doctor diagnosed asthma	rs17034	chr6	32796521	Autoimmune immunological disease
ukb-b-17241	Blood clot, DVT, bronchitis, emphysema, asthma, rhinitis, eczema, allergy diagnosed by doctor: Hayfever, allergic rhinitis or eczema	rs17034	chr6	32796521	Autoimmune immunological disease
ukb-b-18113	Non-cancer illness code, self-reported: asthma	rs17034	chr6	32796521	Autoimmune immunological disease
ukb-b-20296	Blood clot, DVT, bronchitis, emphysema, asthma, rhinitis, eczema, allergy diagnosed by doctor: Asthma	rs17034	chr6	32796521	Autoimmune immunological disease
ukb-b-8631	Non-cancer illness code, self-reported: malabsorption/coeliac disease	rs17034	chr6	32796521	Autoimmune immunological disease
ukb-b-8631	Non-cancer illness code, self-reported: malabsorption/coeliac disease	rs171329	chr6	32904661	Autoimmune immunological disease
ebi-a-GCST007800	Asthma (childhood onset)	rs17190589	chr6	31094261	Autoimmune immunological disease
ukb-b-17241	Blood clot, DVT, bronchitis, emphysema, asthma, rhinitis, eczema, allergy diagnosed by doctor: Hayfever, allergic rhinitis or eczema	rs17192225	chr6	31230438	Autoimmune immunological disease
ukb-b-9125	Non-cancer illness code, self-reported: rheumatoid arthritis	rs17192225	chr6	31230438	Autoimmune immunological disease
ukb-b-8631	Non-cancer illness code, self-reported: malabsorption/coeliac disease	rs17196137	chr6	30933397	Autoimmune immunological disease
ukb-b-9125	Non-cancer illness code, self-reported: rheumatoid arthritis	rs17200816	chr6	31566840	Autoimmune immunological disease
ukb-d-M06	Diagnoses - main ICD10: M06 Other rheumatoid arthritis	rs17200816	chr6	31566840	Autoimmune immunological disease
ukb-d-M13_RHEUMA	Rheumatoid arthritis	rs17200816	chr6	31566840	Autoimmune immunological disease
ukb-d-STILL_ADULT	Adult-onset Still disease	rs17200816	chr6	31566840	Autoimmune immunological disease
ebi-a-GCST007799	Asthma (adult onset)	rs17202407	chr6	32361613	Autoimmune immunological disease
ebi-a-GCST007800	Asthma (childhood onset)	rs17202407	chr6	32361613	Autoimmune immunological disease
ukb-a-446	Blood clot DVT bronchitis emphysema asthma rhinitis eczema allergy diagnosed by doctor: Asthma	rs17202407	chr6	32361613	Autoimmune immunological disease
ukb-a-553	Diagnoses - main ICD10: K51 Ulcerative colitis	rs17202407	chr6	32361613	Autoimmune immunological disease
ukb-b-11297	Doctor diagnosed asthma	rs17202407	chr6	32361613	Autoimmune immunological disease
ukb-b-18113	Non-cancer illness code, self-reported: asthma	rs17202407	chr6	32361613	Autoimmune immunological disease
ukb-b-20296	Blood clot, DVT, bronchitis, emphysema, asthma, rhinitis, eczema, allergy diagnosed by doctor: Asthma	rs17202407	chr6	32361613	Autoimmune immunological disease
ukb-b-7584	Non-cancer illness code, self-reported: ulcerative colitis	rs17202407	chr6	32361613	Autoimmune immunological disease
ukb-d-ULCERNAS	Ulcerative colitis, NAS	rs17202407	chr6	32361613	Autoimmune immunological disease
ukb-b-10537	Non-cancer illness code, self-reported: psoriasis	rs17206350	chr6	32675067	Autoimmune immunological disease
ukb-b-8631	Non-cancer illness code, self-reported: malabsorption/coeliac disease	rs17206350	chr6	32675067	Autoimmune immunological disease
ukb-d-M13_RHEUMA	Rheumatoid arthritis	rs17206350	chr6	32675067	Autoimmune immunological disease
ebi-a-GCST007799	Asthma (adult onset)	rs17212090	chr6	32650809	Autoimmune immunological disease
ebi-a-GCST007800	Asthma (childhood onset)	rs17212090	chr6	32650809	Autoimmune immunological disease
ukb-a-446	Blood clot DVT bronchitis emphysema asthma rhinitis eczema allergy diagnosed by doctor: Asthma	rs17212090	chr6	32650809	Autoimmune immunological disease
ukb-b-10537	Non-cancer illness code, self-reported: psoriasis	rs17212090	chr6	32650809	Autoimmune immunological disease
ukb-b-17219	Diagnoses - secondary ICD10: J45.9 Asthma, unspecified	rs17212090	chr6	32650809	Autoimmune immunological disease
ukb-b-17670	Non-cancer illness code, self-reported: multiple sclerosis	rs17212090	chr6	32650809	Autoimmune immunological disease
ukb-b-18113	Non-cancer illness code, self-reported: asthma	rs17212090	chr6	32650809	Autoimmune immunological disease
ukb-b-20296	Blood clot, DVT, bronchitis, emphysema, asthma, rhinitis, eczema, allergy diagnosed by doctor: Asthma	rs17212090	chr6	32650809	Autoimmune immunological disease
ukb-b-8631	Non-cancer illness code, self-reported: malabsorption/coeliac disease	rs17212090	chr6	32650809	Autoimmune immunological disease
ukb-b-9125	Non-cancer illness code, self-reported: rheumatoid arthritis	rs17212090	chr6	32650809	Autoimmune immunological disease
ukb-d-M06	Diagnoses - main ICD10: M06 Other rheumatoid arthritis	rs17212090	chr6	32650809	Autoimmune immunological disease
ukb-d-M13_RHEUMA	Rheumatoid arthritis	rs17212090	chr6	32650809	Autoimmune immunological disease
ukb-d-STILL_ADULT	Adult-onset Still disease	rs17212090	chr6	32650809	Autoimmune immunological disease
ebi-a-GCST007800	Asthma (childhood onset)	rs17214573	chr6	33032668	Autoimmune immunological disease
ukb-a-447	Blood clot DVT bronchitis emphysema asthma rhinitis eczema allergy diagnosed by doctor: Hayfever allergic rhinitis or eczema	rs17214573	chr6	33032668	Autoimmune immunological disease
ukb-b-17241	Blood clot, DVT, bronchitis, emphysema, asthma, rhinitis, eczema, allergy diagnosed by doctor: Hayfever, allergic rhinitis or eczema	rs17214573	chr6	33032668	Autoimmune immunological disease
ukb-b-10537	Non-cancer illness code, self-reported: psoriasis	rs1737079	chr6	29724745	Autoimmune immunological disease
ukb-b-8631	Non-cancer illness code, self-reported: malabsorption/coeliac disease	rs1737079	chr6	29724745	Autoimmune immunological disease
ieu-a-1058	Celiac disease	rs1737084	chr6	29717339	Autoimmune immunological disease
ukb-b-8631	Non-cancer illness code, self-reported: malabsorption/coeliac disease	rs1737084	chr6	29717339	Autoimmune immunological disease
ukb-b-8631	Non-cancer illness code, self-reported: malabsorption/coeliac disease	rs175319	chr6	25956172	Autoimmune immunological disease
ukb-b-8631	Non-cancer illness code, self-reported: malabsorption/coeliac disease	rs176249	chr6	32952708	Autoimmune immunological disease
ebi-a-GCST007800	Asthma (childhood onset)	rs1794272	chr6	32672216	Autoimmune immunological disease
ukb-a-446	Blood clot DVT bronchitis emphysema asthma rhinitis eczema allergy diagnosed by doctor: Asthma	rs1794272	chr6	32672216	Autoimmune immunological disease
ukb-b-10537	Non-cancer illness code, self-reported: psoriasis	rs1794272	chr6	32672216	Autoimmune immunological disease
ukb-b-20296	Blood clot, DVT, bronchitis, emphysema, asthma, rhinitis, eczema, allergy diagnosed by doctor: Asthma	rs1794272	chr6	32672216	Autoimmune immunological disease
ukb-b-8631	Non-cancer illness code, self-reported: malabsorption/coeliac disease	rs1796520	chr6	26410800	Autoimmune immunological disease
ukb-a-446	Blood clot DVT bronchitis emphysema asthma rhinitis eczema allergy diagnosed by doctor: Asthma	rs1800683	chr6	31540071	Autoimmune immunological disease
ukb-b-10537	Non-cancer illness code, self-reported: psoriasis	rs1800683	chr6	31540071	Autoimmune immunological disease
ukb-b-18113	Non-cancer illness code, self-reported: asthma	rs1800683	chr6	31540071	Autoimmune immunological disease
ukb-b-18194	Non-cancer illness code, self-reported: ankylosing spondylitis	rs1800683	chr6	31540071	Autoimmune immunological disease
ukb-b-20296	Blood clot, DVT, bronchitis, emphysema, asthma, rhinitis, eczema, allergy diagnosed by doctor: Asthma	rs1800683	chr6	31540071	Autoimmune immunological disease
ukb-b-8631	Non-cancer illness code, self-reported: malabsorption/coeliac disease	rs1800683	chr6	31540071	Autoimmune immunological disease
ukb-b-9125	Non-cancer illness code, self-reported: rheumatoid arthritis	rs1800683	chr6	31540071	Autoimmune immunological disease
ebi-a-GCST007799	Asthma (adult onset)	rs1871664	chr6	32804881	Autoimmune immunological disease
ebi-a-GCST007800	Asthma (childhood onset)	rs1871664	chr6	32804881	Autoimmune immunological disease
ukb-a-446	Blood clot DVT bronchitis emphysema asthma rhinitis eczema allergy diagnosed by doctor: Asthma	rs1871664	chr6	32804881	Autoimmune immunological disease
ukb-b-17219	Diagnoses - secondary ICD10: J45.9 Asthma, unspecified	rs1871664	chr6	32804881	Autoimmune immunological disease
ukb-b-20296	Blood clot, DVT, bronchitis, emphysema, asthma, rhinitis, eczema, allergy diagnosed by doctor: Asthma	rs1871664	chr6	32804881	Autoimmune immunological disease
ukb-b-8631	Non-cancer illness code, self-reported: malabsorption/coeliac disease	rs1871664	chr6	32804881	Autoimmune immunological disease
ukb-b-9125	Non-cancer illness code, self-reported: rheumatoid arthritis	rs1871664	chr6	32804881	Autoimmune immunological disease
ieu-a-12	Crohn's disease	rs1894603	chr6	167434686	Autoimmune immunological disease
ukb-b-8631	Non-cancer illness code, self-reported: malabsorption/coeliac disease	rs1935234	chr6	26067785	Autoimmune immunological disease
ieu-a-1058	Celiac disease	rs198806	chr6	26133616	Autoimmune immunological disease
ukb-b-8631	Non-cancer illness code, self-reported: malabsorption/coeliac disease	rs198806	chr6	26133616	Autoimmune immunological disease
ukb-b-8631	Non-cancer illness code, self-reported: malabsorption/coeliac disease	rs2013652	chr6	28771198	Autoimmune immunological disease
ukb-b-8631	Non-cancer illness code, self-reported: malabsorption/coeliac disease	rs2021370	chr6	30370438	Autoimmune immunological disease
ebi-a-GCST007799	Asthma (adult onset)	rs2022542	chr6	32286685	Autoimmune immunological disease
ebi-a-GCST007800	Asthma (childhood onset)	rs2022542	chr6	32286685	Autoimmune immunological disease
ukb-a-446	Blood clot DVT bronchitis emphysema asthma rhinitis eczema allergy diagnosed by doctor: Asthma	rs2022542	chr6	32286685	Autoimmune immunological disease
ukb-b-18113	Non-cancer illness code, self-reported: asthma	rs2022542	chr6	32286685	Autoimmune immunological disease
ukb-b-20296	Blood clot, DVT, bronchitis, emphysema, asthma, rhinitis, eczema, allergy diagnosed by doctor: Asthma	rs2022542	chr6	32286685	Autoimmune immunological disease
ebi-a-GCST007800	Asthma (childhood onset)	rs202637	chr22	41853928	Autoimmune immunological disease
ukb-b-18113	Non-cancer illness code, self-reported: asthma	rs202637	chr22	41853928	Autoimmune immunological disease
ieu-a-12	Crohn's disease	rs2027856	chr6	32402705	Autoimmune immunological disease
ieu-a-970	Ulcerative colitis	rs2027856	chr6	32402705	Autoimmune immunological disease
ukb-a-447	Blood clot DVT bronchitis emphysema asthma rhinitis eczema allergy diagnosed by doctor: Hayfever allergic rhinitis or eczema	rs2027856	chr6	32402705	Autoimmune immunological disease
ukb-b-16499	Non-cancer illness code, self-reported: hayfever/allergic rhinitis	rs2027856	chr6	32402705	Autoimmune immunological disease
ukb-b-17241	Blood clot, DVT, bronchitis, emphysema, asthma, rhinitis, eczema, allergy diagnosed by doctor: Hayfever, allergic rhinitis or eczema	rs2027856	chr6	32402705	Autoimmune immunological disease
ukb-b-7178	Doctor diagnosed hayfever or allergic rhinitis	rs2027856	chr6	32402705	Autoimmune immunological disease
ukb-b-9125	Non-cancer illness code, self-reported: rheumatoid arthritis	rs2027856	chr6	32402705	Autoimmune immunological disease
ukb-d-M06	Diagnoses - main ICD10: M06 Other rheumatoid arthritis	rs2027856	chr6	32402705	Autoimmune immunological disease
ukb-d-M13_RHEUMA	Rheumatoid arthritis	rs2027856	chr6	32402705	Autoimmune immunological disease
ukb-d-STILL_ADULT	Adult-onset Still disease	rs2027856	chr6	32402705	Autoimmune immunological disease
ebi-a-GCST005038	Allergic disease (asthma, hay fever or eczema)	rs203320	chr22	41913477	Autoimmune immunological disease
ebi-a-GCST007800	Asthma (childhood onset)	rs203320	chr22	41913477	Autoimmune immunological disease
ukb-b-17241	Blood clot, DVT, bronchitis, emphysema, asthma, rhinitis, eczema, allergy diagnosed by doctor: Hayfever, allergic rhinitis or eczema	rs203320	chr22	41913477	Autoimmune immunological disease
ukb-b-18113	Non-cancer illness code, self-reported: asthma	rs203320	chr22	41913477	Autoimmune immunological disease
ukb-b-20296	Blood clot, DVT, bronchitis, emphysema, asthma, rhinitis, eczema, allergy diagnosed by doctor: Asthma	rs203320	chr22	41913477	Autoimmune immunological disease
ukb-b-8631	Non-cancer illness code, self-reported: malabsorption/coeliac disease	rs203876	chr6	28046673	Autoimmune immunological disease
ukb-b-8631	Non-cancer illness code, self-reported: malabsorption/coeliac disease	rs203887	chr6	28021269	Autoimmune immunological disease
ieu-a-970	Ulcerative colitis	rs204995	chr6	32154285	Autoimmune immunological disease
ukb-a-446	Blood clot DVT bronchitis emphysema asthma rhinitis eczema allergy diagnosed by doctor: Asthma	rs204995	chr6	32154285	Autoimmune immunological disease
ukb-b-8631	Non-cancer illness code, self-reported: malabsorption/coeliac disease	rs204995	chr6	32154285	Autoimmune immunological disease
ukb-b-9125	Non-cancer illness code, self-reported: rheumatoid arthritis	rs204995	chr6	32154285	Autoimmune immunological disease
ukb-d-M13_RHEUMA	Rheumatoid arthritis	rs204995	chr6	32154285	Autoimmune immunological disease
ieu-a-970	Ulcerative colitis	rs204999	chr6	32109979	Autoimmune immunological disease
ukb-a-446	Blood clot DVT bronchitis emphysema asthma rhinitis eczema allergy diagnosed by doctor: Asthma	rs204999	chr6	32109979	Autoimmune immunological disease
ukb-b-10537	Non-cancer illness code, self-reported: psoriasis	rs204999	chr6	32109979	Autoimmune immunological disease
ukb-b-18113	Non-cancer illness code, self-reported: asthma	rs204999	chr6	32109979	Autoimmune immunological disease
ukb-b-18194	Non-cancer illness code, self-reported: ankylosing spondylitis	rs204999	chr6	32109979	Autoimmune immunological disease
ukb-b-20296	Blood clot, DVT, bronchitis, emphysema, asthma, rhinitis, eczema, allergy diagnosed by doctor: Asthma	rs204999	chr6	32109979	Autoimmune immunological disease
ukb-b-8631	Non-cancer illness code, self-reported: malabsorption/coeliac disease	rs204999	chr6	32109979	Autoimmune immunological disease
ukb-b-9125	Non-cancer illness code, self-reported: rheumatoid arthritis	rs204999	chr6	32109979	Autoimmune immunological disease
ukb-d-M06	Diagnoses - main ICD10: M06 Other rheumatoid arthritis	rs204999	chr6	32109979	Autoimmune immunological disease
ukb-d-M13_RHEUMA	Rheumatoid arthritis	rs204999	chr6	32109979	Autoimmune immunological disease
ukb-d-STILL_ADULT	Adult-onset Still disease	rs204999	chr6	32109979	Autoimmune immunological disease
ukb-b-8631	Non-cancer illness code, self-reported: malabsorption/coeliac disease	rs2051541	chr6	25945211	Autoimmune immunological disease
ukb-b-10537	Non-cancer illness code, self-reported: psoriasis	rs2051549	chr6	32730086	Autoimmune immunological disease
ukb-b-17670	Non-cancer illness code, self-reported: multiple sclerosis	rs2051549	chr6	32730086	Autoimmune immunological disease
ukb-b-8631	Non-cancer illness code, self-reported: malabsorption/coeliac disease	rs2051549	chr6	32730086	Autoimmune immunological disease
ukb-b-8631	Non-cancer illness code, self-reported: malabsorption/coeliac disease	rs206775	chr6	32954634	Autoimmune immunological disease
ukb-b-8631	Non-cancer illness code, self-reported: malabsorption/coeliac disease	rs206776	chr6	32953711	Autoimmune immunological disease
ukb-d-M06	Diagnoses - main ICD10: M06 Other rheumatoid arthritis	rs206776	chr6	32953711	Autoimmune immunological disease
ukb-d-M13_RHEUMA	Rheumatoid arthritis	rs206776	chr6	32953711	Autoimmune immunological disease
ukb-d-STILL_ADULT	Adult-onset Still disease	rs206776	chr6	32953711	Autoimmune immunological disease
ukb-b-8631	Non-cancer illness code, self-reported: malabsorption/coeliac disease	rs206786	chr6	32935179	Autoimmune immunological disease
ukb-b-8631	Non-cancer illness code, self-reported: malabsorption/coeliac disease	rs2068205	chr6	33058583	Autoimmune immunological disease
ukb-a-446	Blood clot DVT bronchitis emphysema asthma rhinitis eczema allergy diagnosed by doctor: Asthma	rs2071591	chr6	31515799	Autoimmune immunological disease
ukb-b-10537	Non-cancer illness code, self-reported: psoriasis	rs2071591	chr6	31515799	Autoimmune immunological disease
ukb-b-18113	Non-cancer illness code, self-reported: asthma	rs2071591	chr6	31515799	Autoimmune immunological disease
ukb-b-18194	Non-cancer illness code, self-reported: ankylosing spondylitis	rs2071591	chr6	31515799	Autoimmune immunological disease
ukb-b-20296	Blood clot, DVT, bronchitis, emphysema, asthma, rhinitis, eczema, allergy diagnosed by doctor: Asthma	rs2071591	chr6	31515799	Autoimmune immunological disease
ukb-b-8631	Non-cancer illness code, self-reported: malabsorption/coeliac disease	rs2071591	chr6	31515799	Autoimmune immunological disease
ukb-b-9125	Non-cancer illness code, self-reported: rheumatoid arthritis	rs2071591	chr6	31515799	Autoimmune immunological disease
ebi-a-GCST007799	Asthma (adult onset)	rs2073046	chr6	32336074	Autoimmune immunological disease
ukb-a-446	Blood clot DVT bronchitis emphysema asthma rhinitis eczema allergy diagnosed by doctor: Asthma	rs2073046	chr6	32336074	Autoimmune immunological disease
ukb-b-11297	Doctor diagnosed asthma	rs2073046	chr6	32336074	Autoimmune immunological disease
ukb-b-11874	Diagnoses - secondary ICD10: M06.99 Rheumatoid arthritis, unspecified (Site unspecified)	rs2073046	chr6	32336074	Autoimmune immunological disease
ukb-b-17219	Diagnoses - secondary ICD10: J45.9 Asthma, unspecified	rs2073046	chr6	32336074	Autoimmune immunological disease
ukb-b-17670	Non-cancer illness code, self-reported: multiple sclerosis	rs2073046	chr6	32336074	Autoimmune immunological disease
ukb-b-18113	Non-cancer illness code, self-reported: asthma	rs2073046	chr6	32336074	Autoimmune immunological disease
ukb-b-18194	Non-cancer illness code, self-reported: ankylosing spondylitis	rs2073046	chr6	32336074	Autoimmune immunological disease
ukb-b-20296	Blood clot, DVT, bronchitis, emphysema, asthma, rhinitis, eczema, allergy diagnosed by doctor: Asthma	rs2073046	chr6	32336074	Autoimmune immunological disease
ukb-b-8631	Non-cancer illness code, self-reported: malabsorption/coeliac disease	rs2073046	chr6	32336074	Autoimmune immunological disease
ukb-b-9125	Non-cancer illness code, self-reported: rheumatoid arthritis	rs2073046	chr6	32336074	Autoimmune immunological disease
ukb-d-M06	Diagnoses - main ICD10: M06 Other rheumatoid arthritis	rs2073046	chr6	32336074	Autoimmune immunological disease
ukb-d-M13_RHEUMA	Rheumatoid arthritis	rs2073046	chr6	32336074	Autoimmune immunological disease
ukb-d-STILL_ADULT	Adult-onset Still disease	rs2073046	chr6	32336074	Autoimmune immunological disease
ebi-a-GCST007799	Asthma (adult onset)	rs2076533	chr6	32363527	Autoimmune immunological disease
ukb-b-11874	Diagnoses - secondary ICD10: M06.99 Rheumatoid arthritis, unspecified (Site unspecified)	rs2076533	chr6	32363527	Autoimmune immunological disease
ukb-b-17219	Diagnoses - secondary ICD10: J45.9 Asthma, unspecified	rs2076533	chr6	32363527	Autoimmune immunological disease
ukb-b-18194	Non-cancer illness code, self-reported: ankylosing spondylitis	rs2076533	chr6	32363527	Autoimmune immunological disease
ukb-b-20296	Blood clot, DVT, bronchitis, emphysema, asthma, rhinitis, eczema, allergy diagnosed by doctor: Asthma	rs2076533	chr6	32363527	Autoimmune immunological disease
ukb-b-8631	Non-cancer illness code, self-reported: malabsorption/coeliac disease	rs2076533	chr6	32363527	Autoimmune immunological disease
ukb-b-9125	Non-cancer illness code, self-reported: rheumatoid arthritis	rs2076533	chr6	32363527	Autoimmune immunological disease
ukb-d-M06	Diagnoses - main ICD10: M06 Other rheumatoid arthritis	rs2076533	chr6	32363527	Autoimmune immunological disease
ukb-d-M13_RHEUMA	Rheumatoid arthritis	rs2076533	chr6	32363527	Autoimmune immunological disease
ukb-d-STILL_ADULT	Adult-onset Still disease	rs2076533	chr6	32363527	Autoimmune immunological disease
ukb-a-446	Blood clot DVT bronchitis emphysema asthma rhinitis eczema allergy diagnosed by doctor: Asthma	rs2077002	chr6	32293532	Autoimmune immunological disease
ukb-a-447	Blood clot DVT bronchitis emphysema asthma rhinitis eczema allergy diagnosed by doctor: Hayfever allergic rhinitis or eczema	rs2077002	chr6	32293532	Autoimmune immunological disease
ukb-b-11874	Diagnoses - secondary ICD10: M06.99 Rheumatoid arthritis, unspecified (Site unspecified)	rs2077002	chr6	32293532	Autoimmune immunological disease
ukb-b-16499	Non-cancer illness code, self-reported: hayfever/allergic rhinitis	rs2077002	chr6	32293532	Autoimmune immunological disease
ukb-b-17241	Blood clot, DVT, bronchitis, emphysema, asthma, rhinitis, eczema, allergy diagnosed by doctor: Hayfever, allergic rhinitis or eczema	rs2077002	chr6	32293532	Autoimmune immunological disease
ukb-b-17670	Non-cancer illness code, self-reported: multiple sclerosis	rs2077002	chr6	32293532	Autoimmune immunological disease
ukb-b-20296	Blood clot, DVT, bronchitis, emphysema, asthma, rhinitis, eczema, allergy diagnosed by doctor: Asthma	rs2077002	chr6	32293532	Autoimmune immunological disease
ukb-b-8631	Non-cancer illness code, self-reported: malabsorption/coeliac disease	rs2077002	chr6	32293532	Autoimmune immunological disease
ukb-d-M06	Diagnoses - main ICD10: M06 Other rheumatoid arthritis	rs2077002	chr6	32293532	Autoimmune immunological disease
ukb-d-M13_RHEUMA	Rheumatoid arthritis	rs2077002	chr6	32293532	Autoimmune immunological disease
ukb-d-STILL_ADULT	Adult-onset Still disease	rs2077002	chr6	32293532	Autoimmune immunological disease
ukb-a-446	Blood clot DVT bronchitis emphysema asthma rhinitis eczema allergy diagnosed by doctor: Asthma	rs209181	chr6	28792477	Autoimmune immunological disease
ukb-b-20296	Blood clot, DVT, bronchitis, emphysema, asthma, rhinitis, eczema, allergy diagnosed by doctor: Asthma	rs209181	chr6	28792477	Autoimmune immunological disease
ieu-a-1058	Celiac disease	rs210120	chr6	33574413	Autoimmune immunological disease
ukb-b-8631	Non-cancer illness code, self-reported: malabsorption/coeliac disease	rs210120	chr6	33574413	Autoimmune immunological disease
ukb-a-446	Blood clot DVT bronchitis emphysema asthma rhinitis eczema allergy diagnosed by doctor: Asthma	rs2156875	chr6	31317347	Autoimmune immunological disease
ukb-b-10537	Non-cancer illness code, self-reported: psoriasis	rs2156875	chr6	31317347	Autoimmune immunological disease
ukb-b-17241	Blood clot, DVT, bronchitis, emphysema, asthma, rhinitis, eczema, allergy diagnosed by doctor: Hayfever, allergic rhinitis or eczema	rs2156875	chr6	31317347	Autoimmune immunological disease
ukb-b-18113	Non-cancer illness code, self-reported: asthma	rs2156875	chr6	31317347	Autoimmune immunological disease
ukb-b-18194	Non-cancer illness code, self-reported: ankylosing spondylitis	rs2156875	chr6	31317347	Autoimmune immunological disease
ukb-b-20296	Blood clot, DVT, bronchitis, emphysema, asthma, rhinitis, eczema, allergy diagnosed by doctor: Asthma	rs2156875	chr6	31317347	Autoimmune immunological disease
ukb-b-8631	Non-cancer illness code, self-reported: malabsorption/coeliac disease	rs2156875	chr6	31317347	Autoimmune immunological disease
ukb-b-9125	Non-cancer illness code, self-reported: rheumatoid arthritis	rs2156875	chr6	31317347	Autoimmune immunological disease
ieu-a-1058	Celiac disease	rs2213567	chr6	32711655	Autoimmune immunological disease
ieu-a-12	Crohn's disease	rs2213567	chr6	32711655	Autoimmune immunological disease
ukb-b-10537	Non-cancer illness code, self-reported: psoriasis	rs2213567	chr6	32711655	Autoimmune immunological disease
ukb-b-17670	Non-cancer illness code, self-reported: multiple sclerosis	rs2213567	chr6	32711655	Autoimmune immunological disease
ukb-b-8631	Non-cancer illness code, self-reported: malabsorption/coeliac disease	rs2213567	chr6	32711655	Autoimmune immunological disease
ieu-a-1058	Celiac disease	rs2228628	chr6	32088854	Autoimmune immunological disease
ukb-b-17670	Non-cancer illness code, self-reported: multiple sclerosis	rs2228628	chr6	32088854	Autoimmune immunological disease
ukb-b-20296	Blood clot, DVT, bronchitis, emphysema, asthma, rhinitis, eczema, allergy diagnosed by doctor: Asthma	rs2228628	chr6	32088854	Autoimmune immunological disease
ukb-b-7556	Age hay fever, rhinitis or eczema diagnosed	rs2228628	chr6	32088854	Autoimmune immunological disease
ukb-b-8631	Non-cancer illness code, self-reported: malabsorption/coeliac disease	rs2228628	chr6	32088854	Autoimmune immunological disease
ukb-d-M06	Diagnoses - main ICD10: M06 Other rheumatoid arthritis	rs2228628	chr6	32088854	Autoimmune immunological disease
ukb-d-M13_RHEUMA	Rheumatoid arthritis	rs2228628	chr6	32088854	Autoimmune immunological disease
ukb-d-STILL_ADULT	Adult-onset Still disease	rs2228628	chr6	32088854	Autoimmune immunological disease
ieu-a-1058	Celiac disease	rs2229094	chr6	31540556	Autoimmune immunological disease
ieu-a-12	Crohn's disease	rs2229094	chr6	31540556	Autoimmune immunological disease
ukb-b-8631	Non-cancer illness code, self-reported: malabsorption/coeliac disease	rs2229094	chr6	31540556	Autoimmune immunological disease
ieu-a-1058	Celiac disease	rs2233967	chr6	31080828	Autoimmune immunological disease
ieu-a-12	Crohn's disease	rs2233967	chr6	31080828	Autoimmune immunological disease
ieu-a-970	Ulcerative colitis	rs2233967	chr6	31080828	Autoimmune immunological disease
ukb-b-10537	Non-cancer illness code, self-reported: psoriasis	rs2235698	chr6	29555778	Autoimmune immunological disease
ukb-b-8631	Non-cancer illness code, self-reported: malabsorption/coeliac disease	rs2235698	chr6	29555778	Autoimmune immunological disease
ukb-b-10537	Non-cancer illness code, self-reported: psoriasis	rs2237236	chr6	26451553	Autoimmune immunological disease
ukb-b-8631	Non-cancer illness code, self-reported: malabsorption/coeliac disease	rs2237236	chr6	26451553	Autoimmune immunological disease
ieu-a-12	Crohn's disease	rs2237277	chr6	167442107	Autoimmune immunological disease
ukb-b-10537	Non-cancer illness code, self-reported: psoriasis	rs2239800	chr6	32713267	Autoimmune immunological disease
ieu-a-12	Crohn's disease	rs2242665	chr6	31839309	Autoimmune immunological disease
ukb-b-8631	Non-cancer illness code, self-reported: malabsorption/coeliac disease	rs2242665	chr6	31839309	Autoimmune immunological disease
ukb-b-10537	Non-cancer illness code, self-reported: psoriasis	rs2248151	chr6	29914548	Autoimmune immunological disease
ieu-a-1058	Celiac disease	rs2248613	chr6	31448432	Autoimmune immunological disease
ukb-a-446	Blood clot DVT bronchitis emphysema asthma rhinitis eczema allergy diagnosed by doctor: Asthma	rs2248613	chr6	31448432	Autoimmune immunological disease
ukb-b-10537	Non-cancer illness code, self-reported: psoriasis	rs2248613	chr6	31448432	Autoimmune immunological disease
ukb-b-18194	Non-cancer illness code, self-reported: ankylosing spondylitis	rs2248613	chr6	31448432	Autoimmune immunological disease
ukb-b-20296	Blood clot, DVT, bronchitis, emphysema, asthma, rhinitis, eczema, allergy diagnosed by doctor: Asthma	rs2248613	chr6	31448432	Autoimmune immunological disease
ukb-b-8631	Non-cancer illness code, self-reported: malabsorption/coeliac disease	rs2248613	chr6	31448432	Autoimmune immunological disease
ukb-b-9125	Non-cancer illness code, self-reported: rheumatoid arthritis	rs2248613	chr6	31448432	Autoimmune immunological disease
ukb-b-10537	Non-cancer illness code, self-reported: psoriasis	rs2249741	chr6	31240712	Autoimmune immunological disease
ukb-b-18194	Non-cancer illness code, self-reported: ankylosing spondylitis	rs2249741	chr6	31240712	Autoimmune immunological disease
ukb-b-8631	Non-cancer illness code, self-reported: malabsorption/coeliac disease	rs2249741	chr6	31240712	Autoimmune immunological disease
ieu-a-1058	Celiac disease	rs2250264	chr6	30821187	Autoimmune immunological disease
ukb-b-10537	Non-cancer illness code, self-reported: psoriasis	rs2250264	chr6	30821187	Autoimmune immunological disease
ukb-b-8631	Non-cancer illness code, self-reported: malabsorption/coeliac disease	rs2250264	chr6	30821187	Autoimmune immunological disease
ieu-a-970	Ulcerative colitis	rs2256922	chr6	29940814	Autoimmune immunological disease
ukb-b-10537	Non-cancer illness code, self-reported: psoriasis	rs2256922	chr6	29940814	Autoimmune immunological disease
ukb-b-18194	Non-cancer illness code, self-reported: ankylosing spondylitis	rs2256922	chr6	29940814	Autoimmune immunological disease
ukb-b-7584	Non-cancer illness code, self-reported: ulcerative colitis	rs2256922	chr6	29940814	Autoimmune immunological disease
ukb-b-8631	Non-cancer illness code, self-reported: malabsorption/coeliac disease	rs2256922	chr6	29940814	Autoimmune immunological disease
ebi-a-GCST007799	Asthma (adult onset)	rs2269423	chr6	32145707	Autoimmune immunological disease
ebi-a-GCST007800	Asthma (childhood onset)	rs2269423	chr6	32145707	Autoimmune immunological disease
ieu-a-970	Ulcerative colitis	rs2269423	chr6	32145707	Autoimmune immunological disease
ukb-a-446	Blood clot DVT bronchitis emphysema asthma rhinitis eczema allergy diagnosed by doctor: Asthma	rs2269423	chr6	32145707	Autoimmune immunological disease
ukb-b-10537	Non-cancer illness code, self-reported: psoriasis	rs2269423	chr6	32145707	Autoimmune immunological disease
ukb-b-18194	Non-cancer illness code, self-reported: ankylosing spondylitis	rs2269423	chr6	32145707	Autoimmune immunological disease
ukb-b-20296	Blood clot, DVT, bronchitis, emphysema, asthma, rhinitis, eczema, allergy diagnosed by doctor: Asthma	rs2269423	chr6	32145707	Autoimmune immunological disease
ukb-b-4575	Age asthma diagnosed	rs2269423	chr6	32145707	Autoimmune immunological disease
ukb-b-8631	Non-cancer illness code, self-reported: malabsorption/coeliac disease	rs2269423	chr6	32145707	Autoimmune immunological disease
ieu-a-970	Ulcerative colitis	rs2269426	chr6	32076499	Autoimmune immunological disease
ukb-b-10537	Non-cancer illness code, self-reported: psoriasis	rs2269426	chr6	32076499	Autoimmune immunological disease
ukb-b-17670	Non-cancer illness code, self-reported: multiple sclerosis	rs2269426	chr6	32076499	Autoimmune immunological disease
ukb-b-8631	Non-cancer illness code, self-reported: malabsorption/coeliac disease	rs2269426	chr6	32076499	Autoimmune immunological disease
ukb-d-M06	Diagnoses - main ICD10: M06 Other rheumatoid arthritis	rs2269426	chr6	32076499	Autoimmune immunological disease
ukb-d-M13_RHEUMA	Rheumatoid arthritis	rs2269426	chr6	32076499	Autoimmune immunological disease
ukb-d-STILL_ADULT	Adult-onset Still disease	rs2269426	chr6	32076499	Autoimmune immunological disease
ukb-a-446	Blood clot DVT bronchitis emphysema asthma rhinitis eczema allergy diagnosed by doctor: Asthma	rs2280774	chr6	31928691	Autoimmune immunological disease
ukb-b-10537	Non-cancer illness code, self-reported: psoriasis	rs2280774	chr6	31928691	Autoimmune immunological disease
ukb-b-11874	Diagnoses - secondary ICD10: M06.99 Rheumatoid arthritis, unspecified (Site unspecified)	rs2280774	chr6	31928691	Autoimmune immunological disease
ukb-b-17670	Non-cancer illness code, self-reported: multiple sclerosis	rs2280774	chr6	31928691	Autoimmune immunological disease
ukb-b-18113	Non-cancer illness code, self-reported: asthma	rs2280774	chr6	31928691	Autoimmune immunological disease
ukb-b-20296	Blood clot, DVT, bronchitis, emphysema, asthma, rhinitis, eczema, allergy diagnosed by doctor: Asthma	rs2280774	chr6	31928691	Autoimmune immunological disease
ukb-b-8631	Non-cancer illness code, self-reported: malabsorption/coeliac disease	rs2280774	chr6	31928691	Autoimmune immunological disease
ukb-b-9125	Non-cancer illness code, self-reported: rheumatoid arthritis	rs2280774	chr6	31928691	Autoimmune immunological disease
ukb-d-M06	Diagnoses - main ICD10: M06 Other rheumatoid arthritis	rs2280774	chr6	31928691	Autoimmune immunological disease
ukb-d-M13_RHEUMA	Rheumatoid arthritis	rs2280774	chr6	31928691	Autoimmune immunological disease
ukb-d-STILL_ADULT	Adult-onset Still disease	rs2280774	chr6	31928691	Autoimmune immunological disease
ukb-b-17670	Non-cancer illness code, self-reported: multiple sclerosis	rs2285802	chr6	30209099	Autoimmune immunological disease
ukb-b-8631	Non-cancer illness code, self-reported: malabsorption/coeliac disease	rs2285802	chr6	30209099	Autoimmune immunological disease
ukb-b-8631	Non-cancer illness code, self-reported: malabsorption/coeliac disease	rs2294473	chr6	33099166	Autoimmune immunological disease
ukb-b-17241	Blood clot, DVT, bronchitis, emphysema, asthma, rhinitis, eczema, allergy diagnosed by doctor: Hayfever, allergic rhinitis or eczema	rs2296744	chr6	33740382	Autoimmune immunological disease
ukb-b-8631	Non-cancer illness code, self-reported: malabsorption/coeliac disease	rs2296744	chr6	33740382	Autoimmune immunological disease
ukb-a-446	Blood clot DVT bronchitis emphysema asthma rhinitis eczema allergy diagnosed by doctor: Asthma	rs2302398	chr6	31088232	Autoimmune immunological disease
ukb-b-10537	Non-cancer illness code, self-reported: psoriasis	rs2302398	chr6	31088232	Autoimmune immunological disease
ukb-b-11297	Doctor diagnosed asthma	rs2302398	chr6	31088232	Autoimmune immunological disease
ukb-b-18113	Non-cancer illness code, self-reported: asthma	rs2302398	chr6	31088232	Autoimmune immunological disease
ukb-b-20296	Blood clot, DVT, bronchitis, emphysema, asthma, rhinitis, eczema, allergy diagnosed by doctor: Asthma	rs2302398	chr6	31088232	Autoimmune immunological disease
ukb-b-8631	Non-cancer illness code, self-reported: malabsorption/coeliac disease	rs2302398	chr6	31088232	Autoimmune immunological disease
ukb-b-8631	Non-cancer illness code, self-reported: malabsorption/coeliac disease	rs2394049	chr6	28239681	Autoimmune immunological disease
ukb-b-10537	Non-cancer illness code, self-reported: psoriasis	rs2394102	chr6	28512017	Autoimmune immunological disease
ukb-b-8631	Non-cancer illness code, self-reported: malabsorption/coeliac disease	rs2394122	chr6	28658554	Autoimmune immunological disease
ukb-b-10537	Non-cancer illness code, self-reported: psoriasis	rs2394251	chr6	29943688	Autoimmune immunological disease
ukb-b-17670	Non-cancer illness code, self-reported: multiple sclerosis	rs2394251	chr6	29943688	Autoimmune immunological disease
ukb-b-8631	Non-cancer illness code, self-reported: malabsorption/coeliac disease	rs2394251	chr6	29943688	Autoimmune immunological disease
ukb-b-10537	Non-cancer illness code, self-reported: psoriasis	rs2394423	chr6	31032042	Autoimmune immunological disease
ukb-b-8631	Non-cancer illness code, self-reported: malabsorption/coeliac disease	rs2394423	chr6	31032042	Autoimmune immunological disease
ieu-a-1058	Celiac disease	rs2394608	chr6	29372429	Autoimmune immunological disease
ukb-b-8631	Non-cancer illness code, self-reported: malabsorption/coeliac disease	rs2394608	chr6	29372429	Autoimmune immunological disease
ukb-a-447	Blood clot DVT bronchitis emphysema asthma rhinitis eczema allergy diagnosed by doctor: Hayfever allergic rhinitis or eczema	rs2394888	chr6	31202246	Autoimmune immunological disease
ukb-b-10537	Non-cancer illness code, self-reported: psoriasis	rs2394888	chr6	31202246	Autoimmune immunological disease
ukb-b-17241	Blood clot, DVT, bronchitis, emphysema, asthma, rhinitis, eczema, allergy diagnosed by doctor: Hayfever, allergic rhinitis or eczema	rs2394888	chr6	31202246	Autoimmune immunological disease
ukb-b-18194	Non-cancer illness code, self-reported: ankylosing spondylitis	rs2394888	chr6	31202246	Autoimmune immunological disease
ukb-b-8631	Non-cancer illness code, self-reported: malabsorption/coeliac disease	rs2394888	chr6	31202246	Autoimmune immunological disease
ieu-a-1058	Celiac disease	rs2394894	chr6	31206920	Autoimmune immunological disease
ukb-b-10537	Non-cancer illness code, self-reported: psoriasis	rs2394894	chr6	31206920	Autoimmune immunological disease
ukb-b-18194	Non-cancer illness code, self-reported: ankylosing spondylitis	rs2394894	chr6	31206920	Autoimmune immunological disease
ukb-b-8631	Non-cancer illness code, self-reported: malabsorption/coeliac disease	rs2394894	chr6	31206920	Autoimmune immunological disease
ebi-a-GCST005038	Allergic disease (asthma, hay fever or eczema)	rs2395027	chr6	31418992	Autoimmune immunological disease
ebi-a-GCST007800	Asthma (childhood onset)	rs2395027	chr6	31418992	Autoimmune immunological disease
ukb-a-447	Blood clot DVT bronchitis emphysema asthma rhinitis eczema allergy diagnosed by doctor: Hayfever allergic rhinitis or eczema	rs2395027	chr6	31418992	Autoimmune immunological disease
ukb-b-10537	Non-cancer illness code, self-reported: psoriasis	rs2395027	chr6	31418992	Autoimmune immunological disease
ukb-b-16499	Non-cancer illness code, self-reported: hayfever/allergic rhinitis	rs2395027	chr6	31418992	Autoimmune immunological disease
ukb-b-17241	Blood clot, DVT, bronchitis, emphysema, asthma, rhinitis, eczema, allergy diagnosed by doctor: Hayfever, allergic rhinitis or eczema	rs2395027	chr6	31418992	Autoimmune immunological disease
ukb-b-7178	Doctor diagnosed hayfever or allergic rhinitis	rs2395027	chr6	31418992	Autoimmune immunological disease
ukb-b-9125	Non-cancer illness code, self-reported: rheumatoid arthritis	rs2395027	chr6	31418992	Autoimmune immunological disease
ebi-a-GCST007799	Asthma (adult onset)	rs2395182	chr6	32413317	Autoimmune immunological disease
ieu-a-1058	Celiac disease	rs2395182	chr6	32413317	Autoimmune immunological disease
ieu-a-970	Ulcerative colitis	rs2395182	chr6	32413317	Autoimmune immunological disease
ukb-a-446	Blood clot DVT bronchitis emphysema asthma rhinitis eczema allergy diagnosed by doctor: Asthma	rs2395182	chr6	32413317	Autoimmune immunological disease
ukb-a-447	Blood clot DVT bronchitis emphysema asthma rhinitis eczema allergy diagnosed by doctor: Hayfever allergic rhinitis or eczema	rs2395182	chr6	32413317	Autoimmune immunological disease
ukb-b-10537	Non-cancer illness code, self-reported: psoriasis	rs2395182	chr6	32413317	Autoimmune immunological disease
ukb-b-17219	Diagnoses - secondary ICD10: J45.9 Asthma, unspecified	rs2395182	chr6	32413317	Autoimmune immunological disease
ukb-b-17241	Blood clot, DVT, bronchitis, emphysema, asthma, rhinitis, eczema, allergy diagnosed by doctor: Hayfever, allergic rhinitis or eczema	rs2395182	chr6	32413317	Autoimmune immunological disease
ukb-b-17670	Non-cancer illness code, self-reported: multiple sclerosis	rs2395182	chr6	32413317	Autoimmune immunological disease
ukb-b-20296	Blood clot, DVT, bronchitis, emphysema, asthma, rhinitis, eczema, allergy diagnosed by doctor: Asthma	rs2395182	chr6	32413317	Autoimmune immunological disease
ukb-b-7178	Doctor diagnosed hayfever or allergic rhinitis	rs2395182	chr6	32413317	Autoimmune immunological disease
ukb-b-8631	Non-cancer illness code, self-reported: malabsorption/coeliac disease	rs2395182	chr6	32413317	Autoimmune immunological disease
ukb-b-9125	Non-cancer illness code, self-reported: rheumatoid arthritis	rs2395182	chr6	32413317	Autoimmune immunological disease
ukb-d-M06	Diagnoses - main ICD10: M06 Other rheumatoid arthritis	rs2395182	chr6	32413317	Autoimmune immunological disease
ukb-d-M13_RHEUMA	Rheumatoid arthritis	rs2395182	chr6	32413317	Autoimmune immunological disease
ukb-d-STILL_ADULT	Adult-onset Still disease	rs2395182	chr6	32413317	Autoimmune immunological disease
ukb-b-10537	Non-cancer illness code, self-reported: psoriasis	rs2428505	chr6	30222915	Autoimmune immunological disease
ukb-b-8631	Non-cancer illness code, self-reported: malabsorption/coeliac disease	rs2428505	chr6	30222915	Autoimmune immunological disease
ebi-a-GCST007799	Asthma (adult onset)	rs2442719	chr6	31320538	Autoimmune immunological disease
ebi-a-GCST007800	Asthma (childhood onset)	rs2442719	chr6	31320538	Autoimmune immunological disease
ukb-b-10537	Non-cancer illness code, self-reported: psoriasis	rs2442719	chr6	31320538	Autoimmune immunological disease
ukb-b-18113	Non-cancer illness code, self-reported: asthma	rs2442719	chr6	31320538	Autoimmune immunological disease
ukb-b-18194	Non-cancer illness code, self-reported: ankylosing spondylitis	rs2442719	chr6	31320538	Autoimmune immunological disease
ukb-b-20296	Blood clot, DVT, bronchitis, emphysema, asthma, rhinitis, eczema, allergy diagnosed by doctor: Asthma	rs2442719	chr6	31320538	Autoimmune immunological disease
ukb-b-8631	Non-cancer illness code, self-reported: malabsorption/coeliac disease	rs2442719	chr6	31320538	Autoimmune immunological disease
ukb-b-18194	Non-cancer illness code, self-reported: ankylosing spondylitis	rs2442749	chr6	31352040	Autoimmune immunological disease
ukb-b-8631	Non-cancer illness code, self-reported: malabsorption/coeliac disease	rs2442749	chr6	31352040	Autoimmune immunological disease
ukb-b-16499	Non-cancer illness code, self-reported: hayfever/allergic rhinitis	rs2507953	chr6	31905328	Autoimmune immunological disease
ukb-b-17241	Blood clot, DVT, bronchitis, emphysema, asthma, rhinitis, eczema, allergy diagnosed by doctor: Hayfever, allergic rhinitis or eczema	rs2507953	chr6	31905328	Autoimmune immunological disease
ukb-b-9125	Non-cancer illness code, self-reported: rheumatoid arthritis	rs2507953	chr6	31905328	Autoimmune immunological disease
ukb-a-446	Blood clot DVT bronchitis emphysema asthma rhinitis eczema allergy diagnosed by doctor: Asthma	rs2507984	chr6	31345596	Autoimmune immunological disease
ukb-b-10537	Non-cancer illness code, self-reported: psoriasis	rs2507984	chr6	31345596	Autoimmune immunological disease
ukb-b-18113	Non-cancer illness code, self-reported: asthma	rs2507984	chr6	31345596	Autoimmune immunological disease
ukb-b-18194	Non-cancer illness code, self-reported: ankylosing spondylitis	rs2507984	chr6	31345596	Autoimmune immunological disease
ukb-b-20296	Blood clot, DVT, bronchitis, emphysema, asthma, rhinitis, eczema, allergy diagnosed by doctor: Asthma	rs2507984	chr6	31345596	Autoimmune immunological disease
ukb-b-8631	Non-cancer illness code, self-reported: malabsorption/coeliac disease	rs2507984	chr6	31345596	Autoimmune immunological disease
ukb-a-446	Blood clot DVT bronchitis emphysema asthma rhinitis eczema allergy diagnosed by doctor: Asthma	rs2516412	chr6	31462321	Autoimmune immunological disease
ukb-b-18113	Non-cancer illness code, self-reported: asthma	rs2516412	chr6	31462321	Autoimmune immunological disease
ukb-b-18194	Non-cancer illness code, self-reported: ankylosing spondylitis	rs2516412	chr6	31462321	Autoimmune immunological disease
ukb-b-20296	Blood clot, DVT, bronchitis, emphysema, asthma, rhinitis, eczema, allergy diagnosed by doctor: Asthma	rs2516412	chr6	31462321	Autoimmune immunological disease
ukb-b-8631	Non-cancer illness code, self-reported: malabsorption/coeliac disease	rs2516412	chr6	31462321	Autoimmune immunological disease
ukb-b-10537	Non-cancer illness code, self-reported: psoriasis	rs2516416	chr6	31459697	Autoimmune immunological disease
ukb-b-18194	Non-cancer illness code, self-reported: ankylosing spondylitis	rs2516416	chr6	31459697	Autoimmune immunological disease
ukb-b-8631	Non-cancer illness code, self-reported: malabsorption/coeliac disease	rs2516416	chr6	31459697	Autoimmune immunological disease
ukb-a-446	Blood clot DVT bronchitis emphysema asthma rhinitis eczema allergy diagnosed by doctor: Asthma	rs2516510	chr6	31449914	Autoimmune immunological disease
ukb-b-10537	Non-cancer illness code, self-reported: psoriasis	rs2516510	chr6	31449914	Autoimmune immunological disease
ukb-b-18113	Non-cancer illness code, self-reported: asthma	rs2516510	chr6	31449914	Autoimmune immunological disease
ukb-b-18194	Non-cancer illness code, self-reported: ankylosing spondylitis	rs2516510	chr6	31449914	Autoimmune immunological disease
ukb-b-20296	Blood clot, DVT, bronchitis, emphysema, asthma, rhinitis, eczema, allergy diagnosed by doctor: Asthma	rs2516510	chr6	31449914	Autoimmune immunological disease
ukb-b-8631	Non-cancer illness code, self-reported: malabsorption/coeliac disease	rs2516510	chr6	31449914	Autoimmune immunological disease
ukb-b-10537	Non-cancer illness code, self-reported: psoriasis	rs2516671	chr6	30420764	Autoimmune immunological disease
ukb-b-7178	Doctor diagnosed hayfever or allergic rhinitis	rs2516671	chr6	30420764	Autoimmune immunological disease
ukb-b-8631	Non-cancer illness code, self-reported: malabsorption/coeliac disease	rs2516671	chr6	30420764	Autoimmune immunological disease
ukb-b-9125	Non-cancer illness code, self-reported: rheumatoid arthritis	rs2516671	chr6	30420764	Autoimmune immunological disease
ukb-b-10537	Non-cancer illness code, self-reported: psoriasis	rs2516702	chr6	30229990	Autoimmune immunological disease
ukb-b-8631	Non-cancer illness code, self-reported: malabsorption/coeliac disease	rs2516702	chr6	30229990	Autoimmune immunological disease
ukb-a-446	Blood clot DVT bronchitis emphysema asthma rhinitis eczema allergy diagnosed by doctor: Asthma	rs2516714	chr6	30226304	Autoimmune immunological disease
ukb-b-10537	Non-cancer illness code, self-reported: psoriasis	rs2516714	chr6	30226304	Autoimmune immunological disease
ukb-b-20296	Blood clot, DVT, bronchitis, emphysema, asthma, rhinitis, eczema, allergy diagnosed by doctor: Asthma	rs2516714	chr6	30226304	Autoimmune immunological disease
ukb-b-8631	Non-cancer illness code, self-reported: malabsorption/coeliac disease	rs2516714	chr6	30226304	Autoimmune immunological disease
ukb-b-10537	Non-cancer illness code, self-reported: psoriasis	rs2517452	chr6	31060162	Autoimmune immunological disease
ukb-b-8631	Non-cancer illness code, self-reported: malabsorption/coeliac disease	rs2517452	chr6	31060162	Autoimmune immunological disease
ukb-b-10537	Non-cancer illness code, self-reported: psoriasis	rs2517485	chr6	31074101	Autoimmune immunological disease
ukb-b-18194	Non-cancer illness code, self-reported: ankylosing spondylitis	rs2517485	chr6	31074101	Autoimmune immunological disease
ukb-b-8631	Non-cancer illness code, self-reported: malabsorption/coeliac disease	rs2517485	chr6	31074101	Autoimmune immunological disease
ukb-a-446	Blood clot DVT bronchitis emphysema asthma rhinitis eczema allergy diagnosed by doctor: Asthma	rs2517546	chr6	31009055	Autoimmune immunological disease
ukb-b-10537	Non-cancer illness code, self-reported: psoriasis	rs2517546	chr6	31009055	Autoimmune immunological disease
ukb-b-18113	Non-cancer illness code, self-reported: asthma	rs2517546	chr6	31009055	Autoimmune immunological disease
ukb-b-20296	Blood clot, DVT, bronchitis, emphysema, asthma, rhinitis, eczema, allergy diagnosed by doctor: Asthma	rs2517546	chr6	31009055	Autoimmune immunological disease
ukb-b-17670	Non-cancer illness code, self-reported: multiple sclerosis	rs2517653	chr6	30121185	Autoimmune immunological disease
ukb-b-8631	Non-cancer illness code, self-reported: malabsorption/coeliac disease	rs2517653	chr6	30121185	Autoimmune immunological disease
ukb-b-8631	Non-cancer illness code, self-reported: malabsorption/coeliac disease	rs2517671	chr6	29937977	Autoimmune immunological disease
ukb-b-10537	Non-cancer illness code, self-reported: psoriasis	rs2517673	chr6	29937242	Autoimmune immunological disease
ieu-a-970	Ulcerative colitis	rs2517689	chr6	29929253	Autoimmune immunological disease
ukb-b-18194	Non-cancer illness code, self-reported: ankylosing spondylitis	rs2517689	chr6	29929253	Autoimmune immunological disease
ukb-b-7584	Non-cancer illness code, self-reported: ulcerative colitis	rs2517689	chr6	29929253	Autoimmune immunological disease
ukb-b-8631	Non-cancer illness code, self-reported: malabsorption/coeliac disease	rs2517689	chr6	29929253	Autoimmune immunological disease
ukb-b-10537	Non-cancer illness code, self-reported: psoriasis	rs2517896	chr6	29800142	Autoimmune immunological disease
ieu-a-970	Ulcerative colitis	rs2518027	chr6	31436476	Autoimmune immunological disease
ukb-a-446	Blood clot DVT bronchitis emphysema asthma rhinitis eczema allergy diagnosed by doctor: Asthma	rs2518027	chr6	31436476	Autoimmune immunological disease
ukb-b-10537	Non-cancer illness code, self-reported: psoriasis	rs2518027	chr6	31436476	Autoimmune immunological disease
ukb-b-17670	Non-cancer illness code, self-reported: multiple sclerosis	rs2518027	chr6	31436476	Autoimmune immunological disease
ukb-b-18113	Non-cancer illness code, self-reported: asthma	rs2518027	chr6	31436476	Autoimmune immunological disease
ukb-b-18194	Non-cancer illness code, self-reported: ankylosing spondylitis	rs2518027	chr6	31436476	Autoimmune immunological disease
ukb-b-20296	Blood clot, DVT, bronchitis, emphysema, asthma, rhinitis, eczema, allergy diagnosed by doctor: Asthma	rs2518027	chr6	31436476	Autoimmune immunological disease
ukb-b-8631	Non-cancer illness code, self-reported: malabsorption/coeliac disease	rs2518027	chr6	31436476	Autoimmune immunological disease
ukb-a-446	Blood clot DVT bronchitis emphysema asthma rhinitis eczema allergy diagnosed by doctor: Asthma	rs2523484	chr6	31353639	Autoimmune immunological disease
ukb-b-18194	Non-cancer illness code, self-reported: ankylosing spondylitis	rs2523484	chr6	31353639	Autoimmune immunological disease
ukb-b-20296	Blood clot, DVT, bronchitis, emphysema, asthma, rhinitis, eczema, allergy diagnosed by doctor: Asthma	rs2523484	chr6	31353639	Autoimmune immunological disease
ukb-b-8631	Non-cancer illness code, self-reported: malabsorption/coeliac disease	rs2523484	chr6	31353639	Autoimmune immunological disease
ieu-a-12	Crohn's disease	rs2523500	chr6	31518354	Autoimmune immunological disease
ukb-b-8631	Non-cancer illness code, self-reported: malabsorption/coeliac disease	rs2523500	chr6	31518354	Autoimmune immunological disease
ebi-a-GCST005038	Allergic disease (asthma, hay fever or eczema)	rs2523523	chr6	31340113	Autoimmune immunological disease
ebi-a-GCST007800	Asthma (childhood onset)	rs2523523	chr6	31340113	Autoimmune immunological disease
ukb-b-16499	Non-cancer illness code, self-reported: hayfever/allergic rhinitis	rs2523523	chr6	31340113	Autoimmune immunological disease
ukb-b-17241	Blood clot, DVT, bronchitis, emphysema, asthma, rhinitis, eczema, allergy diagnosed by doctor: Hayfever, allergic rhinitis or eczema	rs2523523	chr6	31340113	Autoimmune immunological disease
ukb-b-18113	Non-cancer illness code, self-reported: asthma	rs2523523	chr6	31340113	Autoimmune immunological disease
ukb-b-20296	Blood clot, DVT, bronchitis, emphysema, asthma, rhinitis, eczema, allergy diagnosed by doctor: Asthma	rs2523523	chr6	31340113	Autoimmune immunological disease
ukb-b-7178	Doctor diagnosed hayfever or allergic rhinitis	rs2523523	chr6	31340113	Autoimmune immunological disease
ebi-a-GCST007800	Asthma (childhood onset)	rs2523548	chr6	31332527	Autoimmune immunological disease
ukb-a-447	Blood clot DVT bronchitis emphysema asthma rhinitis eczema allergy diagnosed by doctor: Hayfever allergic rhinitis or eczema	rs2523548	chr6	31332527	Autoimmune immunological disease
ukb-b-10537	Non-cancer illness code, self-reported: psoriasis	rs2523548	chr6	31332527	Autoimmune immunological disease
ukb-b-17241	Blood clot, DVT, bronchitis, emphysema, asthma, rhinitis, eczema, allergy diagnosed by doctor: Hayfever, allergic rhinitis or eczema	rs2523548	chr6	31332527	Autoimmune immunological disease
ukb-b-18194	Non-cancer illness code, self-reported: ankylosing spondylitis	rs2523548	chr6	31332527	Autoimmune immunological disease
ukb-b-8631	Non-cancer illness code, self-reported: malabsorption/coeliac disease	rs2523548	chr6	31332527	Autoimmune immunological disease
ukb-b-9125	Non-cancer illness code, self-reported: rheumatoid arthritis	rs2523548	chr6	31332527	Autoimmune immunological disease
ebi-a-GCST005038	Allergic disease (asthma, hay fever or eczema)	rs2523557	chr6	31331257	Autoimmune immunological disease
ebi-a-GCST007800	Asthma (childhood onset)	rs2523557	chr6	31331257	Autoimmune immunological disease
ukb-a-447	Blood clot DVT bronchitis emphysema asthma rhinitis eczema allergy diagnosed by doctor: Hayfever allergic rhinitis or eczema	rs2523557	chr6	31331257	Autoimmune immunological disease
ukb-b-17241	Blood clot, DVT, bronchitis, emphysema, asthma, rhinitis, eczema, allergy diagnosed by doctor: Hayfever, allergic rhinitis or eczema	rs2523557	chr6	31331257	Autoimmune immunological disease
ukb-b-18194	Non-cancer illness code, self-reported: ankylosing spondylitis	rs2523557	chr6	31331257	Autoimmune immunological disease
ukb-b-7178	Doctor diagnosed hayfever or allergic rhinitis	rs2523557	chr6	31331257	Autoimmune immunological disease
ukb-b-8631	Non-cancer illness code, self-reported: malabsorption/coeliac disease	rs2523557	chr6	31331257	Autoimmune immunological disease
ukb-b-9125	Non-cancer illness code, self-reported: rheumatoid arthritis	rs2523557	chr6	31331257	Autoimmune immunological disease
ukb-b-10537	Non-cancer illness code, self-reported: psoriasis	rs2523569	chr6	31329921	Autoimmune immunological disease
ukb-b-17241	Blood clot, DVT, bronchitis, emphysema, asthma, rhinitis, eczema, allergy diagnosed by doctor: Hayfever, allergic rhinitis or eczema	rs2523569	chr6	31329921	Autoimmune immunological disease
ukb-b-18113	Non-cancer illness code, self-reported: asthma	rs2523569	chr6	31329921	Autoimmune immunological disease
ukb-b-20296	Blood clot, DVT, bronchitis, emphysema, asthma, rhinitis, eczema, allergy diagnosed by doctor: Asthma	rs2523569	chr6	31329921	Autoimmune immunological disease
ukb-b-8631	Non-cancer illness code, self-reported: malabsorption/coeliac disease	rs2523569	chr6	31329921	Autoimmune immunological disease
ukb-d-ASTHMA_EOSINOPHIL_SUGG	Suggestive for eosinophilic asthma	rs2523569	chr6	31329921	Autoimmune immunological disease
ebi-a-GCST005038	Allergic disease (asthma, hay fever or eczema)	rs2523570	chr6	31329734	Autoimmune immunological disease
ebi-a-GCST007799	Asthma (adult onset)	rs2523570	chr6	31329734	Autoimmune immunological disease
ebi-a-GCST007800	Asthma (childhood onset)	rs2523570	chr6	31329734	Autoimmune immunological disease
ukb-a-446	Blood clot DVT bronchitis emphysema asthma rhinitis eczema allergy diagnosed by doctor: Asthma	rs2523570	chr6	31329734	Autoimmune immunological disease
ukb-a-447	Blood clot DVT bronchitis emphysema asthma rhinitis eczema allergy diagnosed by doctor: Hayfever allergic rhinitis or eczema	rs2523570	chr6	31329734	Autoimmune immunological disease
ukb-b-11297	Doctor diagnosed asthma	rs2523570	chr6	31329734	Autoimmune immunological disease
ukb-b-16499	Non-cancer illness code, self-reported: hayfever/allergic rhinitis	rs2523570	chr6	31329734	Autoimmune immunological disease
ukb-b-17241	Blood clot, DVT, bronchitis, emphysema, asthma, rhinitis, eczema, allergy diagnosed by doctor: Hayfever, allergic rhinitis or eczema	rs2523570	chr6	31329734	Autoimmune immunological disease
ukb-b-17670	Non-cancer illness code, self-reported: multiple sclerosis	rs2523570	chr6	31329734	Autoimmune immunological disease
ukb-b-18113	Non-cancer illness code, self-reported: asthma	rs2523570	chr6	31329734	Autoimmune immunological disease
ukb-b-20296	Blood clot, DVT, bronchitis, emphysema, asthma, rhinitis, eczema, allergy diagnosed by doctor: Asthma	rs2523570	chr6	31329734	Autoimmune immunological disease
ukb-b-4575	Age asthma diagnosed	rs2523570	chr6	31329734	Autoimmune immunological disease
ukb-b-8631	Non-cancer illness code, self-reported: malabsorption/coeliac disease	rs2523570	chr6	31329734	Autoimmune immunological disease
ukb-b-10537	Non-cancer illness code, self-reported: psoriasis	rs2523609	chr6	31237255	Autoimmune immunological disease
ukb-b-17670	Non-cancer illness code, self-reported: multiple sclerosis	rs2523609	chr6	31237255	Autoimmune immunological disease
ukb-b-8631	Non-cancer illness code, self-reported: malabsorption/coeliac disease	rs2523609	chr6	31237255	Autoimmune immunological disease
ieu-a-1058	Celiac disease	rs2523700	chr6	31453029	Autoimmune immunological disease
ukb-a-446	Blood clot DVT bronchitis emphysema asthma rhinitis eczema allergy diagnosed by doctor: Asthma	rs2523700	chr6	31453029	Autoimmune immunological disease
ukb-b-10537	Non-cancer illness code, self-reported: psoriasis	rs2523700	chr6	31453029	Autoimmune immunological disease
ukb-b-18113	Non-cancer illness code, self-reported: asthma	rs2523700	chr6	31453029	Autoimmune immunological disease
ukb-b-18194	Non-cancer illness code, self-reported: ankylosing spondylitis	rs2523700	chr6	31453029	Autoimmune immunological disease
ukb-b-20296	Blood clot, DVT, bronchitis, emphysema, asthma, rhinitis, eczema, allergy diagnosed by doctor: Asthma	rs2523700	chr6	31453029	Autoimmune immunological disease
ukb-b-8631	Non-cancer illness code, self-reported: malabsorption/coeliac disease	rs2523700	chr6	31453029	Autoimmune immunological disease
ukb-a-447	Blood clot DVT bronchitis emphysema asthma rhinitis eczema allergy diagnosed by doctor: Hayfever allergic rhinitis or eczema	rs2523741	chr6	30211903	Autoimmune immunological disease
ukb-b-17241	Blood clot, DVT, bronchitis, emphysema, asthma, rhinitis, eczema, allergy diagnosed by doctor: Hayfever, allergic rhinitis or eczema	rs2523741	chr6	30211903	Autoimmune immunological disease
ukb-b-7178	Doctor diagnosed hayfever or allergic rhinitis	rs2523741	chr6	30211903	Autoimmune immunological disease
ukb-a-446	Blood clot DVT bronchitis emphysema asthma rhinitis eczema allergy diagnosed by doctor: Asthma	rs2523742	chr6	30204399	Autoimmune immunological disease
ukb-b-20296	Blood clot, DVT, bronchitis, emphysema, asthma, rhinitis, eczema, allergy diagnosed by doctor: Asthma	rs2523742	chr6	30204399	Autoimmune immunological disease
ukb-b-10537	Non-cancer illness code, self-reported: psoriasis	rs2523958	chr6	29940202	Autoimmune immunological disease
ukb-b-18194	Non-cancer illness code, self-reported: ankylosing spondylitis	rs2523958	chr6	29940202	Autoimmune immunological disease
ukb-b-8631	Non-cancer illness code, self-reported: malabsorption/coeliac disease	rs2523958	chr6	29940202	Autoimmune immunological disease
ukb-a-446	Blood clot DVT bronchitis emphysema asthma rhinitis eczema allergy diagnosed by doctor: Asthma	rs2523984	chr6	30082003	Autoimmune immunological disease
ukb-b-18113	Non-cancer illness code, self-reported: asthma	rs2523984	chr6	30082003	Autoimmune immunological disease
ukb-b-20296	Blood clot, DVT, bronchitis, emphysema, asthma, rhinitis, eczema, allergy diagnosed by doctor: Asthma	rs2523984	chr6	30082003	Autoimmune immunological disease
ebi-a-GCST007800	Asthma (childhood onset)	rs2524148	chr6	31262770	Autoimmune immunological disease
ukb-b-10537	Non-cancer illness code, self-reported: psoriasis	rs2524148	chr6	31262770	Autoimmune immunological disease
ieu-a-12	Crohn's disease	rs2524168	chr6	31275163	Autoimmune immunological disease
ukb-b-10537	Non-cancer illness code, self-reported: psoriasis	rs2524168	chr6	31275163	Autoimmune immunological disease
ukb-b-8631	Non-cancer illness code, self-reported: malabsorption/coeliac disease	rs2524168	chr6	31275163	Autoimmune immunological disease
ukb-b-18194	Non-cancer illness code, self-reported: ankylosing spondylitis	rs2532929	chr6	30897774	Autoimmune immunological disease
ukb-b-8631	Non-cancer illness code, self-reported: malabsorption/coeliac disease	rs2532929	chr6	30897774	Autoimmune immunological disease
ukb-a-447	Blood clot DVT bronchitis emphysema asthma rhinitis eczema allergy diagnosed by doctor: Hayfever allergic rhinitis or eczema	rs2532934	chr6	30894759	Autoimmune immunological disease
ukb-b-10537	Non-cancer illness code, self-reported: psoriasis	rs2532934	chr6	30894759	Autoimmune immunological disease
ukb-b-17241	Blood clot, DVT, bronchitis, emphysema, asthma, rhinitis, eczema, allergy diagnosed by doctor: Hayfever, allergic rhinitis or eczema	rs2532934	chr6	30894759	Autoimmune immunological disease
ukb-b-18194	Non-cancer illness code, self-reported: ankylosing spondylitis	rs2532934	chr6	30894759	Autoimmune immunological disease
ukb-b-8631	Non-cancer illness code, self-reported: malabsorption/coeliac disease	rs2532934	chr6	30894759	Autoimmune immunological disease
ukb-a-446	Blood clot DVT bronchitis emphysema asthma rhinitis eczema allergy diagnosed by doctor: Asthma	rs2535296	chr6	31060219	Autoimmune immunological disease
ukb-b-10537	Non-cancer illness code, self-reported: psoriasis	rs2535296	chr6	31060219	Autoimmune immunological disease
ukb-b-18113	Non-cancer illness code, self-reported: asthma	rs2535296	chr6	31060219	Autoimmune immunological disease
ukb-b-20296	Blood clot, DVT, bronchitis, emphysema, asthma, rhinitis, eczema, allergy diagnosed by doctor: Asthma	rs2535296	chr6	31060219	Autoimmune immunological disease
ukb-b-8631	Non-cancer illness code, self-reported: malabsorption/coeliac disease	rs2535296	chr6	31060219	Autoimmune immunological disease
ukb-b-10537	Non-cancer illness code, self-reported: psoriasis	rs2535324	chr6	30718035	Autoimmune immunological disease
ukb-b-8631	Non-cancer illness code, self-reported: malabsorption/coeliac disease	rs2535324	chr6	30718035	Autoimmune immunological disease
ukb-b-18194	Non-cancer illness code, self-reported: ankylosing spondylitis	rs2535327	chr6	30826904	Autoimmune immunological disease
ukb-b-8631	Non-cancer illness code, self-reported: malabsorption/coeliac disease	rs2535327	chr6	30826904	Autoimmune immunological disease
ukb-a-446	Blood clot DVT bronchitis emphysema asthma rhinitis eczema allergy diagnosed by doctor: Asthma	rs2535340	chr6	30838497	Autoimmune immunological disease
ukb-b-18113	Non-cancer illness code, self-reported: asthma	rs2535340	chr6	30838497	Autoimmune immunological disease
ukb-b-20296	Blood clot, DVT, bronchitis, emphysema, asthma, rhinitis, eczema, allergy diagnosed by doctor: Asthma	rs2535340	chr6	30838497	Autoimmune immunological disease
ieu-a-12	Crohn's disease	rs2564118	chr2	61233289	Autoimmune immunological disease
ieu-a-970	Ulcerative colitis	rs2564118	chr2	61233289	Autoimmune immunological disease
ukb-b-8631	Non-cancer illness code, self-reported: malabsorption/coeliac disease	rs2567274	chr6	33016707	Autoimmune immunological disease
ukb-b-17241	Blood clot, DVT, bronchitis, emphysema, asthma, rhinitis, eczema, allergy diagnosed by doctor: Hayfever, allergic rhinitis or eczema	rs2571396	chr6	29925473	Autoimmune immunological disease
ebi-a-GCST005038	Allergic disease (asthma, hay fever or eczema)	rs2596457	chr6	31418022	Autoimmune immunological disease
ebi-a-GCST007800	Asthma (childhood onset)	rs2596457	chr6	31418022	Autoimmune immunological disease
ukb-a-447	Blood clot DVT bronchitis emphysema asthma rhinitis eczema allergy diagnosed by doctor: Hayfever allergic rhinitis or eczema	rs2596457	chr6	31418022	Autoimmune immunological disease
ukb-b-10537	Non-cancer illness code, self-reported: psoriasis	rs2596457	chr6	31418022	Autoimmune immunological disease
ukb-b-16499	Non-cancer illness code, self-reported: hayfever/allergic rhinitis	rs2596457	chr6	31418022	Autoimmune immunological disease
ukb-b-17241	Blood clot, DVT, bronchitis, emphysema, asthma, rhinitis, eczema, allergy diagnosed by doctor: Hayfever, allergic rhinitis or eczema	rs2596457	chr6	31418022	Autoimmune immunological disease
ukb-b-7178	Doctor diagnosed hayfever or allergic rhinitis	rs2596457	chr6	31418022	Autoimmune immunological disease
ebi-a-GCST005038	Allergic disease (asthma, hay fever or eczema)	rs2596458	chr6	31417647	Autoimmune immunological disease
ebi-a-GCST007800	Asthma (childhood onset)	rs2596458	chr6	31417647	Autoimmune immunological disease
ukb-a-447	Blood clot DVT bronchitis emphysema asthma rhinitis eczema allergy diagnosed by doctor: Hayfever allergic rhinitis or eczema	rs2596458	chr6	31417647	Autoimmune immunological disease
ukb-b-10537	Non-cancer illness code, self-reported: psoriasis	rs2596458	chr6	31417647	Autoimmune immunological disease
ukb-b-16499	Non-cancer illness code, self-reported: hayfever/allergic rhinitis	rs2596458	chr6	31417647	Autoimmune immunological disease
ukb-b-17241	Blood clot, DVT, bronchitis, emphysema, asthma, rhinitis, eczema, allergy diagnosed by doctor: Hayfever, allergic rhinitis or eczema	rs2596458	chr6	31417647	Autoimmune immunological disease
ukb-b-7178	Doctor diagnosed hayfever or allergic rhinitis	rs2596458	chr6	31417647	Autoimmune immunological disease
ukb-b-10537	Non-cancer illness code, self-reported: psoriasis	rs2596461	chr6	31416993	Autoimmune immunological disease
ukb-b-17670	Non-cancer illness code, self-reported: multiple sclerosis	rs2596461	chr6	31416993	Autoimmune immunological disease
ukb-b-18194	Non-cancer illness code, self-reported: ankylosing spondylitis	rs2596461	chr6	31416993	Autoimmune immunological disease
ukb-b-8631	Non-cancer illness code, self-reported: malabsorption/coeliac disease	rs2596461	chr6	31416993	Autoimmune immunological disease
ukb-a-446	Blood clot DVT bronchitis emphysema asthma rhinitis eczema allergy diagnosed by doctor: Asthma	rs2596484	chr6	31363840	Autoimmune immunological disease
ukb-b-20296	Blood clot, DVT, bronchitis, emphysema, asthma, rhinitis, eczema, allergy diagnosed by doctor: Asthma	rs2596484	chr6	31363840	Autoimmune immunological disease
ukb-b-8631	Non-cancer illness code, self-reported: malabsorption/coeliac disease	rs2596484	chr6	31363840	Autoimmune immunological disease
ukb-b-9125	Non-cancer illness code, self-reported: rheumatoid arthritis	rs2596484	chr6	31363840	Autoimmune immunological disease
ebi-a-GCST007799	Asthma (adult onset)	rs2596560	chr6	31355318	Autoimmune immunological disease
ukb-a-446	Blood clot DVT bronchitis emphysema asthma rhinitis eczema allergy diagnosed by doctor: Asthma	rs2596560	chr6	31355318	Autoimmune immunological disease
ukb-b-17219	Diagnoses - secondary ICD10: J45.9 Asthma, unspecified	rs2596560	chr6	31355318	Autoimmune immunological disease
ukb-b-18113	Non-cancer illness code, self-reported: asthma	rs2596560	chr6	31355318	Autoimmune immunological disease
ukb-b-20208	Diagnoses - main ICD10: J45.9 Asthma, unspecified	rs2596560	chr6	31355318	Autoimmune immunological disease
ukb-b-20296	Blood clot, DVT, bronchitis, emphysema, asthma, rhinitis, eczema, allergy diagnosed by doctor: Asthma	rs2596560	chr6	31355318	Autoimmune immunological disease
ukb-b-8631	Non-cancer illness code, self-reported: malabsorption/coeliac disease	rs2596560	chr6	31355318	Autoimmune immunological disease
ukb-b-9125	Non-cancer illness code, self-reported: rheumatoid arthritis	rs2596560	chr6	31355318	Autoimmune immunological disease
ukb-b-18194	Non-cancer illness code, self-reported: ankylosing spondylitis	rs259919	chr6	30025503	Autoimmune immunological disease
ukb-b-8631	Non-cancer illness code, self-reported: malabsorption/coeliac disease	rs259919	chr6	30025503	Autoimmune immunological disease
ukb-b-10537	Non-cancer illness code, self-reported: psoriasis	rs259944	chr6	30018280	Autoimmune immunological disease
ieu-a-12	Crohn's disease	rs2600665	chr2	61405795	Autoimmune immunological disease
ebi-a-GCST007800	Asthma (childhood onset)	rs2621380	chr6	32761353	Autoimmune immunological disease
ukb-b-17670	Non-cancer illness code, self-reported: multiple sclerosis	rs2621380	chr6	32761353	Autoimmune immunological disease
ukb-b-8631	Non-cancer illness code, self-reported: malabsorption/coeliac disease	rs2621380	chr6	32761353	Autoimmune immunological disease
ebi-a-GCST005038	Allergic disease (asthma, hay fever or eczema)	rs2647050	chr6	32669767	Autoimmune immunological disease
ebi-a-GCST007799	Asthma (adult onset)	rs2647050	chr6	32669767	Autoimmune immunological disease
ebi-a-GCST007800	Asthma (childhood onset)	rs2647050	chr6	32669767	Autoimmune immunological disease
ieu-a-1058	Celiac disease	rs2647050	chr6	32669767	Autoimmune immunological disease
ukb-a-446	Blood clot DVT bronchitis emphysema asthma rhinitis eczema allergy diagnosed by doctor: Asthma	rs2647050	chr6	32669767	Autoimmune immunological disease
ukb-a-447	Blood clot DVT bronchitis emphysema asthma rhinitis eczema allergy diagnosed by doctor: Hayfever allergic rhinitis or eczema	rs2647050	chr6	32669767	Autoimmune immunological disease
ukb-b-10537	Non-cancer illness code, self-reported: psoriasis	rs2647050	chr6	32669767	Autoimmune immunological disease
ukb-b-16499	Non-cancer illness code, self-reported: hayfever/allergic rhinitis	rs2647050	chr6	32669767	Autoimmune immunological disease
ukb-b-17219	Diagnoses - secondary ICD10: J45.9 Asthma, unspecified	rs2647050	chr6	32669767	Autoimmune immunological disease
ukb-b-17241	Blood clot, DVT, bronchitis, emphysema, asthma, rhinitis, eczema, allergy diagnosed by doctor: Hayfever, allergic rhinitis or eczema	rs2647050	chr6	32669767	Autoimmune immunological disease
ukb-b-17670	Non-cancer illness code, self-reported: multiple sclerosis	rs2647050	chr6	32669767	Autoimmune immunological disease
ukb-b-18113	Non-cancer illness code, self-reported: asthma	rs2647050	chr6	32669767	Autoimmune immunological disease
ukb-b-20296	Blood clot, DVT, bronchitis, emphysema, asthma, rhinitis, eczema, allergy diagnosed by doctor: Asthma	rs2647050	chr6	32669767	Autoimmune immunological disease
ukb-b-8631	Non-cancer illness code, self-reported: malabsorption/coeliac disease	rs2647050	chr6	32669767	Autoimmune immunological disease
ebi-a-GCST007800	Asthma (childhood onset)	rs270621	chr5	131605821	Autoimmune immunological disease
ieu-a-12	Crohn's disease	rs270621	chr5	131605821	Autoimmune immunological disease
ukb-a-446	Blood clot DVT bronchitis emphysema asthma rhinitis eczema allergy diagnosed by doctor: Asthma	rs270621	chr5	131605821	Autoimmune immunological disease
ukb-b-18113	Non-cancer illness code, self-reported: asthma	rs270621	chr5	131605821	Autoimmune immunological disease
ukb-b-20296	Blood clot, DVT, bronchitis, emphysema, asthma, rhinitis, eczema, allergy diagnosed by doctor: Asthma	rs270621	chr5	131605821	Autoimmune immunological disease
ukb-b-10537	Non-cancer illness code, self-reported: psoriasis	rs2734335	chr6	31893944	Autoimmune immunological disease
ukb-b-11874	Diagnoses - secondary ICD10: M06.99 Rheumatoid arthritis, unspecified (Site unspecified)	rs2734335	chr6	31893944	Autoimmune immunological disease
ukb-b-8631	Non-cancer illness code, self-reported: malabsorption/coeliac disease	rs2734335	chr6	31893944	Autoimmune immunological disease
ukb-b-9125	Non-cancer illness code, self-reported: rheumatoid arthritis	rs2734335	chr6	31893944	Autoimmune immunological disease
ukb-d-M06	Diagnoses - main ICD10: M06 Other rheumatoid arthritis	rs2734335	chr6	31893944	Autoimmune immunological disease
ukb-d-M13_RHEUMA	Rheumatoid arthritis	rs2734335	chr6	31893944	Autoimmune immunological disease
ukb-d-STILL_ADULT	Adult-onset Still disease	rs2734335	chr6	31893944	Autoimmune immunological disease
ukb-b-18113	Non-cancer illness code, self-reported: asthma	rs2734583	chr6	31505480	Autoimmune immunological disease
ukb-b-20296	Blood clot, DVT, bronchitis, emphysema, asthma, rhinitis, eczema, allergy diagnosed by doctor: Asthma	rs2734583	chr6	31505480	Autoimmune immunological disease
ukb-b-17670	Non-cancer illness code, self-reported: multiple sclerosis	rs2735049	chr6	29733390	Autoimmune immunological disease
ukb-b-8631	Non-cancer illness code, self-reported: malabsorption/coeliac disease	rs2735049	chr6	29733390	Autoimmune immunological disease
ieu-a-1058	Celiac disease	rs2736176	chr6	31587561	Autoimmune immunological disease
ieu-a-970	Ulcerative colitis	rs2736176	chr6	31587561	Autoimmune immunological disease
ukb-b-10537	Non-cancer illness code, self-reported: psoriasis	rs2736176	chr6	31587561	Autoimmune immunological disease
ukb-b-17670	Non-cancer illness code, self-reported: multiple sclerosis	rs2736176	chr6	31587561	Autoimmune immunological disease
ukb-b-18194	Non-cancer illness code, self-reported: ankylosing spondylitis	rs2736176	chr6	31587561	Autoimmune immunological disease
ukb-b-8631	Non-cancer illness code, self-reported: malabsorption/coeliac disease	rs2736176	chr6	31587561	Autoimmune immunological disease
ukb-b-9125	Non-cancer illness code, self-reported: rheumatoid arthritis	rs2736176	chr6	31587561	Autoimmune immunological disease
ukb-d-M06	Diagnoses - main ICD10: M06 Other rheumatoid arthritis	rs2736176	chr6	31587561	Autoimmune immunological disease
ukb-d-M13_RHEUMA	Rheumatoid arthritis	rs2736176	chr6	31587561	Autoimmune immunological disease
ukb-d-STILL_ADULT	Adult-onset Still disease	rs2736176	chr6	31587561	Autoimmune immunological disease
ukb-b-10537	Non-cancer illness code, self-reported: psoriasis	rs2736428	chr6	31843924	Autoimmune immunological disease
ukb-b-11874	Diagnoses - secondary ICD10: M06.99 Rheumatoid arthritis, unspecified (Site unspecified)	rs2736428	chr6	31843924	Autoimmune immunological disease
ukb-b-17670	Non-cancer illness code, self-reported: multiple sclerosis	rs2736428	chr6	31843924	Autoimmune immunological disease
ukb-b-18113	Non-cancer illness code, self-reported: asthma	rs2736428	chr6	31843924	Autoimmune immunological disease
ukb-b-20296	Blood clot, DVT, bronchitis, emphysema, asthma, rhinitis, eczema, allergy diagnosed by doctor: Asthma	rs2736428	chr6	31843924	Autoimmune immunological disease
ukb-b-8631	Non-cancer illness code, self-reported: malabsorption/coeliac disease	rs2736428	chr6	31843924	Autoimmune immunological disease
ukb-b-9125	Non-cancer illness code, self-reported: rheumatoid arthritis	rs2736428	chr6	31843924	Autoimmune immunological disease
ukb-d-M06	Diagnoses - main ICD10: M06 Other rheumatoid arthritis	rs2736428	chr6	31843924	Autoimmune immunological disease
ukb-d-M13_RHEUMA	Rheumatoid arthritis	rs2736428	chr6	31843924	Autoimmune immunological disease
ukb-d-STILL_ADULT	Adult-onset Still disease	rs2736428	chr6	31843924	Autoimmune immunological disease
ukb-b-8631	Non-cancer illness code, self-reported: malabsorption/coeliac disease	rs2743937	chr6	29807923	Autoimmune immunological disease
ukb-b-8631	Non-cancer illness code, self-reported: malabsorption/coeliac disease	rs2743951	chr6	29709234	Autoimmune immunological disease
ieu-a-1058	Celiac disease	rs2745401	chr6	29488478	Autoimmune immunological disease
ukb-b-8631	Non-cancer illness code, self-reported: malabsorption/coeliac disease	rs2745401	chr6	29488478	Autoimmune immunological disease
ieu-a-1058	Celiac disease	rs2745411	chr6	29518442	Autoimmune immunological disease
ukb-b-8631	Non-cancer illness code, self-reported: malabsorption/coeliac disease	rs2745411	chr6	29518442	Autoimmune immunological disease
ukb-b-10537	Non-cancer illness code, self-reported: psoriasis	rs2753960	chr6	31762844	Autoimmune immunological disease
ukb-b-17670	Non-cancer illness code, self-reported: multiple sclerosis	rs2753960	chr6	31762844	Autoimmune immunological disease
ukb-b-18113	Non-cancer illness code, self-reported: asthma	rs2753960	chr6	31762844	Autoimmune immunological disease
ukb-b-20296	Blood clot, DVT, bronchitis, emphysema, asthma, rhinitis, eczema, allergy diagnosed by doctor: Asthma	rs2753960	chr6	31762844	Autoimmune immunological disease
ukb-b-8631	Non-cancer illness code, self-reported: malabsorption/coeliac disease	rs2753960	chr6	31762844	Autoimmune immunological disease
ukb-b-9125	Non-cancer illness code, self-reported: rheumatoid arthritis	rs2753960	chr6	31762844	Autoimmune immunological disease
ukb-d-M13_RHEUMA	Rheumatoid arthritis	rs2753960	chr6	31762844	Autoimmune immunological disease
ukb-b-17241	Blood clot, DVT, bronchitis, emphysema, asthma, rhinitis, eczema, allergy diagnosed by doctor: Hayfever, allergic rhinitis or eczema	rs2778036	chr10	104485725	Autoimmune immunological disease
ukb-b-10537	Non-cancer illness code, self-reported: psoriasis	rs28361073	chr6	33096063	Autoimmune immunological disease
ebi-a-GCST007800	Asthma (childhood onset)	rs28367832	chr6	31305731	Autoimmune immunological disease
ukb-b-10537	Non-cancer illness code, self-reported: psoriasis	rs28367832	chr6	31305731	Autoimmune immunological disease
ukb-b-17670	Non-cancer illness code, self-reported: multiple sclerosis	rs28367832	chr6	31305731	Autoimmune immunological disease
ukb-b-18194	Non-cancer illness code, self-reported: ankylosing spondylitis	rs28367832	chr6	31305731	Autoimmune immunological disease
ukb-b-8631	Non-cancer illness code, self-reported: malabsorption/coeliac disease	rs28367832	chr6	31305731	Autoimmune immunological disease
ebi-a-GCST005038	Allergic disease (asthma, hay fever or eczema)	rs28397305	chr6	31222223	Autoimmune immunological disease
ebi-a-GCST007800	Asthma (childhood onset)	rs28397305	chr6	31222223	Autoimmune immunological disease
ukb-b-10537	Non-cancer illness code, self-reported: psoriasis	rs2844494	chr6	31483415	Autoimmune immunological disease
ukb-b-18194	Non-cancer illness code, self-reported: ankylosing spondylitis	rs2844494	chr6	31483415	Autoimmune immunological disease
ukb-b-8631	Non-cancer illness code, self-reported: malabsorption/coeliac disease	rs2844494	chr6	31483415	Autoimmune immunological disease
ukb-b-9125	Non-cancer illness code, self-reported: rheumatoid arthritis	rs2844494	chr6	31483415	Autoimmune immunological disease
ukb-a-446	Blood clot DVT bronchitis emphysema asthma rhinitis eczema allergy diagnosed by doctor: Asthma	rs2844501	chr6	31464365	Autoimmune immunological disease
ukb-b-10537	Non-cancer illness code, self-reported: psoriasis	rs2844501	chr6	31464365	Autoimmune immunological disease
ukb-b-18113	Non-cancer illness code, self-reported: asthma	rs2844501	chr6	31464365	Autoimmune immunological disease
ukb-b-18194	Non-cancer illness code, self-reported: ankylosing spondylitis	rs2844501	chr6	31464365	Autoimmune immunological disease
ukb-b-20296	Blood clot, DVT, bronchitis, emphysema, asthma, rhinitis, eczema, allergy diagnosed by doctor: Asthma	rs2844501	chr6	31464365	Autoimmune immunological disease
ukb-b-8631	Non-cancer illness code, self-reported: malabsorption/coeliac disease	rs2844501	chr6	31464365	Autoimmune immunological disease
ukb-a-446	Blood clot DVT bronchitis emphysema asthma rhinitis eczema allergy diagnosed by doctor: Asthma	rs2844502	chr6	31445216	Autoimmune immunological disease
ukb-b-10537	Non-cancer illness code, self-reported: psoriasis	rs2844502	chr6	31445216	Autoimmune immunological disease
ukb-b-18113	Non-cancer illness code, self-reported: asthma	rs2844502	chr6	31445216	Autoimmune immunological disease
ukb-b-18194	Non-cancer illness code, self-reported: ankylosing spondylitis	rs2844502	chr6	31445216	Autoimmune immunological disease
ukb-b-20296	Blood clot, DVT, bronchitis, emphysema, asthma, rhinitis, eczema, allergy diagnosed by doctor: Asthma	rs2844502	chr6	31445216	Autoimmune immunological disease
ukb-b-8631	Non-cancer illness code, self-reported: malabsorption/coeliac disease	rs2844502	chr6	31445216	Autoimmune immunological disease
ukb-b-9125	Non-cancer illness code, self-reported: rheumatoid arthritis	rs2844502	chr6	31445216	Autoimmune immunological disease
ukb-a-446	Blood clot DVT bronchitis emphysema asthma rhinitis eczema allergy diagnosed by doctor: Asthma	rs2844529	chr6	31353593	Autoimmune immunological disease
ukb-b-18113	Non-cancer illness code, self-reported: asthma	rs2844529	chr6	31353593	Autoimmune immunological disease
ukb-b-18194	Non-cancer illness code, self-reported: ankylosing spondylitis	rs2844529	chr6	31353593	Autoimmune immunological disease
ukb-b-20296	Blood clot, DVT, bronchitis, emphysema, asthma, rhinitis, eczema, allergy diagnosed by doctor: Asthma	rs2844529	chr6	31353593	Autoimmune immunological disease
ukb-b-8631	Non-cancer illness code, self-reported: malabsorption/coeliac disease	rs2844529	chr6	31353593	Autoimmune immunological disease
ukb-a-446	Blood clot DVT bronchitis emphysema asthma rhinitis eczema allergy diagnosed by doctor: Asthma	rs2844574	chr6	31335321	Autoimmune immunological disease
ukb-b-18113	Non-cancer illness code, self-reported: asthma	rs2844574	chr6	31335321	Autoimmune immunological disease
ukb-b-18194	Non-cancer illness code, self-reported: ankylosing spondylitis	rs2844574	chr6	31335321	Autoimmune immunological disease
ukb-b-20296	Blood clot, DVT, bronchitis, emphysema, asthma, rhinitis, eczema, allergy diagnosed by doctor: Asthma	rs2844574	chr6	31335321	Autoimmune immunological disease
ukb-b-8631	Non-cancer illness code, self-reported: malabsorption/coeliac disease	rs2844574	chr6	31335321	Autoimmune immunological disease
ebi-a-GCST007799	Asthma (adult onset)	rs2844577	chr6	31334422	Autoimmune immunological disease
ukb-a-446	Blood clot DVT bronchitis emphysema asthma rhinitis eczema allergy diagnosed by doctor: Asthma	rs2844577	chr6	31334422	Autoimmune immunological disease
ukb-b-10537	Non-cancer illness code, self-reported: psoriasis	rs2844577	chr6	31334422	Autoimmune immunological disease
ukb-b-18113	Non-cancer illness code, self-reported: asthma	rs2844577	chr6	31334422	Autoimmune immunological disease
ukb-b-20296	Blood clot, DVT, bronchitis, emphysema, asthma, rhinitis, eczema, allergy diagnosed by doctor: Asthma	rs2844577	chr6	31334422	Autoimmune immunological disease
ukb-b-18194	Non-cancer illness code, self-reported: ankylosing spondylitis	rs2844606	chr6	31248432	Autoimmune immunological disease
ukb-b-8631	Non-cancer illness code, self-reported: malabsorption/coeliac disease	rs2844606	chr6	31248432	Autoimmune immunological disease
ukb-b-10537	Non-cancer illness code, self-reported: psoriasis	rs2844654	chr6	30838688	Autoimmune immunological disease
ukb-b-18194	Non-cancer illness code, self-reported: ankylosing spondylitis	rs2844654	chr6	30838688	Autoimmune immunological disease
ukb-b-8631	Non-cancer illness code, self-reported: malabsorption/coeliac disease	rs2844654	chr6	30838688	Autoimmune immunological disease
ieu-a-1058	Celiac disease	rs2844715	chr6	30516353	Autoimmune immunological disease
ukb-b-10537	Non-cancer illness code, self-reported: psoriasis	rs2844715	chr6	30516353	Autoimmune immunological disease
ukb-b-8631	Non-cancer illness code, self-reported: malabsorption/coeliac disease	rs2844715	chr6	30516353	Autoimmune immunological disease
ukb-b-8631	Non-cancer illness code, self-reported: malabsorption/coeliac disease	rs2844765	chr6	30234494	Autoimmune immunological disease
ukb-a-446	Blood clot DVT bronchitis emphysema asthma rhinitis eczema allergy diagnosed by doctor: Asthma	rs2855804	chr6	31467365	Autoimmune immunological disease
ukb-b-10537	Non-cancer illness code, self-reported: psoriasis	rs2855804	chr6	31467365	Autoimmune immunological disease
ukb-b-18113	Non-cancer illness code, self-reported: asthma	rs2855804	chr6	31467365	Autoimmune immunological disease
ukb-b-18194	Non-cancer illness code, self-reported: ankylosing spondylitis	rs2855804	chr6	31467365	Autoimmune immunological disease
ukb-b-20296	Blood clot, DVT, bronchitis, emphysema, asthma, rhinitis, eczema, allergy diagnosed by doctor: Asthma	rs2855804	chr6	31467365	Autoimmune immunological disease
ukb-b-8631	Non-cancer illness code, self-reported: malabsorption/coeliac disease	rs2855804	chr6	31467365	Autoimmune immunological disease
ebi-a-GCST007799	Asthma (adult onset)	rs2856688	chr6	32654640	Autoimmune immunological disease
ukb-a-446	Blood clot DVT bronchitis emphysema asthma rhinitis eczema allergy diagnosed by doctor: Asthma	rs2856688	chr6	32654640	Autoimmune immunological disease
ukb-a-541	Diagnoses - main ICD10: J33 Nasal polyp	rs2856688	chr6	32654640	Autoimmune immunological disease
ukb-b-11297	Doctor diagnosed asthma	rs2856688	chr6	32654640	Autoimmune immunological disease
ukb-b-16499	Non-cancer illness code, self-reported: hayfever/allergic rhinitis	rs2856688	chr6	32654640	Autoimmune immunological disease
ukb-b-17219	Diagnoses - secondary ICD10: J45.9 Asthma, unspecified	rs2856688	chr6	32654640	Autoimmune immunological disease
ukb-b-17670	Non-cancer illness code, self-reported: multiple sclerosis	rs2856688	chr6	32654640	Autoimmune immunological disease
ukb-b-18113	Non-cancer illness code, self-reported: asthma	rs2856688	chr6	32654640	Autoimmune immunological disease
ukb-b-20296	Blood clot, DVT, bronchitis, emphysema, asthma, rhinitis, eczema, allergy diagnosed by doctor: Asthma	rs2856688	chr6	32654640	Autoimmune immunological disease
ukb-b-7584	Non-cancer illness code, self-reported: ulcerative colitis	rs2856688	chr6	32654640	Autoimmune immunological disease
ukb-d-ASTHMA_EOSINOPHIL_SUGG	Suggestive for eosinophilic asthma	rs2856688	chr6	32654640	Autoimmune immunological disease
ukb-d-ULCERNAS	Ulcerative colitis, NAS	rs2856688	chr6	32654640	Autoimmune immunological disease
ebi-a-GCST007799	Asthma (adult onset)	rs2856997	chr6	32781776	Autoimmune immunological disease
ebi-a-GCST007800	Asthma (childhood onset)	rs2856997	chr6	32781776	Autoimmune immunological disease
ieu-a-12	Crohn's disease	rs2856997	chr6	32781776	Autoimmune immunological disease
ukb-a-446	Blood clot DVT bronchitis emphysema asthma rhinitis eczema allergy diagnosed by doctor: Asthma	rs2856997	chr6	32781776	Autoimmune immunological disease
ukb-b-10537	Non-cancer illness code, self-reported: psoriasis	rs2856997	chr6	32781776	Autoimmune immunological disease
ukb-b-11297	Doctor diagnosed asthma	rs2856997	chr6	32781776	Autoimmune immunological disease
ukb-b-20296	Blood clot, DVT, bronchitis, emphysema, asthma, rhinitis, eczema, allergy diagnosed by doctor: Asthma	rs2856997	chr6	32781776	Autoimmune immunological disease
ukb-b-8631	Non-cancer illness code, self-reported: malabsorption/coeliac disease	rs2856997	chr6	32781776	Autoimmune immunological disease
ukb-b-17670	Non-cancer illness code, self-reported: multiple sclerosis	rs2857439	chr6	30106296	Autoimmune immunological disease
ukb-b-8631	Non-cancer illness code, self-reported: malabsorption/coeliac disease	rs2857439	chr6	30106296	Autoimmune immunological disease
ukb-a-447	Blood clot DVT bronchitis emphysema asthma rhinitis eczema allergy diagnosed by doctor: Hayfever allergic rhinitis or eczema	rs2858313	chr6	32663919	Autoimmune immunological disease
ukb-b-16499	Non-cancer illness code, self-reported: hayfever/allergic rhinitis	rs2858313	chr6	32663919	Autoimmune immunological disease
ukb-b-17241	Blood clot, DVT, bronchitis, emphysema, asthma, rhinitis, eczema, allergy diagnosed by doctor: Hayfever, allergic rhinitis or eczema	rs2858313	chr6	32663919	Autoimmune immunological disease
ukb-b-7178	Doctor diagnosed hayfever or allergic rhinitis	rs2858313	chr6	32663919	Autoimmune immunological disease
ukb-b-9125	Non-cancer illness code, self-reported: rheumatoid arthritis	rs2858313	chr6	32663919	Autoimmune immunological disease
ukb-d-M06	Diagnoses - main ICD10: M06 Other rheumatoid arthritis	rs2858313	chr6	32663919	Autoimmune immunological disease
ukb-d-M13_RHEUMA	Rheumatoid arthritis	rs2858313	chr6	32663919	Autoimmune immunological disease
ukb-d-STILL_ADULT	Adult-onset Still disease	rs2858313	chr6	32663919	Autoimmune immunological disease
ukb-d-M06	Diagnoses - main ICD10: M06 Other rheumatoid arthritis	rs2858316	chr6	32662501	Autoimmune immunological disease
ukb-d-M13_RHEUMA	Rheumatoid arthritis	rs2858316	chr6	32662501	Autoimmune immunological disease
ukb-d-STILL_ADULT	Adult-onset Still disease	rs2858316	chr6	32662501	Autoimmune immunological disease
ukb-b-10537	Non-cancer illness code, self-reported: psoriasis	rs2859079	chr6	32702381	Autoimmune immunological disease
ukb-b-17241	Blood clot, DVT, bronchitis, emphysema, asthma, rhinitis, eczema, allergy diagnosed by doctor: Hayfever, allergic rhinitis or eczema	rs2859079	chr6	32702381	Autoimmune immunological disease
ukb-b-8631	Non-cancer illness code, self-reported: malabsorption/coeliac disease	rs2859079	chr6	32702381	Autoimmune immunological disease
ukb-d-M06	Diagnoses - main ICD10: M06 Other rheumatoid arthritis	rs2859079	chr6	32702381	Autoimmune immunological disease
ukb-d-M13_RHEUMA	Rheumatoid arthritis	rs2859079	chr6	32702381	Autoimmune immunological disease
ukb-d-STILL_ADULT	Adult-onset Still disease	rs2859079	chr6	32702381	Autoimmune immunological disease
ukb-b-10537	Non-cancer illness code, self-reported: psoriasis	rs2859090	chr6	32700833	Autoimmune immunological disease
ukb-b-17241	Blood clot, DVT, bronchitis, emphysema, asthma, rhinitis, eczema, allergy diagnosed by doctor: Hayfever, allergic rhinitis or eczema	rs2859090	chr6	32700833	Autoimmune immunological disease
ukb-b-8631	Non-cancer illness code, self-reported: malabsorption/coeliac disease	rs2859090	chr6	32700833	Autoimmune immunological disease
ukb-b-9125	Non-cancer illness code, self-reported: rheumatoid arthritis	rs2859090	chr6	32700833	Autoimmune immunological disease
ebi-a-GCST007799	Asthma (adult onset)	rs28623422	chr6	31352986	Autoimmune immunological disease
ebi-a-GCST007800	Asthma (childhood onset)	rs28623422	chr6	31352986	Autoimmune immunological disease
ukb-a-446	Blood clot DVT bronchitis emphysema asthma rhinitis eczema allergy diagnosed by doctor: Asthma	rs28623422	chr6	31352986	Autoimmune immunological disease
ukb-a-447	Blood clot DVT bronchitis emphysema asthma rhinitis eczema allergy diagnosed by doctor: Hayfever allergic rhinitis or eczema	rs28623422	chr6	31352986	Autoimmune immunological disease
ukb-b-11297	Doctor diagnosed asthma	rs28623422	chr6	31352986	Autoimmune immunological disease
ukb-b-18113	Non-cancer illness code, self-reported: asthma	rs28623422	chr6	31352986	Autoimmune immunological disease
ukb-b-20296	Blood clot, DVT, bronchitis, emphysema, asthma, rhinitis, eczema, allergy diagnosed by doctor: Asthma	rs28623422	chr6	31352986	Autoimmune immunological disease
ukb-b-8631	Non-cancer illness code, self-reported: malabsorption/coeliac disease	rs28623422	chr6	31352986	Autoimmune immunological disease
ebi-a-GCST007799	Asthma (adult onset)	rs28638783	chr6	32572737	Autoimmune immunological disease
ebi-a-GCST007800	Asthma (childhood onset)	rs28638783	chr6	32572737	Autoimmune immunological disease
ukb-a-446	Blood clot DVT bronchitis emphysema asthma rhinitis eczema allergy diagnosed by doctor: Asthma	rs28638783	chr6	32572737	Autoimmune immunological disease
ukb-a-553	Diagnoses - main ICD10: K51 Ulcerative colitis	rs28638783	chr6	32572737	Autoimmune immunological disease
ukb-b-11297	Doctor diagnosed asthma	rs28638783	chr6	32572737	Autoimmune immunological disease
ukb-b-17219	Diagnoses - secondary ICD10: J45.9 Asthma, unspecified	rs28638783	chr6	32572737	Autoimmune immunological disease
ukb-b-20296	Blood clot, DVT, bronchitis, emphysema, asthma, rhinitis, eczema, allergy diagnosed by doctor: Asthma	rs28638783	chr6	32572737	Autoimmune immunological disease
ukb-d-M06	Diagnoses - main ICD10: M06 Other rheumatoid arthritis	rs28638783	chr6	32572737	Autoimmune immunological disease
ukb-d-M13_RHEUMA	Rheumatoid arthritis	rs28638783	chr6	32572737	Autoimmune immunological disease
ukb-d-STILL_ADULT	Adult-onset Still disease	rs28638783	chr6	32572737	Autoimmune immunological disease
ukb-d-ULCERNAS	Ulcerative colitis, NAS	rs28638783	chr6	32572737	Autoimmune immunological disease
ebi-a-GCST005038	Allergic disease (asthma, hay fever or eczema)	rs28718232	chr6	32626750	Autoimmune immunological disease
ebi-a-GCST007799	Asthma (adult onset)	rs28718232	chr6	32626750	Autoimmune immunological disease
ebi-a-GCST007800	Asthma (childhood onset)	rs28718232	chr6	32626750	Autoimmune immunological disease
ukb-a-446	Blood clot DVT bronchitis emphysema asthma rhinitis eczema allergy diagnosed by doctor: Asthma	rs28718232	chr6	32626750	Autoimmune immunological disease
ukb-a-447	Blood clot DVT bronchitis emphysema asthma rhinitis eczema allergy diagnosed by doctor: Hayfever allergic rhinitis or eczema	rs28718232	chr6	32626750	Autoimmune immunological disease
ukb-b-11297	Doctor diagnosed asthma	rs28718232	chr6	32626750	Autoimmune immunological disease
ukb-b-16499	Non-cancer illness code, self-reported: hayfever/allergic rhinitis	rs28718232	chr6	32626750	Autoimmune immunological disease
ukb-b-17219	Diagnoses - secondary ICD10: J45.9 Asthma, unspecified	rs28718232	chr6	32626750	Autoimmune immunological disease
ukb-b-17241	Blood clot, DVT, bronchitis, emphysema, asthma, rhinitis, eczema, allergy diagnosed by doctor: Hayfever, allergic rhinitis or eczema	rs28718232	chr6	32626750	Autoimmune immunological disease
ukb-b-17670	Non-cancer illness code, self-reported: multiple sclerosis	rs28718232	chr6	32626750	Autoimmune immunological disease
ukb-b-17836	Treatment/medication code: seretide 50 evohaler	rs28718232	chr6	32626750	Autoimmune immunological disease
ukb-b-18113	Non-cancer illness code, self-reported: asthma	rs28718232	chr6	32626750	Autoimmune immunological disease
ukb-b-20296	Blood clot, DVT, bronchitis, emphysema, asthma, rhinitis, eczema, allergy diagnosed by doctor: Asthma	rs28718232	chr6	32626750	Autoimmune immunological disease
ukb-b-8631	Non-cancer illness code, self-reported: malabsorption/coeliac disease	rs28718232	chr6	32626750	Autoimmune immunological disease
ebi-a-GCST007800	Asthma (childhood onset)	rs28724893	chr6	32744440	Autoimmune immunological disease
ukb-b-17670	Non-cancer illness code, self-reported: multiple sclerosis	rs28724893	chr6	32744440	Autoimmune immunological disease
ukb-b-18113	Non-cancer illness code, self-reported: asthma	rs28724893	chr6	32744440	Autoimmune immunological disease
ukb-b-20296	Blood clot, DVT, bronchitis, emphysema, asthma, rhinitis, eczema, allergy diagnosed by doctor: Asthma	rs28724893	chr6	32744440	Autoimmune immunological disease
ukb-b-8631	Non-cancer illness code, self-reported: malabsorption/coeliac disease	rs28724893	chr6	32744440	Autoimmune immunological disease
ukb-b-9125	Non-cancer illness code, self-reported: rheumatoid arthritis	rs28724893	chr6	32744440	Autoimmune immunological disease
ukb-d-M13_RHEUMA	Rheumatoid arthritis	rs28724893	chr6	32744440	Autoimmune immunological disease
ukb-b-10537	Non-cancer illness code, self-reported: psoriasis	rs28732113	chr6	31263475	Autoimmune immunological disease
ebi-a-GCST007799	Asthma (adult onset)	rs28732208	chr6	32385119	Autoimmune immunological disease
ebi-a-GCST007800	Asthma (childhood onset)	rs28732208	chr6	32385119	Autoimmune immunological disease
ukb-a-446	Blood clot DVT bronchitis emphysema asthma rhinitis eczema allergy diagnosed by doctor: Asthma	rs28732208	chr6	32385119	Autoimmune immunological disease
ukb-b-10537	Non-cancer illness code, self-reported: psoriasis	rs28732208	chr6	32385119	Autoimmune immunological disease
ukb-b-11297	Doctor diagnosed asthma	rs28732208	chr6	32385119	Autoimmune immunological disease
ukb-b-17219	Diagnoses - secondary ICD10: J45.9 Asthma, unspecified	rs28732208	chr6	32385119	Autoimmune immunological disease
ukb-b-18113	Non-cancer illness code, self-reported: asthma	rs28732208	chr6	32385119	Autoimmune immunological disease
ukb-b-20296	Blood clot, DVT, bronchitis, emphysema, asthma, rhinitis, eczema, allergy diagnosed by doctor: Asthma	rs28732208	chr6	32385119	Autoimmune immunological disease
ukb-b-7584	Non-cancer illness code, self-reported: ulcerative colitis	rs28732208	chr6	32385119	Autoimmune immunological disease
ukb-d-ULCERNAS	Ulcerative colitis, NAS	rs28732208	chr6	32385119	Autoimmune immunological disease
ebi-a-GCST007799	Asthma (adult onset)	rs28732234	chr6	32427735	Autoimmune immunological disease
ebi-a-GCST007800	Asthma (childhood onset)	rs28732234	chr6	32427735	Autoimmune immunological disease
ukb-a-446	Blood clot DVT bronchitis emphysema asthma rhinitis eczema allergy diagnosed by doctor: Asthma	rs28732234	chr6	32427735	Autoimmune immunological disease
ukb-a-447	Blood clot DVT bronchitis emphysema asthma rhinitis eczema allergy diagnosed by doctor: Hayfever allergic rhinitis or eczema	rs28732234	chr6	32427735	Autoimmune immunological disease
ukb-b-11297	Doctor diagnosed asthma	rs28732234	chr6	32427735	Autoimmune immunological disease
ukb-b-17219	Diagnoses - secondary ICD10: J45.9 Asthma, unspecified	rs28732234	chr6	32427735	Autoimmune immunological disease
ukb-b-17241	Blood clot, DVT, bronchitis, emphysema, asthma, rhinitis, eczema, allergy diagnosed by doctor: Hayfever, allergic rhinitis or eczema	rs28732234	chr6	32427735	Autoimmune immunological disease
ukb-b-18113	Non-cancer illness code, self-reported: asthma	rs28732234	chr6	32427735	Autoimmune immunological disease
ukb-b-20296	Blood clot, DVT, bronchitis, emphysema, asthma, rhinitis, eczema, allergy diagnosed by doctor: Asthma	rs28732234	chr6	32427735	Autoimmune immunological disease
ukb-b-4575	Age asthma diagnosed	rs28732234	chr6	32427735	Autoimmune immunological disease
ukb-b-7584	Non-cancer illness code, self-reported: ulcerative colitis	rs28732234	chr6	32427735	Autoimmune immunological disease
ukb-d-ULCERNAS	Ulcerative colitis, NAS	rs28732234	chr6	32427735	Autoimmune immunological disease
ukb-b-10537	Non-cancer illness code, self-reported: psoriasis	rs28744251	chr6	31177874	Autoimmune immunological disease
ukb-b-18113	Non-cancer illness code, self-reported: asthma	rs28744251	chr6	31177874	Autoimmune immunological disease
ukb-b-18194	Non-cancer illness code, self-reported: ankylosing spondylitis	rs28744251	chr6	31177874	Autoimmune immunological disease
ukb-b-20296	Blood clot, DVT, bronchitis, emphysema, asthma, rhinitis, eczema, allergy diagnosed by doctor: Asthma	rs28744251	chr6	31177874	Autoimmune immunological disease
ukb-b-8631	Non-cancer illness code, self-reported: malabsorption/coeliac disease	rs28744251	chr6	31177874	Autoimmune immunological disease
ebi-a-GCST007799	Asthma (adult onset)	rs28752078	chr3	33084861	Autoimmune immunological disease
ebi-a-GCST007800	Asthma (childhood onset)	rs28752078	chr3	33084861	Autoimmune immunological disease
ukb-a-447	Blood clot DVT bronchitis emphysema asthma rhinitis eczema allergy diagnosed by doctor: Hayfever allergic rhinitis or eczema	rs28752078	chr3	33084861	Autoimmune immunological disease
ukb-b-17241	Blood clot, DVT, bronchitis, emphysema, asthma, rhinitis, eczema, allergy diagnosed by doctor: Hayfever, allergic rhinitis or eczema	rs28752078	chr3	33084861	Autoimmune immunological disease
ukb-b-18113	Non-cancer illness code, self-reported: asthma	rs28752078	chr3	33084861	Autoimmune immunological disease
ukb-b-20296	Blood clot, DVT, bronchitis, emphysema, asthma, rhinitis, eczema, allergy diagnosed by doctor: Asthma	rs28752078	chr3	33084861	Autoimmune immunological disease
ebi-a-GCST007800	Asthma (childhood onset)	rs28753017	chr6	31307129	Autoimmune immunological disease
ebi-a-GCST007800	Asthma (childhood onset)	rs28753019	chr6	31307163	Autoimmune immunological disease
ebi-a-GCST007799	Asthma (adult onset)	rs2894221	chr6	31461771	Autoimmune immunological disease
ukb-a-446	Blood clot DVT bronchitis emphysema asthma rhinitis eczema allergy diagnosed by doctor: Asthma	rs2894221	chr6	31461771	Autoimmune immunological disease
ukb-b-10537	Non-cancer illness code, self-reported: psoriasis	rs2894221	chr6	31461771	Autoimmune immunological disease
ukb-b-18113	Non-cancer illness code, self-reported: asthma	rs2894221	chr6	31461771	Autoimmune immunological disease
ukb-b-18194	Non-cancer illness code, self-reported: ankylosing spondylitis	rs2894221	chr6	31461771	Autoimmune immunological disease
ukb-b-20296	Blood clot, DVT, bronchitis, emphysema, asthma, rhinitis, eczema, allergy diagnosed by doctor: Asthma	rs2894221	chr6	31461771	Autoimmune immunological disease
ukb-b-8631	Non-cancer illness code, self-reported: malabsorption/coeliac disease	rs2894221	chr6	31461771	Autoimmune immunological disease
ebi-a-GCST007799	Asthma (adult onset)	rs28986349	chr6	32749140	Autoimmune immunological disease
ebi-a-GCST007800	Asthma (childhood onset)	rs28986349	chr6	32749140	Autoimmune immunological disease
ukb-a-446	Blood clot DVT bronchitis emphysema asthma rhinitis eczema allergy diagnosed by doctor: Asthma	rs28986349	chr6	32749140	Autoimmune immunological disease
ukb-a-447	Blood clot DVT bronchitis emphysema asthma rhinitis eczema allergy diagnosed by doctor: Hayfever allergic rhinitis or eczema	rs28986349	chr6	32749140	Autoimmune immunological disease
ukb-b-17241	Blood clot, DVT, bronchitis, emphysema, asthma, rhinitis, eczema, allergy diagnosed by doctor: Hayfever, allergic rhinitis or eczema	rs28986349	chr6	32749140	Autoimmune immunological disease
ukb-b-18113	Non-cancer illness code, self-reported: asthma	rs28986349	chr6	32749140	Autoimmune immunological disease
ukb-b-20296	Blood clot, DVT, bronchitis, emphysema, asthma, rhinitis, eczema, allergy diagnosed by doctor: Asthma	rs28986349	chr6	32749140	Autoimmune immunological disease
ukb-b-17241	Blood clot, DVT, bronchitis, emphysema, asthma, rhinitis, eczema, allergy diagnosed by doctor: Hayfever, allergic rhinitis or eczema	rs2899002	chr15	41257108	Autoimmune immunological disease
ukb-b-10537	Non-cancer illness code, self-reported: psoriasis	rs2904785	chr6	31457049	Autoimmune immunological disease
ukb-b-17670	Non-cancer illness code, self-reported: multiple sclerosis	rs2904785	chr6	31457049	Autoimmune immunological disease
ukb-b-18194	Non-cancer illness code, self-reported: ankylosing spondylitis	rs2904785	chr6	31457049	Autoimmune immunological disease
ukb-b-8631	Non-cancer illness code, self-reported: malabsorption/coeliac disease	rs2904785	chr6	31457049	Autoimmune immunological disease
ukb-b-10537	Non-cancer illness code, self-reported: psoriasis	rs2905738	chr6	31453070	Autoimmune immunological disease
ukb-b-18194	Non-cancer illness code, self-reported: ankylosing spondylitis	rs2905738	chr6	31453070	Autoimmune immunological disease
ukb-b-8631	Non-cancer illness code, self-reported: malabsorption/coeliac disease	rs2905738	chr6	31453070	Autoimmune immunological disease
ieu-a-1058	Celiac disease	rs29221	chr6	29589124	Autoimmune immunological disease
ukb-b-10537	Non-cancer illness code, self-reported: psoriasis	rs29221	chr6	29589124	Autoimmune immunological disease
ukb-b-8631	Non-cancer illness code, self-reported: malabsorption/coeliac disease	rs29221	chr6	29589124	Autoimmune immunological disease
ebi-a-GCST007799	Asthma (adult onset)	rs2922994	chr6	31335901	Autoimmune immunological disease
ukb-a-446	Blood clot DVT bronchitis emphysema asthma rhinitis eczema allergy diagnosed by doctor: Asthma	rs2922994	chr6	31335901	Autoimmune immunological disease
ukb-b-18113	Non-cancer illness code, self-reported: asthma	rs2922994	chr6	31335901	Autoimmune immunological disease
ukb-b-20296	Blood clot, DVT, bronchitis, emphysema, asthma, rhinitis, eczema, allergy diagnosed by doctor: Asthma	rs2922994	chr6	31335901	Autoimmune immunological disease
ukb-b-17670	Non-cancer illness code, self-reported: multiple sclerosis	rs2975042	chr6	29920536	Autoimmune immunological disease
ukb-b-18194	Non-cancer illness code, self-reported: ankylosing spondylitis	rs2975042	chr6	29920536	Autoimmune immunological disease
ukb-b-8631	Non-cancer illness code, self-reported: malabsorption/coeliac disease	rs2975042	chr6	29920536	Autoimmune immunological disease
ukb-b-8631	Non-cancer illness code, self-reported: malabsorption/coeliac disease	rs2982836	chr6	29649609	Autoimmune immunological disease
ieu-a-1058	Celiac disease	rs3020644	chr6	31894626	Autoimmune immunological disease
ukb-b-10537	Non-cancer illness code, self-reported: psoriasis	rs3020644	chr6	31894626	Autoimmune immunological disease
ukb-b-11874	Diagnoses - secondary ICD10: M06.99 Rheumatoid arthritis, unspecified (Site unspecified)	rs3020644	chr6	31894626	Autoimmune immunological disease
ukb-b-17670	Non-cancer illness code, self-reported: multiple sclerosis	rs3020644	chr6	31894626	Autoimmune immunological disease
ukb-b-8631	Non-cancer illness code, self-reported: malabsorption/coeliac disease	rs3020644	chr6	31894626	Autoimmune immunological disease
ukb-b-9125	Non-cancer illness code, self-reported: rheumatoid arthritis	rs3020644	chr6	31894626	Autoimmune immunological disease
ukb-d-M06	Diagnoses - main ICD10: M06 Other rheumatoid arthritis	rs3020644	chr6	31894626	Autoimmune immunological disease
ukb-d-M13_RHEUMA	Rheumatoid arthritis	rs3020644	chr6	31894626	Autoimmune immunological disease
ukb-d-STILL_ADULT	Adult-onset Still disease	rs3020644	chr6	31894626	Autoimmune immunological disease
ebi-a-GCST005038	Allergic disease (asthma, hay fever or eczema)	rs3021304	chr6	32575658	Autoimmune immunological disease
ebi-a-GCST007799	Asthma (adult onset)	rs3021304	chr6	32575658	Autoimmune immunological disease
ukb-b-10537	Non-cancer illness code, self-reported: psoriasis	rs3021304	chr6	32575658	Autoimmune immunological disease
ukb-b-20296	Blood clot, DVT, bronchitis, emphysema, asthma, rhinitis, eczema, allergy diagnosed by doctor: Asthma	rs3021304	chr6	32575658	Autoimmune immunological disease
ukb-b-8631	Non-cancer illness code, self-reported: malabsorption/coeliac disease	rs3021304	chr6	32575658	Autoimmune immunological disease
ieu-a-12	Crohn's disease	rs3093948	chr6	31501413	Autoimmune immunological disease
ukb-b-10537	Non-cancer illness code, self-reported: psoriasis	rs3093948	chr6	31501413	Autoimmune immunological disease
ukb-b-8631	Non-cancer illness code, self-reported: malabsorption/coeliac disease	rs3093948	chr6	31501413	Autoimmune immunological disease
ukb-a-446	Blood clot DVT bronchitis emphysema asthma rhinitis eczema allergy diagnosed by doctor: Asthma	rs3093988	chr6	31492453	Autoimmune immunological disease
ukb-b-20296	Blood clot, DVT, bronchitis, emphysema, asthma, rhinitis, eczema, allergy diagnosed by doctor: Asthma	rs3093988	chr6	31492453	Autoimmune immunological disease
ukb-b-8631	Non-cancer illness code, self-reported: malabsorption/coeliac disease	rs3093988	chr6	31492453	Autoimmune immunological disease
ukb-a-446	Blood clot DVT bronchitis emphysema asthma rhinitis eczema allergy diagnosed by doctor: Asthma	rs3094064	chr6	30296253	Autoimmune immunological disease
ukb-b-18113	Non-cancer illness code, self-reported: asthma	rs3094064	chr6	30296253	Autoimmune immunological disease
ukb-b-20296	Blood clot, DVT, bronchitis, emphysema, asthma, rhinitis, eczema, allergy diagnosed by doctor: Asthma	rs3094064	chr6	30296253	Autoimmune immunological disease
ukb-a-446	Blood clot DVT bronchitis emphysema asthma rhinitis eczema allergy diagnosed by doctor: Asthma	rs3094092	chr6	30657015	Autoimmune immunological disease
ukb-b-10537	Non-cancer illness code, self-reported: psoriasis	rs3094092	chr6	30657015	Autoimmune immunological disease
ukb-b-18113	Non-cancer illness code, self-reported: asthma	rs3094092	chr6	30657015	Autoimmune immunological disease
ukb-b-20296	Blood clot, DVT, bronchitis, emphysema, asthma, rhinitis, eczema, allergy diagnosed by doctor: Asthma	rs3094092	chr6	30657015	Autoimmune immunological disease
ukb-a-447	Blood clot DVT bronchitis emphysema asthma rhinitis eczema allergy diagnosed by doctor: Hayfever allergic rhinitis or eczema	rs3094111	chr6	30788191	Autoimmune immunological disease
ukb-b-10537	Non-cancer illness code, self-reported: psoriasis	rs3094111	chr6	30788191	Autoimmune immunological disease
ukb-b-17241	Blood clot, DVT, bronchitis, emphysema, asthma, rhinitis, eczema, allergy diagnosed by doctor: Hayfever, allergic rhinitis or eczema	rs3094111	chr6	30788191	Autoimmune immunological disease
ukb-b-7178	Doctor diagnosed hayfever or allergic rhinitis	rs3094111	chr6	30788191	Autoimmune immunological disease
ukb-a-447	Blood clot DVT bronchitis emphysema asthma rhinitis eczema allergy diagnosed by doctor: Hayfever allergic rhinitis or eczema	rs3094123	chr6	30772378	Autoimmune immunological disease
ukb-b-10537	Non-cancer illness code, self-reported: psoriasis	rs3094123	chr6	30772378	Autoimmune immunological disease
ukb-b-17241	Blood clot, DVT, bronchitis, emphysema, asthma, rhinitis, eczema, allergy diagnosed by doctor: Hayfever, allergic rhinitis or eczema	rs3094123	chr6	30772378	Autoimmune immunological disease
ukb-b-7178	Doctor diagnosed hayfever or allergic rhinitis	rs3094123	chr6	30772378	Autoimmune immunological disease
ukb-b-17670	Non-cancer illness code, self-reported: multiple sclerosis	rs3094130	chr6	30211782	Autoimmune immunological disease
ukb-b-8631	Non-cancer illness code, self-reported: malabsorption/coeliac disease	rs3094130	chr6	30211782	Autoimmune immunological disease
ieu-a-970	Ulcerative colitis	rs3094193	chr6	31137774	Autoimmune immunological disease
ukb-b-10537	Non-cancer illness code, self-reported: psoriasis	rs3094193	chr6	31137774	Autoimmune immunological disease
ukb-b-8631	Non-cancer illness code, self-reported: malabsorption/coeliac disease	rs3094193	chr6	31137774	Autoimmune immunological disease
ukb-b-10537	Non-cancer illness code, self-reported: psoriasis	rs3094195	chr6	31135966	Autoimmune immunological disease
ukb-b-8631	Non-cancer illness code, self-reported: malabsorption/coeliac disease	rs3094195	chr6	31135966	Autoimmune immunological disease
ieu-a-970	Ulcerative colitis	rs3094208	chr6	31090672	Autoimmune immunological disease
ukb-b-10537	Non-cancer illness code, self-reported: psoriasis	rs3094208	chr6	31090672	Autoimmune immunological disease
ukb-b-8631	Non-cancer illness code, self-reported: malabsorption/coeliac disease	rs3094208	chr6	31090672	Autoimmune immunological disease
ebi-a-GCST007799	Asthma (adult onset)	rs3094216	chr6	31084048	Autoimmune immunological disease
ebi-a-GCST007800	Asthma (childhood onset)	rs3094216	chr6	31084048	Autoimmune immunological disease
ukb-a-446	Blood clot DVT bronchitis emphysema asthma rhinitis eczema allergy diagnosed by doctor: Asthma	rs3094216	chr6	31084048	Autoimmune immunological disease
ukb-b-10537	Non-cancer illness code, self-reported: psoriasis	rs3094216	chr6	31084048	Autoimmune immunological disease
ukb-b-18113	Non-cancer illness code, self-reported: asthma	rs3094216	chr6	31084048	Autoimmune immunological disease
ukb-b-18194	Non-cancer illness code, self-reported: ankylosing spondylitis	rs3094216	chr6	31084048	Autoimmune immunological disease
ukb-b-20296	Blood clot, DVT, bronchitis, emphysema, asthma, rhinitis, eczema, allergy diagnosed by doctor: Asthma	rs3094216	chr6	31084048	Autoimmune immunological disease
ukb-b-8631	Non-cancer illness code, self-reported: malabsorption/coeliac disease	rs3094216	chr6	31084048	Autoimmune immunological disease
ukb-b-10537	Non-cancer illness code, self-reported: psoriasis	rs3094551	chr6	29354799	Autoimmune immunological disease
ukb-b-8631	Non-cancer illness code, self-reported: malabsorption/coeliac disease	rs3094551	chr6	29354799	Autoimmune immunological disease
ukb-b-10537	Non-cancer illness code, self-reported: psoriasis	rs3094562	chr6	29388306	Autoimmune immunological disease
ukb-b-8631	Non-cancer illness code, self-reported: malabsorption/coeliac disease	rs3094562	chr6	29388306	Autoimmune immunological disease
ukb-a-446	Blood clot DVT bronchitis emphysema asthma rhinitis eczema allergy diagnosed by doctor: Asthma	rs3094569	chr6	29483620	Autoimmune immunological disease
ukb-b-18113	Non-cancer illness code, self-reported: asthma	rs3094569	chr6	29483620	Autoimmune immunological disease
ukb-b-20296	Blood clot, DVT, bronchitis, emphysema, asthma, rhinitis, eczema, allergy diagnosed by doctor: Asthma	rs3094569	chr6	29483620	Autoimmune immunological disease
ukb-b-10537	Non-cancer illness code, self-reported: psoriasis	rs3094600	chr6	31347144	Autoimmune immunological disease
ukb-b-18194	Non-cancer illness code, self-reported: ankylosing spondylitis	rs3094600	chr6	31347144	Autoimmune immunological disease
ukb-b-8631	Non-cancer illness code, self-reported: malabsorption/coeliac disease	rs3094600	chr6	31347144	Autoimmune immunological disease
ukb-b-10537	Non-cancer illness code, self-reported: psoriasis	rs3094666	chr6	31104100	Autoimmune immunological disease
ukb-b-20296	Blood clot, DVT, bronchitis, emphysema, asthma, rhinitis, eczema, allergy diagnosed by doctor: Asthma	rs3094694	chr6	30451904	Autoimmune immunological disease
ukb-b-8631	Non-cancer illness code, self-reported: malabsorption/coeliac disease	rs3094694	chr6	30451904	Autoimmune immunological disease
ieu-a-12	Crohn's disease	rs3094703	chr6	30358957	Autoimmune immunological disease
ukb-a-446	Blood clot DVT bronchitis emphysema asthma rhinitis eczema allergy diagnosed by doctor: Asthma	rs3094703	chr6	30358957	Autoimmune immunological disease
ukb-b-10537	Non-cancer illness code, self-reported: psoriasis	rs3094703	chr6	30358957	Autoimmune immunological disease
ukb-b-18113	Non-cancer illness code, self-reported: asthma	rs3094703	chr6	30358957	Autoimmune immunological disease
ukb-b-20296	Blood clot, DVT, bronchitis, emphysema, asthma, rhinitis, eczema, allergy diagnosed by doctor: Asthma	rs3094703	chr6	30358957	Autoimmune immunological disease
ieu-a-970	Ulcerative colitis	rs3095239	chr6	31126790	Autoimmune immunological disease
ukb-b-8631	Non-cancer illness code, self-reported: malabsorption/coeliac disease	rs3095239	chr6	31126790	Autoimmune immunological disease
ukb-b-10537	Non-cancer illness code, self-reported: psoriasis	rs3095266	chr6	29607047	Autoimmune immunological disease
ukb-b-8631	Non-cancer illness code, self-reported: malabsorption/coeliac disease	rs3095266	chr6	29607047	Autoimmune immunological disease
ukb-a-446	Blood clot DVT bronchitis emphysema asthma rhinitis eczema allergy diagnosed by doctor: Asthma	rs3095324	chr6	31087133	Autoimmune immunological disease
ukb-b-10537	Non-cancer illness code, self-reported: psoriasis	rs3095324	chr6	31087133	Autoimmune immunological disease
ukb-b-18113	Non-cancer illness code, self-reported: asthma	rs3095324	chr6	31087133	Autoimmune immunological disease
ukb-b-20296	Blood clot, DVT, bronchitis, emphysema, asthma, rhinitis, eczema, allergy diagnosed by doctor: Asthma	rs3095324	chr6	31087133	Autoimmune immunological disease
ukb-b-8631	Non-cancer illness code, self-reported: malabsorption/coeliac disease	rs3095324	chr6	31087133	Autoimmune immunological disease
ieu-a-12	Crohn's disease	rs3095350	chr6	30817866	Autoimmune immunological disease
ukb-b-10537	Non-cancer illness code, self-reported: psoriasis	rs3095350	chr6	30817866	Autoimmune immunological disease
ukb-b-17241	Blood clot, DVT, bronchitis, emphysema, asthma, rhinitis, eczema, allergy diagnosed by doctor: Hayfever, allergic rhinitis or eczema	rs3095350	chr6	30817866	Autoimmune immunological disease
ukb-b-8631	Non-cancer illness code, self-reported: malabsorption/coeliac disease	rs3095350	chr6	30817866	Autoimmune immunological disease
ukb-b-9125	Non-cancer illness code, self-reported: rheumatoid arthritis	rs3095350	chr6	30817866	Autoimmune immunological disease
ieu-a-1058	Celiac disease	rs3096674	chr6	32238219	Autoimmune immunological disease
ieu-a-970	Ulcerative colitis	rs3096674	chr6	32238219	Autoimmune immunological disease
ukb-a-447	Blood clot DVT bronchitis emphysema asthma rhinitis eczema allergy diagnosed by doctor: Hayfever allergic rhinitis or eczema	rs3096674	chr6	32238219	Autoimmune immunological disease
ukb-b-17241	Blood clot, DVT, bronchitis, emphysema, asthma, rhinitis, eczema, allergy diagnosed by doctor: Hayfever, allergic rhinitis or eczema	rs3096674	chr6	32238219	Autoimmune immunological disease
ukb-b-8631	Non-cancer illness code, self-reported: malabsorption/coeliac disease	rs3096674	chr6	32238219	Autoimmune immunological disease
ebi-a-GCST007800	Asthma (childhood onset)	rs3096688	chr6	32161034	Autoimmune immunological disease
ukb-a-446	Blood clot DVT bronchitis emphysema asthma rhinitis eczema allergy diagnosed by doctor: Asthma	rs3096688	chr6	32161034	Autoimmune immunological disease
ukb-b-10537	Non-cancer illness code, self-reported: psoriasis	rs3096688	chr6	32161034	Autoimmune immunological disease
ukb-b-17670	Non-cancer illness code, self-reported: multiple sclerosis	rs3096688	chr6	32161034	Autoimmune immunological disease
ukb-b-18113	Non-cancer illness code, self-reported: asthma	rs3096688	chr6	32161034	Autoimmune immunological disease
ukb-b-18194	Non-cancer illness code, self-reported: ankylosing spondylitis	rs3096688	chr6	32161034	Autoimmune immunological disease
ukb-b-20296	Blood clot, DVT, bronchitis, emphysema, asthma, rhinitis, eczema, allergy diagnosed by doctor: Asthma	rs3096688	chr6	32161034	Autoimmune immunological disease
ukb-b-8631	Non-cancer illness code, self-reported: malabsorption/coeliac disease	rs3096688	chr6	32161034	Autoimmune immunological disease
ieu-a-12	Crohn's disease	rs3097648	chr6	32990970	Autoimmune immunological disease
ukb-b-10537	Non-cancer illness code, self-reported: psoriasis	rs3097648	chr6	32990970	Autoimmune immunological disease
ukb-a-446	Blood clot DVT bronchitis emphysema asthma rhinitis eczema allergy diagnosed by doctor: Asthma	rs3099849	chr6	31351415	Autoimmune immunological disease
ukb-b-18113	Non-cancer illness code, self-reported: asthma	rs3099849	chr6	31351415	Autoimmune immunological disease
ukb-b-20296	Blood clot, DVT, bronchitis, emphysema, asthma, rhinitis, eczema, allergy diagnosed by doctor: Asthma	rs3099849	chr6	31351415	Autoimmune immunological disease
ukb-b-8631	Non-cancer illness code, self-reported: malabsorption/coeliac disease	rs3099849	chr6	31351415	Autoimmune immunological disease
ukb-b-9125	Non-cancer illness code, self-reported: rheumatoid arthritis	rs3099849	chr6	31351415	Autoimmune immunological disease
ukb-b-11874	Diagnoses - secondary ICD10: M06.99 Rheumatoid arthritis, unspecified (Site unspecified)	rs3115570	chr6	32222706	Autoimmune immunological disease
ukb-b-16499	Non-cancer illness code, self-reported: hayfever/allergic rhinitis	rs3115570	chr6	32222706	Autoimmune immunological disease
ukb-b-18194	Non-cancer illness code, self-reported: ankylosing spondylitis	rs3115570	chr6	32222706	Autoimmune immunological disease
ukb-b-8631	Non-cancer illness code, self-reported: malabsorption/coeliac disease	rs3115570	chr6	32222706	Autoimmune immunological disease
ukb-b-9125	Non-cancer illness code, self-reported: rheumatoid arthritis	rs3115570	chr6	32222706	Autoimmune immunological disease
ukb-d-M06	Diagnoses - main ICD10: M06 Other rheumatoid arthritis	rs3115570	chr6	32222706	Autoimmune immunological disease
ukb-d-M13_RHEUMA	Rheumatoid arthritis	rs3115570	chr6	32222706	Autoimmune immunological disease
ukb-d-STILL_ADULT	Adult-onset Still disease	rs3115570	chr6	32222706	Autoimmune immunological disease
ukb-b-10537	Non-cancer illness code, self-reported: psoriasis	rs3115618	chr6	29842977	Autoimmune immunological disease
ukb-b-17670	Non-cancer illness code, self-reported: multiple sclerosis	rs3115618	chr6	29842977	Autoimmune immunological disease
ukb-b-8631	Non-cancer illness code, self-reported: malabsorption/coeliac disease	rs3115618	chr6	29842977	Autoimmune immunological disease
ukb-a-447	Blood clot DVT bronchitis emphysema asthma rhinitis eczema allergy diagnosed by doctor: Hayfever allergic rhinitis or eczema	rs3115667	chr6	31643399	Autoimmune immunological disease
ukb-b-11874	Diagnoses - secondary ICD10: M06.99 Rheumatoid arthritis, unspecified (Site unspecified)	rs3115667	chr6	31643399	Autoimmune immunological disease
ukb-b-16499	Non-cancer illness code, self-reported: hayfever/allergic rhinitis	rs3115667	chr6	31643399	Autoimmune immunological disease
ukb-b-17241	Blood clot, DVT, bronchitis, emphysema, asthma, rhinitis, eczema, allergy diagnosed by doctor: Hayfever, allergic rhinitis or eczema	rs3115667	chr6	31643399	Autoimmune immunological disease
ukb-b-18194	Non-cancer illness code, self-reported: ankylosing spondylitis	rs3115667	chr6	31643399	Autoimmune immunological disease
ukb-b-7178	Doctor diagnosed hayfever or allergic rhinitis	rs3115667	chr6	31643399	Autoimmune immunological disease
ukb-b-8631	Non-cancer illness code, self-reported: malabsorption/coeliac disease	rs3115667	chr6	31643399	Autoimmune immunological disease
ukb-b-9125	Non-cancer illness code, self-reported: rheumatoid arthritis	rs3115667	chr6	31643399	Autoimmune immunological disease
ukb-d-M06	Diagnoses - main ICD10: M06 Other rheumatoid arthritis	rs3115667	chr6	31643399	Autoimmune immunological disease
ukb-d-M13_RHEUMA	Rheumatoid arthritis	rs3115667	chr6	31643399	Autoimmune immunological disease
ukb-d-STILL_ADULT	Adult-onset Still disease	rs3115667	chr6	31643399	Autoimmune immunological disease
ebi-a-GCST005038	Allergic disease (asthma, hay fever or eczema)	rs3117001	chr6	33097094	Autoimmune immunological disease
ebi-a-GCST007800	Asthma (childhood onset)	rs3117001	chr6	33097094	Autoimmune immunological disease
ukb-a-447	Blood clot DVT bronchitis emphysema asthma rhinitis eczema allergy diagnosed by doctor: Hayfever allergic rhinitis or eczema	rs3117001	chr6	33097094	Autoimmune immunological disease
ukb-b-17241	Blood clot, DVT, bronchitis, emphysema, asthma, rhinitis, eczema, allergy diagnosed by doctor: Hayfever, allergic rhinitis or eczema	rs3117001	chr6	33097094	Autoimmune immunological disease
ukb-b-18113	Non-cancer illness code, self-reported: asthma	rs3117001	chr6	33097094	Autoimmune immunological disease
ukb-b-20296	Blood clot, DVT, bronchitis, emphysema, asthma, rhinitis, eczema, allergy diagnosed by doctor: Asthma	rs3117001	chr6	33097094	Autoimmune immunological disease
ukb-b-7178	Doctor diagnosed hayfever or allergic rhinitis	rs3117001	chr6	33097094	Autoimmune immunological disease
ieu-a-1058	Celiac disease	rs3117009	chr6	33096134	Autoimmune immunological disease
ukb-a-447	Blood clot DVT bronchitis emphysema asthma rhinitis eczema allergy diagnosed by doctor: Hayfever allergic rhinitis or eczema	rs3117009	chr6	33096134	Autoimmune immunological disease
ukb-b-10537	Non-cancer illness code, self-reported: psoriasis	rs3117009	chr6	33096134	Autoimmune immunological disease
ukb-b-17241	Blood clot, DVT, bronchitis, emphysema, asthma, rhinitis, eczema, allergy diagnosed by doctor: Hayfever, allergic rhinitis or eczema	rs3117009	chr6	33096134	Autoimmune immunological disease
ukb-b-8631	Non-cancer illness code, self-reported: malabsorption/coeliac disease	rs3117009	chr6	33096134	Autoimmune immunological disease
ebi-a-GCST005038	Allergic disease (asthma, hay fever or eczema)	rs3117018	chr6	33094720	Autoimmune immunological disease
ebi-a-GCST007800	Asthma (childhood onset)	rs3117018	chr6	33094720	Autoimmune immunological disease
ukb-a-447	Blood clot DVT bronchitis emphysema asthma rhinitis eczema allergy diagnosed by doctor: Hayfever allergic rhinitis or eczema	rs3117018	chr6	33094720	Autoimmune immunological disease
ukb-b-17241	Blood clot, DVT, bronchitis, emphysema, asthma, rhinitis, eczema, allergy diagnosed by doctor: Hayfever, allergic rhinitis or eczema	rs3117018	chr6	33094720	Autoimmune immunological disease
ukb-b-18113	Non-cancer illness code, self-reported: asthma	rs3117018	chr6	33094720	Autoimmune immunological disease
ukb-b-20296	Blood clot, DVT, bronchitis, emphysema, asthma, rhinitis, eczema, allergy diagnosed by doctor: Asthma	rs3117018	chr6	33094720	Autoimmune immunological disease
ukb-b-7178	Doctor diagnosed hayfever or allergic rhinitis	rs3117018	chr6	33094720	Autoimmune immunological disease
ieu-a-1058	Celiac disease	rs3117425	chr6	29260431	Autoimmune immunological disease
ukb-a-446	Blood clot DVT bronchitis emphysema asthma rhinitis eczema allergy diagnosed by doctor: Asthma	rs3117425	chr6	29260431	Autoimmune immunological disease
ukb-b-20296	Blood clot, DVT, bronchitis, emphysema, asthma, rhinitis, eczema, allergy diagnosed by doctor: Asthma	rs3117425	chr6	29260431	Autoimmune immunological disease
ukb-b-20296	Blood clot, DVT, bronchitis, emphysema, asthma, rhinitis, eczema, allergy diagnosed by doctor: Asthma	rs3121594	chr6	30002441	Autoimmune immunological disease
ukb-b-8631	Non-cancer illness code, self-reported: malabsorption/coeliac disease	rs3121594	chr6	30002441	Autoimmune immunological disease
ukb-b-8631	Non-cancer illness code, self-reported: malabsorption/coeliac disease	rs3128854	chr6	29431698	Autoimmune immunological disease
ieu-a-1058	Celiac disease	rs3128924	chr6	33071424	Autoimmune immunological disease
ukb-b-8631	Non-cancer illness code, self-reported: malabsorption/coeliac disease	rs3128924	chr6	33071424	Autoimmune immunological disease
ebi-a-GCST007799	Asthma (adult onset)	rs3128982	chr6	31417191	Autoimmune immunological disease
ebi-a-GCST007800	Asthma (childhood onset)	rs3128982	chr6	31417191	Autoimmune immunological disease
ieu-a-1058	Celiac disease	rs3128982	chr6	31417191	Autoimmune immunological disease
ukb-a-446	Blood clot DVT bronchitis emphysema asthma rhinitis eczema allergy diagnosed by doctor: Asthma	rs3128982	chr6	31417191	Autoimmune immunological disease
ukb-b-18113	Non-cancer illness code, self-reported: asthma	rs3128982	chr6	31417191	Autoimmune immunological disease
ukb-b-18194	Non-cancer illness code, self-reported: ankylosing spondylitis	rs3128982	chr6	31417191	Autoimmune immunological disease
ukb-b-20296	Blood clot, DVT, bronchitis, emphysema, asthma, rhinitis, eczema, allergy diagnosed by doctor: Asthma	rs3128982	chr6	31417191	Autoimmune immunological disease
ukb-b-8631	Non-cancer illness code, self-reported: malabsorption/coeliac disease	rs3128982	chr6	31417191	Autoimmune immunological disease
ieu-a-1058	Celiac disease	rs3128987	chr6	31434198	Autoimmune immunological disease
ukb-a-446	Blood clot DVT bronchitis emphysema asthma rhinitis eczema allergy diagnosed by doctor: Asthma	rs3128987	chr6	31434198	Autoimmune immunological disease
ukb-b-10537	Non-cancer illness code, self-reported: psoriasis	rs3128987	chr6	31434198	Autoimmune immunological disease
ukb-b-20296	Blood clot, DVT, bronchitis, emphysema, asthma, rhinitis, eczema, allergy diagnosed by doctor: Asthma	rs3128987	chr6	31434198	Autoimmune immunological disease
ukb-b-8631	Non-cancer illness code, self-reported: malabsorption/coeliac disease	rs3128987	chr6	31434198	Autoimmune immunological disease
ukb-b-18194	Non-cancer illness code, self-reported: ankylosing spondylitis	rs3129055	chr6	29670261	Autoimmune immunological disease
ukb-b-8631	Non-cancer illness code, self-reported: malabsorption/coeliac disease	rs3129055	chr6	29670261	Autoimmune immunological disease
ukb-b-8631	Non-cancer illness code, self-reported: malabsorption/coeliac disease	rs3129057	chr6	29648468	Autoimmune immunological disease
ukb-b-8631	Non-cancer illness code, self-reported: malabsorption/coeliac disease	rs3129103	chr19	29207570	Autoimmune immunological disease
ebi-a-GCST007800	Asthma (childhood onset)	rs3129228	chr6	33112601	Autoimmune immunological disease
ukb-a-447	Blood clot DVT bronchitis emphysema asthma rhinitis eczema allergy diagnosed by doctor: Hayfever allergic rhinitis or eczema	rs3129228	chr6	33112601	Autoimmune immunological disease
ukb-b-17241	Blood clot, DVT, bronchitis, emphysema, asthma, rhinitis, eczema, allergy diagnosed by doctor: Hayfever, allergic rhinitis or eczema	rs3129228	chr6	33112601	Autoimmune immunological disease
ebi-a-GCST007800	Asthma (childhood onset)	rs3129289	chr6	33088202	Autoimmune immunological disease
ukb-a-447	Blood clot DVT bronchitis emphysema asthma rhinitis eczema allergy diagnosed by doctor: Hayfever allergic rhinitis or eczema	rs3129289	chr6	33088202	Autoimmune immunological disease
ukb-b-10537	Non-cancer illness code, self-reported: psoriasis	rs3129289	chr6	33088202	Autoimmune immunological disease
ukb-b-17241	Blood clot, DVT, bronchitis, emphysema, asthma, rhinitis, eczema, allergy diagnosed by doctor: Hayfever, allergic rhinitis or eczema	rs3129289	chr6	33088202	Autoimmune immunological disease
ieu-a-970	Ulcerative colitis	rs3129304	chr6	32973743	Autoimmune immunological disease
ukb-a-446	Blood clot DVT bronchitis emphysema asthma rhinitis eczema allergy diagnosed by doctor: Asthma	rs3129798	chr6	28998449	Autoimmune immunological disease
ukb-b-18113	Non-cancer illness code, self-reported: asthma	rs3129798	chr6	28998449	Autoimmune immunological disease
ukb-b-20296	Blood clot, DVT, bronchitis, emphysema, asthma, rhinitis, eczema, allergy diagnosed by doctor: Asthma	rs3129798	chr6	28998449	Autoimmune immunological disease
ukb-a-446	Blood clot DVT bronchitis emphysema asthma rhinitis eczema allergy diagnosed by doctor: Asthma	rs3129837	chr6	30306306	Autoimmune immunological disease
ukb-b-10537	Non-cancer illness code, self-reported: psoriasis	rs3129837	chr6	30306306	Autoimmune immunological disease
ukb-b-18113	Non-cancer illness code, self-reported: asthma	rs3129837	chr6	30306306	Autoimmune immunological disease
ukb-b-20296	Blood clot, DVT, bronchitis, emphysema, asthma, rhinitis, eczema, allergy diagnosed by doctor: Asthma	rs3129837	chr6	30306306	Autoimmune immunological disease
ukb-b-17241	Blood clot, DVT, bronchitis, emphysema, asthma, rhinitis, eczema, allergy diagnosed by doctor: Hayfever, allergic rhinitis or eczema	rs3129841	chr6	32393959	Autoimmune immunological disease
ukb-b-8631	Non-cancer illness code, self-reported: malabsorption/coeliac disease	rs3129841	chr6	32393959	Autoimmune immunological disease
ebi-a-GCST007800	Asthma (childhood onset)	rs3129843	chr6	32395726	Autoimmune immunological disease
ukb-a-446	Blood clot DVT bronchitis emphysema asthma rhinitis eczema allergy diagnosed by doctor: Asthma	rs3129843	chr6	32395726	Autoimmune immunological disease
ukb-b-10537	Non-cancer illness code, self-reported: psoriasis	rs3129843	chr6	32395726	Autoimmune immunological disease
ukb-b-20296	Blood clot, DVT, bronchitis, emphysema, asthma, rhinitis, eczema, allergy diagnosed by doctor: Asthma	rs3129843	chr6	32395726	Autoimmune immunological disease
ebi-a-GCST007799	Asthma (adult onset)	rs3129849	chr6	32397309	Autoimmune immunological disease
ukb-a-446	Blood clot DVT bronchitis emphysema asthma rhinitis eczema allergy diagnosed by doctor: Asthma	rs3129849	chr6	32397309	Autoimmune immunological disease
ukb-b-17219	Diagnoses - secondary ICD10: J45.9 Asthma, unspecified	rs3129849	chr6	32397309	Autoimmune immunological disease
ukb-b-17241	Blood clot, DVT, bronchitis, emphysema, asthma, rhinitis, eczema, allergy diagnosed by doctor: Hayfever, allergic rhinitis or eczema	rs3129849	chr6	32397309	Autoimmune immunological disease
ukb-b-18113	Non-cancer illness code, self-reported: asthma	rs3129849	chr6	32397309	Autoimmune immunological disease
ukb-b-20296	Blood clot, DVT, bronchitis, emphysema, asthma, rhinitis, eczema, allergy diagnosed by doctor: Asthma	rs3129849	chr6	32397309	Autoimmune immunological disease
ukb-b-8631	Non-cancer illness code, self-reported: malabsorption/coeliac disease	rs3129849	chr6	32397309	Autoimmune immunological disease
ukb-d-M06	Diagnoses - main ICD10: M06 Other rheumatoid arthritis	rs3129849	chr6	32397309	Autoimmune immunological disease
ukb-d-M13_RHEUMA	Rheumatoid arthritis	rs3129849	chr6	32397309	Autoimmune immunological disease
ukb-d-STILL_ADULT	Adult-onset Still disease	rs3129849	chr6	32397309	Autoimmune immunological disease
ebi-a-GCST005038	Allergic disease (asthma, hay fever or eczema)	rs3129877	chr6	32408597	Autoimmune immunological disease
ebi-a-GCST007799	Asthma (adult onset)	rs3129877	chr6	32408597	Autoimmune immunological disease
ebi-a-GCST007800	Asthma (childhood onset)	rs3129877	chr6	32408597	Autoimmune immunological disease
ieu-a-1058	Celiac disease	rs3129877	chr6	32408597	Autoimmune immunological disease
ukb-a-446	Blood clot DVT bronchitis emphysema asthma rhinitis eczema allergy diagnosed by doctor: Asthma	rs3129877	chr6	32408597	Autoimmune immunological disease
ukb-a-447	Blood clot DVT bronchitis emphysema asthma rhinitis eczema allergy diagnosed by doctor: Hayfever allergic rhinitis or eczema	rs3129877	chr6	32408597	Autoimmune immunological disease
ukb-b-10537	Non-cancer illness code, self-reported: psoriasis	rs3129877	chr6	32408597	Autoimmune immunological disease
ukb-b-17241	Blood clot, DVT, bronchitis, emphysema, asthma, rhinitis, eczema, allergy diagnosed by doctor: Hayfever, allergic rhinitis or eczema	rs3129877	chr6	32408597	Autoimmune immunological disease
ukb-b-18113	Non-cancer illness code, self-reported: asthma	rs3129877	chr6	32408597	Autoimmune immunological disease
ukb-b-20296	Blood clot, DVT, bronchitis, emphysema, asthma, rhinitis, eczema, allergy diagnosed by doctor: Asthma	rs3129877	chr6	32408597	Autoimmune immunological disease
ukb-b-8631	Non-cancer illness code, self-reported: malabsorption/coeliac disease	rs3129877	chr6	32408597	Autoimmune immunological disease
ukb-b-10537	Non-cancer illness code, self-reported: psoriasis	rs3129885	chr6	32410215	Autoimmune immunological disease
ukb-b-17241	Blood clot, DVT, bronchitis, emphysema, asthma, rhinitis, eczema, allergy diagnosed by doctor: Hayfever, allergic rhinitis or eczema	rs3129885	chr6	32410215	Autoimmune immunological disease
ukb-b-8631	Non-cancer illness code, self-reported: malabsorption/coeliac disease	rs3129885	chr6	32410215	Autoimmune immunological disease
ieu-a-1058	Celiac disease	rs3129943	chr6	32338695	Autoimmune immunological disease
ukb-a-447	Blood clot DVT bronchitis emphysema asthma rhinitis eczema allergy diagnosed by doctor: Hayfever allergic rhinitis or eczema	rs3129943	chr6	32338695	Autoimmune immunological disease
ukb-b-10537	Non-cancer illness code, self-reported: psoriasis	rs3129943	chr6	32338695	Autoimmune immunological disease
ukb-b-17241	Blood clot, DVT, bronchitis, emphysema, asthma, rhinitis, eczema, allergy diagnosed by doctor: Hayfever, allergic rhinitis or eczema	rs3129943	chr6	32338695	Autoimmune immunological disease
ukb-b-8631	Non-cancer illness code, self-reported: malabsorption/coeliac disease	rs3129943	chr6	32338695	Autoimmune immunological disease
ukb-b-9125	Non-cancer illness code, self-reported: rheumatoid arthritis	rs3129943	chr6	32338695	Autoimmune immunological disease
ukb-d-M13_RHEUMA	Rheumatoid arthritis	rs3129943	chr6	32338695	Autoimmune immunological disease
ukb-b-10537	Non-cancer illness code, self-reported: psoriasis	rs3129945	chr6	32342537	Autoimmune immunological disease
ukb-b-8631	Non-cancer illness code, self-reported: malabsorption/coeliac disease	rs3129945	chr6	32342537	Autoimmune immunological disease
ukb-a-447	Blood clot DVT bronchitis emphysema asthma rhinitis eczema allergy diagnosed by doctor: Hayfever allergic rhinitis or eczema	rs3129987	chr6	30766204	Autoimmune immunological disease
ukb-b-10537	Non-cancer illness code, self-reported: psoriasis	rs3129987	chr6	30766204	Autoimmune immunological disease
ukb-b-17241	Blood clot, DVT, bronchitis, emphysema, asthma, rhinitis, eczema, allergy diagnosed by doctor: Hayfever, allergic rhinitis or eczema	rs3129987	chr6	30766204	Autoimmune immunological disease
ukb-b-7178	Doctor diagnosed hayfever or allergic rhinitis	rs3129987	chr6	30766204	Autoimmune immunological disease
ukb-a-446	Blood clot DVT bronchitis emphysema asthma rhinitis eczema allergy diagnosed by doctor: Asthma	rs3130047	chr6	31610479	Autoimmune immunological disease
ukb-b-20296	Blood clot, DVT, bronchitis, emphysema, asthma, rhinitis, eczema, allergy diagnosed by doctor: Asthma	rs3130047	chr6	31610479	Autoimmune immunological disease
ukb-b-8631	Non-cancer illness code, self-reported: malabsorption/coeliac disease	rs3130047	chr6	31610479	Autoimmune immunological disease
ukb-a-446	Blood clot DVT bronchitis emphysema asthma rhinitis eczema allergy diagnosed by doctor: Asthma	rs3130068	chr6	31590354	Autoimmune immunological disease
ukb-a-447	Blood clot DVT bronchitis emphysema asthma rhinitis eczema allergy diagnosed by doctor: Hayfever allergic rhinitis or eczema	rs3130068	chr6	31590354	Autoimmune immunological disease
ukb-b-17219	Diagnoses - secondary ICD10: J45.9 Asthma, unspecified	rs3130068	chr6	31590354	Autoimmune immunological disease
ukb-b-17241	Blood clot, DVT, bronchitis, emphysema, asthma, rhinitis, eczema, allergy diagnosed by doctor: Hayfever, allergic rhinitis or eczema	rs3130068	chr6	31590354	Autoimmune immunological disease
ukb-b-18113	Non-cancer illness code, self-reported: asthma	rs3130068	chr6	31590354	Autoimmune immunological disease
ukb-b-20296	Blood clot, DVT, bronchitis, emphysema, asthma, rhinitis, eczema, allergy diagnosed by doctor: Asthma	rs3130068	chr6	31590354	Autoimmune immunological disease
ukb-b-17670	Non-cancer illness code, self-reported: multiple sclerosis	rs3130176	chr6	33017457	Autoimmune immunological disease
ukb-b-8631	Non-cancer illness code, self-reported: malabsorption/coeliac disease	rs3130176	chr6	33017457	Autoimmune immunological disease
ebi-a-GCST007800	Asthma (childhood onset)	rs3130222	chr6	33090098	Autoimmune immunological disease
ieu-a-1058	Celiac disease	rs3130242	chr6	30537339	Autoimmune immunological disease
ukb-b-10537	Non-cancer illness code, self-reported: psoriasis	rs3130242	chr6	30537339	Autoimmune immunological disease
ukb-b-8631	Non-cancer illness code, self-reported: malabsorption/coeliac disease	rs3130242	chr6	30537339	Autoimmune immunological disease
ieu-a-1058	Celiac disease	rs3130247	chr6	30515043	Autoimmune immunological disease
ukb-a-446	Blood clot DVT bronchitis emphysema asthma rhinitis eczema allergy diagnosed by doctor: Asthma	rs3130247	chr6	30515043	Autoimmune immunological disease
ukb-b-10537	Non-cancer illness code, self-reported: psoriasis	rs3130247	chr6	30515043	Autoimmune immunological disease
ukb-b-18113	Non-cancer illness code, self-reported: asthma	rs3130247	chr6	30515043	Autoimmune immunological disease
ukb-b-20296	Blood clot, DVT, bronchitis, emphysema, asthma, rhinitis, eczema, allergy diagnosed by doctor: Asthma	rs3130247	chr6	30515043	Autoimmune immunological disease
ieu-a-1058	Celiac disease	rs3130252	chr6	29631744	Autoimmune immunological disease
ukb-b-10537	Non-cancer illness code, self-reported: psoriasis	rs3130252	chr6	29631744	Autoimmune immunological disease
ukb-a-447	Blood clot DVT bronchitis emphysema asthma rhinitis eczema allergy diagnosed by doctor: Hayfever allergic rhinitis or eczema	rs3130319	chr6	32223109	Autoimmune immunological disease
ukb-b-10537	Non-cancer illness code, self-reported: psoriasis	rs3130319	chr6	32223109	Autoimmune immunological disease
ukb-b-17241	Blood clot, DVT, bronchitis, emphysema, asthma, rhinitis, eczema, allergy diagnosed by doctor: Hayfever, allergic rhinitis or eczema	rs3130319	chr6	32223109	Autoimmune immunological disease
ukb-b-8631	Non-cancer illness code, self-reported: malabsorption/coeliac disease	rs3130319	chr6	32223109	Autoimmune immunological disease
ukb-a-447	Blood clot DVT bronchitis emphysema asthma rhinitis eczema allergy diagnosed by doctor: Hayfever allergic rhinitis or eczema	rs3130390	chr6	30189569	Autoimmune immunological disease
ukb-b-17241	Blood clot, DVT, bronchitis, emphysema, asthma, rhinitis, eczema, allergy diagnosed by doctor: Hayfever, allergic rhinitis or eczema	rs3130390	chr6	30189569	Autoimmune immunological disease
ukb-b-8631	Non-cancer illness code, self-reported: malabsorption/coeliac disease	rs3130393	chr6	30194531	Autoimmune immunological disease
ukb-a-446	Blood clot DVT bronchitis emphysema asthma rhinitis eczema allergy diagnosed by doctor: Asthma	rs3130429	chr6	31219133	Autoimmune immunological disease
ukb-b-10537	Non-cancer illness code, self-reported: psoriasis	rs3130429	chr6	31219133	Autoimmune immunological disease
ukb-b-18194	Non-cancer illness code, self-reported: ankylosing spondylitis	rs3130429	chr6	31219133	Autoimmune immunological disease
ukb-b-20296	Blood clot, DVT, bronchitis, emphysema, asthma, rhinitis, eczema, allergy diagnosed by doctor: Asthma	rs3130429	chr6	31219133	Autoimmune immunological disease
ukb-b-8631	Non-cancer illness code, self-reported: malabsorption/coeliac disease	rs3130429	chr6	31219133	Autoimmune immunological disease
ukb-b-10537	Non-cancer illness code, self-reported: psoriasis	rs3130437	chr6	31220895	Autoimmune immunological disease
ukb-b-18194	Non-cancer illness code, self-reported: ankylosing spondylitis	rs3130437	chr6	31220895	Autoimmune immunological disease
ukb-b-8631	Non-cancer illness code, self-reported: malabsorption/coeliac disease	rs3130437	chr6	31220895	Autoimmune immunological disease
ukb-b-10537	Non-cancer illness code, self-reported: psoriasis	rs3130439	chr6	31221023	Autoimmune immunological disease
ukb-b-18194	Non-cancer illness code, self-reported: ankylosing spondylitis	rs3130439	chr6	31221023	Autoimmune immunological disease
ukb-b-8631	Non-cancer illness code, self-reported: malabsorption/coeliac disease	rs3130439	chr6	31221023	Autoimmune immunological disease
ukb-b-10537	Non-cancer illness code, self-reported: psoriasis	rs3130451	chr6	31123242	Autoimmune immunological disease
ukb-b-17670	Non-cancer illness code, self-reported: multiple sclerosis	rs3130451	chr6	31123242	Autoimmune immunological disease
ukb-b-8631	Non-cancer illness code, self-reported: malabsorption/coeliac disease	rs3130451	chr6	31123242	Autoimmune immunological disease
ieu-a-1058	Celiac disease	rs3130502	chr6	31136666	Autoimmune immunological disease
ieu-a-970	Ulcerative colitis	rs3130502	chr6	31136666	Autoimmune immunological disease
ukb-b-10537	Non-cancer illness code, self-reported: psoriasis	rs3130502	chr6	31136666	Autoimmune immunological disease
ukb-b-8631	Non-cancer illness code, self-reported: malabsorption/coeliac disease	rs3130502	chr6	31136666	Autoimmune immunological disease
ukb-b-10537	Non-cancer illness code, self-reported: psoriasis	rs3130541	chr6	31229041	Autoimmune immunological disease
ukb-b-17670	Non-cancer illness code, self-reported: multiple sclerosis	rs3130541	chr6	31229041	Autoimmune immunological disease
ukb-b-18113	Non-cancer illness code, self-reported: asthma	rs3130541	chr6	31229041	Autoimmune immunological disease
ukb-b-20296	Blood clot, DVT, bronchitis, emphysema, asthma, rhinitis, eczema, allergy diagnosed by doctor: Asthma	rs3130541	chr6	31229041	Autoimmune immunological disease
ukb-b-8631	Non-cancer illness code, self-reported: malabsorption/coeliac disease	rs3130541	chr6	31229041	Autoimmune immunological disease
ukb-b-9125	Non-cancer illness code, self-reported: rheumatoid arthritis	rs3130541	chr6	31229041	Autoimmune immunological disease
ieu-a-1058	Celiac disease	rs3130552	chr6	31082127	Autoimmune immunological disease
ukb-b-10537	Non-cancer illness code, self-reported: psoriasis	rs3130552	chr6	31082127	Autoimmune immunological disease
ukb-b-18194	Non-cancer illness code, self-reported: ankylosing spondylitis	rs3130552	chr6	31082127	Autoimmune immunological disease
ukb-b-8631	Non-cancer illness code, self-reported: malabsorption/coeliac disease	rs3130552	chr6	31082127	Autoimmune immunological disease
ebi-a-GCST007799	Asthma (adult onset)	rs3130556	chr6	31094636	Autoimmune immunological disease
ebi-a-GCST007800	Asthma (childhood onset)	rs3130556	chr6	31094636	Autoimmune immunological disease
ukb-a-446	Blood clot DVT bronchitis emphysema asthma rhinitis eczema allergy diagnosed by doctor: Asthma	rs3130556	chr6	31094636	Autoimmune immunological disease
ukb-b-18113	Non-cancer illness code, self-reported: asthma	rs3130556	chr6	31094636	Autoimmune immunological disease
ukb-b-20296	Blood clot, DVT, bronchitis, emphysema, asthma, rhinitis, eczema, allergy diagnosed by doctor: Asthma	rs3130556	chr6	31094636	Autoimmune immunological disease
ukb-b-8631	Non-cancer illness code, self-reported: malabsorption/coeliac disease	rs3130556	chr6	31094636	Autoimmune immunological disease
ebi-a-GCST007799	Asthma (adult onset)	rs3130558	chr6	31097183	Autoimmune immunological disease
ebi-a-GCST007800	Asthma (childhood onset)	rs3130558	chr6	31097183	Autoimmune immunological disease
ieu-a-1058	Celiac disease	rs3130558	chr6	31097183	Autoimmune immunological disease
ieu-a-12	Crohn's disease	rs3130558	chr6	31097183	Autoimmune immunological disease
ieu-a-970	Ulcerative colitis	rs3130558	chr6	31097183	Autoimmune immunological disease
ukb-a-446	Blood clot DVT bronchitis emphysema asthma rhinitis eczema allergy diagnosed by doctor: Asthma	rs3130558	chr6	31097183	Autoimmune immunological disease
ukb-b-10537	Non-cancer illness code, self-reported: psoriasis	rs3130558	chr6	31097183	Autoimmune immunological disease
ukb-b-11297	Doctor diagnosed asthma	rs3130558	chr6	31097183	Autoimmune immunological disease
ukb-b-17670	Non-cancer illness code, self-reported: multiple sclerosis	rs3130558	chr6	31097183	Autoimmune immunological disease
ukb-b-18113	Non-cancer illness code, self-reported: asthma	rs3130558	chr6	31097183	Autoimmune immunological disease
ukb-b-20296	Blood clot, DVT, bronchitis, emphysema, asthma, rhinitis, eczema, allergy diagnosed by doctor: Asthma	rs3130558	chr6	31097183	Autoimmune immunological disease
ukb-b-8631	Non-cancer illness code, self-reported: malabsorption/coeliac disease	rs3130558	chr6	31097183	Autoimmune immunological disease
ieu-a-1058	Celiac disease	rs3130561	chr6	31100768	Autoimmune immunological disease
ieu-a-12	Crohn's disease	rs3130561	chr6	31100768	Autoimmune immunological disease
ieu-a-970	Ulcerative colitis	rs3130561	chr6	31100768	Autoimmune immunological disease
ukb-a-446	Blood clot DVT bronchitis emphysema asthma rhinitis eczema allergy diagnosed by doctor: Asthma	rs3130561	chr6	31100768	Autoimmune immunological disease
ukb-b-10537	Non-cancer illness code, self-reported: psoriasis	rs3130561	chr6	31100768	Autoimmune immunological disease
ukb-b-11297	Doctor diagnosed asthma	rs3130561	chr6	31100768	Autoimmune immunological disease
ukb-b-17670	Non-cancer illness code, self-reported: multiple sclerosis	rs3130561	chr6	31100768	Autoimmune immunological disease
ukb-b-18113	Non-cancer illness code, self-reported: asthma	rs3130561	chr6	31100768	Autoimmune immunological disease
ukb-b-18194	Non-cancer illness code, self-reported: ankylosing spondylitis	rs3130561	chr6	31100768	Autoimmune immunological disease
ukb-b-20296	Blood clot, DVT, bronchitis, emphysema, asthma, rhinitis, eczema, allergy diagnosed by doctor: Asthma	rs3130561	chr6	31100768	Autoimmune immunological disease
ukb-b-8631	Non-cancer illness code, self-reported: malabsorption/coeliac disease	rs3130561	chr6	31100768	Autoimmune immunological disease
ukb-b-10537	Non-cancer illness code, self-reported: psoriasis	rs3130569	chr6	31102955	Autoimmune immunological disease
ukb-b-8631	Non-cancer illness code, self-reported: malabsorption/coeliac disease	rs3130569	chr6	31102955	Autoimmune immunological disease
ieu-a-1058	Celiac disease	rs3130724	chr6	29118530	Autoimmune immunological disease
ukb-b-8631	Non-cancer illness code, self-reported: malabsorption/coeliac disease	rs3130724	chr6	29118530	Autoimmune immunological disease
ieu-a-1058	Celiac disease	rs3130837	chr6	28948092	Autoimmune immunological disease
ukb-a-446	Blood clot DVT bronchitis emphysema asthma rhinitis eczema allergy diagnosed by doctor: Asthma	rs3130837	chr6	28948092	Autoimmune immunological disease
ukb-b-18113	Non-cancer illness code, self-reported: asthma	rs3130837	chr6	28948092	Autoimmune immunological disease
ukb-b-20296	Blood clot, DVT, bronchitis, emphysema, asthma, rhinitis, eczema, allergy diagnosed by doctor: Asthma	rs3130837	chr6	28948092	Autoimmune immunological disease
ukb-a-446	Blood clot DVT bronchitis emphysema asthma rhinitis eczema allergy diagnosed by doctor: Asthma	rs3130896	chr6	28983887	Autoimmune immunological disease
ukb-b-20296	Blood clot, DVT, bronchitis, emphysema, asthma, rhinitis, eczema, allergy diagnosed by doctor: Asthma	rs3130896	chr6	28983887	Autoimmune immunological disease
ebi-a-GCST007799	Asthma (adult onset)	rs3130902	chr6	31419905	Autoimmune immunological disease
ebi-a-GCST007800	Asthma (childhood onset)	rs3130902	chr6	31419905	Autoimmune immunological disease
ukb-a-446	Blood clot DVT bronchitis emphysema asthma rhinitis eczema allergy diagnosed by doctor: Asthma	rs3130902	chr6	31419905	Autoimmune immunological disease
ukb-b-10537	Non-cancer illness code, self-reported: psoriasis	rs3130902	chr6	31419905	Autoimmune immunological disease
ukb-b-18113	Non-cancer illness code, self-reported: asthma	rs3130902	chr6	31419905	Autoimmune immunological disease
ukb-b-18194	Non-cancer illness code, self-reported: ankylosing spondylitis	rs3130902	chr6	31419905	Autoimmune immunological disease
ukb-b-20296	Blood clot, DVT, bronchitis, emphysema, asthma, rhinitis, eczema, allergy diagnosed by doctor: Asthma	rs3130902	chr6	31419905	Autoimmune immunological disease
ukb-b-8631	Non-cancer illness code, self-reported: malabsorption/coeliac disease	rs3130902	chr6	31419905	Autoimmune immunological disease
ukb-a-446	Blood clot DVT bronchitis emphysema asthma rhinitis eczema allergy diagnosed by doctor: Asthma	rs3130941	chr6	31197514	Autoimmune immunological disease
ukb-b-20296	Blood clot, DVT, bronchitis, emphysema, asthma, rhinitis, eczema, allergy diagnosed by doctor: Asthma	rs3130941	chr6	31197514	Autoimmune immunological disease
ukb-b-10537	Non-cancer illness code, self-reported: psoriasis	rs3130944	chr6	31196671	Autoimmune immunological disease
ukb-b-18194	Non-cancer illness code, self-reported: ankylosing spondylitis	rs3130944	chr6	31196671	Autoimmune immunological disease
ukb-b-8631	Non-cancer illness code, self-reported: malabsorption/coeliac disease	rs3130944	chr6	31196671	Autoimmune immunological disease
ukb-a-446	Blood clot DVT bronchitis emphysema asthma rhinitis eczema allergy diagnosed by doctor: Asthma	rs3130968	chr6	31065071	Autoimmune immunological disease
ukb-b-10537	Non-cancer illness code, self-reported: psoriasis	rs3130968	chr6	31065071	Autoimmune immunological disease
ukb-b-18113	Non-cancer illness code, self-reported: asthma	rs3130968	chr6	31065071	Autoimmune immunological disease
ukb-b-20296	Blood clot, DVT, bronchitis, emphysema, asthma, rhinitis, eczema, allergy diagnosed by doctor: Asthma	rs3130968	chr6	31065071	Autoimmune immunological disease
ukb-b-10537	Non-cancer illness code, self-reported: psoriasis	rs3131018	chr6	31143582	Autoimmune immunological disease
ukb-b-17670	Non-cancer illness code, self-reported: multiple sclerosis	rs3131018	chr6	31143582	Autoimmune immunological disease
ukb-b-18194	Non-cancer illness code, self-reported: ankylosing spondylitis	rs3131018	chr6	31143582	Autoimmune immunological disease
ukb-b-8631	Non-cancer illness code, self-reported: malabsorption/coeliac disease	rs3131018	chr6	31143582	Autoimmune immunological disease
ieu-a-1058	Celiac disease	rs3131043	chr6	30758466	Autoimmune immunological disease
ukb-b-10537	Non-cancer illness code, self-reported: psoriasis	rs3131043	chr6	30758466	Autoimmune immunological disease
ukb-b-8631	Non-cancer illness code, self-reported: malabsorption/coeliac disease	rs3131043	chr6	30758466	Autoimmune immunological disease
ieu-a-1058	Celiac disease	rs3131061	chr6	30763656	Autoimmune immunological disease
ukb-b-10537	Non-cancer illness code, self-reported: psoriasis	rs3131061	chr6	30763656	Autoimmune immunological disease
ukb-b-8631	Non-cancer illness code, self-reported: malabsorption/coeliac disease	rs3131061	chr6	30763656	Autoimmune immunological disease
ieu-a-1058	Celiac disease	rs3131865	chr6	29672165	Autoimmune immunological disease
ukb-b-18194	Non-cancer illness code, self-reported: ankylosing spondylitis	rs3131865	chr6	29672165	Autoimmune immunological disease
ukb-b-8631	Non-cancer illness code, self-reported: malabsorption/coeliac disease	rs3131865	chr6	29672165	Autoimmune immunological disease
ieu-a-1058	Celiac disease	rs3131931	chr6	30945265	Autoimmune immunological disease
ukb-b-10537	Non-cancer illness code, self-reported: psoriasis	rs3131931	chr6	30945265	Autoimmune immunological disease
ukb-b-8631	Non-cancer illness code, self-reported: malabsorption/coeliac disease	rs3131931	chr6	30945265	Autoimmune immunological disease
ieu-a-1058	Celiac disease	rs3132121	chr6	30076016	Autoimmune immunological disease
ukb-a-447	Blood clot DVT bronchitis emphysema asthma rhinitis eczema allergy diagnosed by doctor: Hayfever allergic rhinitis or eczema	rs3132121	chr6	30076016	Autoimmune immunological disease
ukb-b-17241	Blood clot, DVT, bronchitis, emphysema, asthma, rhinitis, eczema, allergy diagnosed by doctor: Hayfever, allergic rhinitis or eczema	rs3132121	chr6	30076016	Autoimmune immunological disease
ukb-b-10537	Non-cancer illness code, self-reported: psoriasis	rs3132372	chr6	28773496	Autoimmune immunological disease
ukb-b-8631	Non-cancer illness code, self-reported: malabsorption/coeliac disease	rs3132372	chr6	28773496	Autoimmune immunological disease
ukb-a-446	Blood clot DVT bronchitis emphysema asthma rhinitis eczema allergy diagnosed by doctor: Asthma	rs3132445	chr6	31712196	Autoimmune immunological disease
ukb-b-10537	Non-cancer illness code, self-reported: psoriasis	rs3132445	chr6	31712196	Autoimmune immunological disease
ukb-b-20296	Blood clot, DVT, bronchitis, emphysema, asthma, rhinitis, eczema, allergy diagnosed by doctor: Asthma	rs3132445	chr6	31712196	Autoimmune immunological disease
ebi-a-GCST007799	Asthma (adult onset)	rs3132463	chr6	31479645	Autoimmune immunological disease
ukb-a-446	Blood clot DVT bronchitis emphysema asthma rhinitis eczema allergy diagnosed by doctor: Asthma	rs3132463	chr6	31479645	Autoimmune immunological disease
ukb-b-17670	Non-cancer illness code, self-reported: multiple sclerosis	rs3132463	chr6	31479645	Autoimmune immunological disease
ukb-b-20296	Blood clot, DVT, bronchitis, emphysema, asthma, rhinitis, eczema, allergy diagnosed by doctor: Asthma	rs3132463	chr6	31479645	Autoimmune immunological disease
ukb-b-8631	Non-cancer illness code, self-reported: malabsorption/coeliac disease	rs3132463	chr6	31479645	Autoimmune immunological disease
ieu-a-970	Ulcerative colitis	rs3132469	chr6	31456567	Autoimmune immunological disease
ukb-a-446	Blood clot DVT bronchitis emphysema asthma rhinitis eczema allergy diagnosed by doctor: Asthma	rs3132469	chr6	31456567	Autoimmune immunological disease
ukb-b-18113	Non-cancer illness code, self-reported: asthma	rs3132469	chr6	31456567	Autoimmune immunological disease
ukb-b-20296	Blood clot, DVT, bronchitis, emphysema, asthma, rhinitis, eczema, allergy diagnosed by doctor: Asthma	rs3132469	chr6	31456567	Autoimmune immunological disease
ukb-b-9125	Non-cancer illness code, self-reported: rheumatoid arthritis	rs3132469	chr6	31456567	Autoimmune immunological disease
ebi-a-GCST007799	Asthma (adult onset)	rs3132483	chr6	31243414	Autoimmune immunological disease
ebi-a-GCST007800	Asthma (childhood onset)	rs3132483	chr6	31243414	Autoimmune immunological disease
ukb-a-446	Blood clot DVT bronchitis emphysema asthma rhinitis eczema allergy diagnosed by doctor: Asthma	rs3132483	chr6	31243414	Autoimmune immunological disease
ukb-b-10537	Non-cancer illness code, self-reported: psoriasis	rs3132483	chr6	31243414	Autoimmune immunological disease
ukb-b-11297	Doctor diagnosed asthma	rs3132483	chr6	31243414	Autoimmune immunological disease
ukb-b-18113	Non-cancer illness code, self-reported: asthma	rs3132483	chr6	31243414	Autoimmune immunological disease
ukb-b-18194	Non-cancer illness code, self-reported: ankylosing spondylitis	rs3132483	chr6	31243414	Autoimmune immunological disease
ukb-b-20296	Blood clot, DVT, bronchitis, emphysema, asthma, rhinitis, eczema, allergy diagnosed by doctor: Asthma	rs3132483	chr6	31243414	Autoimmune immunological disease
ukb-b-8631	Non-cancer illness code, self-reported: malabsorption/coeliac disease	rs3132483	chr6	31243414	Autoimmune immunological disease
ukb-b-9125	Non-cancer illness code, self-reported: rheumatoid arthritis	rs3132483	chr6	31243414	Autoimmune immunological disease
ieu-a-970	Ulcerative colitis	rs3132499	chr6	31207920	Autoimmune immunological disease
ukb-a-446	Blood clot DVT bronchitis emphysema asthma rhinitis eczema allergy diagnosed by doctor: Asthma	rs3132499	chr6	31207920	Autoimmune immunological disease
ukb-b-18113	Non-cancer illness code, self-reported: asthma	rs3132499	chr6	31207920	Autoimmune immunological disease
ukb-b-20296	Blood clot, DVT, bronchitis, emphysema, asthma, rhinitis, eczema, allergy diagnosed by doctor: Asthma	rs3132499	chr6	31207920	Autoimmune immunological disease
ieu-a-970	Ulcerative colitis	rs3132503	chr6	31179006	Autoimmune immunological disease
ukb-a-446	Blood clot DVT bronchitis emphysema asthma rhinitis eczema allergy diagnosed by doctor: Asthma	rs3132503	chr6	31179006	Autoimmune immunological disease
ukb-b-10537	Non-cancer illness code, self-reported: psoriasis	rs3132503	chr6	31179006	Autoimmune immunological disease
ukb-b-20296	Blood clot, DVT, bronchitis, emphysema, asthma, rhinitis, eczema, allergy diagnosed by doctor: Asthma	rs3132503	chr6	31179006	Autoimmune immunological disease
ukb-b-18194	Non-cancer illness code, self-reported: ankylosing spondylitis	rs3132505	chr6	31177503	Autoimmune immunological disease
ukb-b-8631	Non-cancer illness code, self-reported: malabsorption/coeliac disease	rs3132505	chr6	31177503	Autoimmune immunological disease
ebi-a-GCST007799	Asthma (adult onset)	rs3132555	chr6	31082910	Autoimmune immunological disease
ebi-a-GCST007800	Asthma (childhood onset)	rs3132555	chr6	31082910	Autoimmune immunological disease
ieu-a-1058	Celiac disease	rs3132555	chr6	31082910	Autoimmune immunological disease
ieu-a-12	Crohn's disease	rs3132555	chr6	31082910	Autoimmune immunological disease
ieu-a-970	Ulcerative colitis	rs3132555	chr6	31082910	Autoimmune immunological disease
ukb-a-446	Blood clot DVT bronchitis emphysema asthma rhinitis eczema allergy diagnosed by doctor: Asthma	rs3132555	chr6	31082910	Autoimmune immunological disease
ukb-b-10537	Non-cancer illness code, self-reported: psoriasis	rs3132555	chr6	31082910	Autoimmune immunological disease
ukb-b-11297	Doctor diagnosed asthma	rs3132555	chr6	31082910	Autoimmune immunological disease
ukb-b-17670	Non-cancer illness code, self-reported: multiple sclerosis	rs3132555	chr6	31082910	Autoimmune immunological disease
ukb-b-18113	Non-cancer illness code, self-reported: asthma	rs3132555	chr6	31082910	Autoimmune immunological disease
ukb-b-20296	Blood clot, DVT, bronchitis, emphysema, asthma, rhinitis, eczema, allergy diagnosed by doctor: Asthma	rs3132555	chr6	31082910	Autoimmune immunological disease
ukb-b-8631	Non-cancer illness code, self-reported: malabsorption/coeliac disease	rs3132555	chr6	31082910	Autoimmune immunological disease
ieu-a-970	Ulcerative colitis	rs3132564	chr6	31047620	Autoimmune immunological disease
ukb-a-446	Blood clot DVT bronchitis emphysema asthma rhinitis eczema allergy diagnosed by doctor: Asthma	rs3132564	chr6	31047620	Autoimmune immunological disease
ukb-b-10537	Non-cancer illness code, self-reported: psoriasis	rs3132564	chr6	31047620	Autoimmune immunological disease
ukb-b-18113	Non-cancer illness code, self-reported: asthma	rs3132564	chr6	31047620	Autoimmune immunological disease
ukb-b-20296	Blood clot, DVT, bronchitis, emphysema, asthma, rhinitis, eczema, allergy diagnosed by doctor: Asthma	rs3132564	chr6	31047620	Autoimmune immunological disease
ukb-b-8631	Non-cancer illness code, self-reported: malabsorption/coeliac disease	rs3132564	chr6	31047620	Autoimmune immunological disease
ukb-b-10537	Non-cancer illness code, self-reported: psoriasis	rs3132569	chr6	31101426	Autoimmune immunological disease
ukb-a-446	Blood clot DVT bronchitis emphysema asthma rhinitis eczema allergy diagnosed by doctor: Asthma	rs3132580	chr6	30920124	Autoimmune immunological disease
ukb-b-20296	Blood clot, DVT, bronchitis, emphysema, asthma, rhinitis, eczema, allergy diagnosed by doctor: Asthma	rs3132580	chr6	30920124	Autoimmune immunological disease
ieu-a-1058	Celiac disease	rs3132627	chr6	30346760	Autoimmune immunological disease
ieu-a-12	Crohn's disease	rs3132627	chr6	30346760	Autoimmune immunological disease
ukb-a-446	Blood clot DVT bronchitis emphysema asthma rhinitis eczema allergy diagnosed by doctor: Asthma	rs3132627	chr6	30346760	Autoimmune immunological disease
ukb-b-10537	Non-cancer illness code, self-reported: psoriasis	rs3132627	chr6	30346760	Autoimmune immunological disease
ukb-b-18113	Non-cancer illness code, self-reported: asthma	rs3132627	chr6	30346760	Autoimmune immunological disease
ukb-b-20296	Blood clot, DVT, bronchitis, emphysema, asthma, rhinitis, eczema, allergy diagnosed by doctor: Asthma	rs3132627	chr6	30346760	Autoimmune immunological disease
ieu-a-1058	Celiac disease	rs3132668	chr6	30187164	Autoimmune immunological disease
ukb-b-8631	Non-cancer illness code, self-reported: malabsorption/coeliac disease	rs3132668	chr6	30187164	Autoimmune immunological disease
ukb-b-8631	Non-cancer illness code, self-reported: malabsorption/coeliac disease	rs3132680	chr6	30073195	Autoimmune immunological disease
ukb-b-10537	Non-cancer illness code, self-reported: psoriasis	rs3132932	chr6	32236039	Autoimmune immunological disease
ukb-b-17241	Blood clot, DVT, bronchitis, emphysema, asthma, rhinitis, eczema, allergy diagnosed by doctor: Hayfever, allergic rhinitis or eczema	rs3132932	chr6	32236039	Autoimmune immunological disease
ukb-b-8631	Non-cancer illness code, self-reported: malabsorption/coeliac disease	rs3132932	chr6	32236039	Autoimmune immunological disease
ieu-a-970	Ulcerative colitis	rs3134608	chr6	32117971	Autoimmune immunological disease
ukb-b-10537	Non-cancer illness code, self-reported: psoriasis	rs3134608	chr6	32117971	Autoimmune immunological disease
ukb-b-18113	Non-cancer illness code, self-reported: asthma	rs3134608	chr6	32117971	Autoimmune immunological disease
ukb-b-20296	Blood clot, DVT, bronchitis, emphysema, asthma, rhinitis, eczema, allergy diagnosed by doctor: Asthma	rs3134608	chr6	32117971	Autoimmune immunological disease
ukb-b-8631	Non-cancer illness code, self-reported: malabsorption/coeliac disease	rs3134608	chr6	32117971	Autoimmune immunological disease
ukb-a-446	Blood clot DVT bronchitis emphysema asthma rhinitis eczema allergy diagnosed by doctor: Asthma	rs3134755	chr6	31216300	Autoimmune immunological disease
ukb-b-10537	Non-cancer illness code, self-reported: psoriasis	rs3134755	chr6	31216300	Autoimmune immunological disease
ukb-b-18113	Non-cancer illness code, self-reported: asthma	rs3134755	chr6	31216300	Autoimmune immunological disease
ukb-b-18194	Non-cancer illness code, self-reported: ankylosing spondylitis	rs3134755	chr6	31216300	Autoimmune immunological disease
ukb-b-20296	Blood clot, DVT, bronchitis, emphysema, asthma, rhinitis, eczema, allergy diagnosed by doctor: Asthma	rs3134755	chr6	31216300	Autoimmune immunological disease
ukb-b-8631	Non-cancer illness code, self-reported: malabsorption/coeliac disease	rs3134755	chr6	31216300	Autoimmune immunological disease
ukb-a-446	Blood clot DVT bronchitis emphysema asthma rhinitis eczema allergy diagnosed by doctor: Asthma	rs3134782	chr6	31197633	Autoimmune immunological disease
ukb-b-18113	Non-cancer illness code, self-reported: asthma	rs3134782	chr6	31197633	Autoimmune immunological disease
ukb-b-20296	Blood clot, DVT, bronchitis, emphysema, asthma, rhinitis, eczema, allergy diagnosed by doctor: Asthma	rs3134782	chr6	31197633	Autoimmune immunological disease
ukb-a-446	Blood clot DVT bronchitis emphysema asthma rhinitis eczema allergy diagnosed by doctor: Asthma	rs3134937	chr6	32206539	Autoimmune immunological disease
ukb-b-8631	Non-cancer illness code, self-reported: malabsorption/coeliac disease	rs3134937	chr6	32206539	Autoimmune immunological disease
ukb-a-446	Blood clot DVT bronchitis emphysema asthma rhinitis eczema allergy diagnosed by doctor: Asthma	rs3134942	chr6	32168771	Autoimmune immunological disease
ukb-b-18113	Non-cancer illness code, self-reported: asthma	rs3134942	chr6	32168771	Autoimmune immunological disease
ukb-b-20296	Blood clot, DVT, bronchitis, emphysema, asthma, rhinitis, eczema, allergy diagnosed by doctor: Asthma	rs3134942	chr6	32168771	Autoimmune immunological disease
ebi-a-GCST007799	Asthma (adult onset)	rs3135002	chr6	32668439	Autoimmune immunological disease
ukb-a-446	Blood clot DVT bronchitis emphysema asthma rhinitis eczema allergy diagnosed by doctor: Asthma	rs3135002	chr6	32668439	Autoimmune immunological disease
ukb-a-541	Diagnoses - main ICD10: J33 Nasal polyp	rs3135002	chr6	32668439	Autoimmune immunological disease
ukb-b-11297	Doctor diagnosed asthma	rs3135002	chr6	32668439	Autoimmune immunological disease
ukb-b-17219	Diagnoses - secondary ICD10: J45.9 Asthma, unspecified	rs3135002	chr6	32668439	Autoimmune immunological disease
ukb-b-17670	Non-cancer illness code, self-reported: multiple sclerosis	rs3135002	chr6	32668439	Autoimmune immunological disease
ukb-b-18113	Non-cancer illness code, self-reported: asthma	rs3135002	chr6	32668439	Autoimmune immunological disease
ukb-b-20296	Blood clot, DVT, bronchitis, emphysema, asthma, rhinitis, eczema, allergy diagnosed by doctor: Asthma	rs3135002	chr6	32668439	Autoimmune immunological disease
ukb-b-8425	Non-cancer illness code, self-reported: nasal polyps	rs3135002	chr6	32668439	Autoimmune immunological disease
ukb-b-8631	Non-cancer illness code, self-reported: malabsorption/coeliac disease	rs3135002	chr6	32668439	Autoimmune immunological disease
ukb-b-9125	Non-cancer illness code, self-reported: rheumatoid arthritis	rs3135002	chr6	32668439	Autoimmune immunological disease
ukb-d-ASTHMA_EOSINOPHIL_SUGG	Suggestive for eosinophilic asthma	rs3135002	chr6	32668439	Autoimmune immunological disease
ukb-d-M06	Diagnoses - main ICD10: M06 Other rheumatoid arthritis	rs3135002	chr6	32668439	Autoimmune immunological disease
ukb-d-M13_RHEUMA	Rheumatoid arthritis	rs3135002	chr6	32668439	Autoimmune immunological disease
ukb-d-STILL_ADULT	Adult-onset Still disease	rs3135002	chr6	32668439	Autoimmune immunological disease
ieu-a-970	Ulcerative colitis	rs3135029	chr6	32921774	Autoimmune immunological disease
ebi-a-GCST007800	Asthma (childhood onset)	rs3135394	chr6	32408497	Autoimmune immunological disease
ukb-a-446	Blood clot DVT bronchitis emphysema asthma rhinitis eczema allergy diagnosed by doctor: Asthma	rs3135394	chr6	32408497	Autoimmune immunological disease
ukb-b-10537	Non-cancer illness code, self-reported: psoriasis	rs3135394	chr6	32408497	Autoimmune immunological disease
ukb-b-18113	Non-cancer illness code, self-reported: asthma	rs3135394	chr6	32408497	Autoimmune immunological disease
ukb-b-20296	Blood clot, DVT, bronchitis, emphysema, asthma, rhinitis, eczema, allergy diagnosed by doctor: Asthma	rs3135394	chr6	32408497	Autoimmune immunological disease
ebi-a-GCST007800	Asthma (childhood onset)	rs3211475	chr6	33033058	Autoimmune immunological disease
ukb-b-17241	Blood clot, DVT, bronchitis, emphysema, asthma, rhinitis, eczema, allergy diagnosed by doctor: Hayfever, allergic rhinitis or eczema	rs3211475	chr6	33033058	Autoimmune immunological disease
ukb-b-8631	Non-cancer illness code, self-reported: malabsorption/coeliac disease	rs3211475	chr6	33033058	Autoimmune immunological disease
ukb-b-9125	Non-cancer illness code, self-reported: rheumatoid arthritis	rs3211475	chr6	33033058	Autoimmune immunological disease
ieu-a-970	Ulcerative colitis	rs33980500	chr6	111913262	Autoimmune immunological disease
ukb-b-10537	Non-cancer illness code, self-reported: psoriasis	rs33980500	chr6	111913262	Autoimmune immunological disease
ebi-a-GCST007799	Asthma (adult onset)	rs34039593	chr6	32570311	Autoimmune immunological disease
ebi-a-GCST007800	Asthma (childhood onset)	rs34039593	chr6	32570311	Autoimmune immunological disease
ukb-a-446	Blood clot DVT bronchitis emphysema asthma rhinitis eczema allergy diagnosed by doctor: Asthma	rs34039593	chr6	32570311	Autoimmune immunological disease
ukb-a-541	Diagnoses - main ICD10: J33 Nasal polyp	rs34039593	chr6	32570311	Autoimmune immunological disease
ukb-b-10003	Treatment/medication code: becotide 50 inhaler	rs34039593	chr6	32570311	Autoimmune immunological disease
ukb-b-11297	Doctor diagnosed asthma	rs34039593	chr6	32570311	Autoimmune immunological disease
ukb-b-17219	Diagnoses - secondary ICD10: J45.9 Asthma, unspecified	rs34039593	chr6	32570311	Autoimmune immunological disease
ukb-b-17836	Treatment/medication code: seretide 50 evohaler	rs34039593	chr6	32570311	Autoimmune immunological disease
ukb-b-18113	Non-cancer illness code, self-reported: asthma	rs34039593	chr6	32570311	Autoimmune immunological disease
ukb-b-19386	Diagnoses - main ICD10: K51.9 Ulcerative colitis, unspecified	rs34039593	chr6	32570311	Autoimmune immunological disease
ukb-b-20208	Diagnoses - main ICD10: J45.9 Asthma, unspecified	rs34039593	chr6	32570311	Autoimmune immunological disease
ukb-b-20296	Blood clot, DVT, bronchitis, emphysema, asthma, rhinitis, eczema, allergy diagnosed by doctor: Asthma	rs34039593	chr6	32570311	Autoimmune immunological disease
ukb-b-20515	Recent medication for asthma	rs34039593	chr6	32570311	Autoimmune immunological disease
ukb-b-7584	Non-cancer illness code, self-reported: ulcerative colitis	rs34039593	chr6	32570311	Autoimmune immunological disease
ukb-b-8425	Non-cancer illness code, self-reported: nasal polyps	rs34039593	chr6	32570311	Autoimmune immunological disease
ukb-b-8631	Non-cancer illness code, self-reported: malabsorption/coeliac disease	rs34039593	chr6	32570311	Autoimmune immunological disease
ukb-b-9125	Non-cancer illness code, self-reported: rheumatoid arthritis	rs34039593	chr6	32570311	Autoimmune immunological disease
ukb-d-ASTHMA_CHILD	Childhood asthma (age<16)	rs34039593	chr6	32570311	Autoimmune immunological disease
ukb-d-ASTHMA_EOSINOPHIL_SUGG	Suggestive for eosinophilic asthma	rs34039593	chr6	32570311	Autoimmune immunological disease
ukb-d-ASTHMA_HOSPITAL1	Asthma, hospital admissions 1	rs34039593	chr6	32570311	Autoimmune immunological disease
ukb-d-J10_ASTHMA	Asthma	rs34039593	chr6	32570311	Autoimmune immunological disease
ukb-d-J45	Diagnoses - main ICD10: J45 Asthma	rs34039593	chr6	32570311	Autoimmune immunological disease
ukb-d-M06	Diagnoses - main ICD10: M06 Other rheumatoid arthritis	rs34039593	chr6	32570311	Autoimmune immunological disease
ukb-d-M13_RHEUMA	Rheumatoid arthritis	rs34039593	chr6	32570311	Autoimmune immunological disease
ukb-d-STILL_ADULT	Adult-onset Still disease	rs34039593	chr6	32570311	Autoimmune immunological disease
ukb-d-ULCERNAS	Ulcerative colitis, NAS	rs34039593	chr6	32570311	Autoimmune immunological disease
ukb-b-8631	Non-cancer illness code, self-reported: malabsorption/coeliac disease	rs34477097	chr6	28197186	Autoimmune immunological disease
ebi-a-GCST007800	Asthma (childhood onset)	rs34606334	chr6	33037294	Autoimmune immunological disease
ebi-a-GCST007800	Asthma (childhood onset)	rs34937821	chr6	33026553	Autoimmune immunological disease
ukb-b-17241	Blood clot, DVT, bronchitis, emphysema, asthma, rhinitis, eczema, allergy diagnosed by doctor: Hayfever, allergic rhinitis or eczema	rs34937821	chr6	33026553	Autoimmune immunological disease
ukb-b-8631	Non-cancer illness code, self-reported: malabsorption/coeliac disease	rs34937821	chr6	33026553	Autoimmune immunological disease
ukb-b-9125	Non-cancer illness code, self-reported: rheumatoid arthritis	rs34937821	chr6	33026553	Autoimmune immunological disease
ukb-a-447	Blood clot DVT bronchitis emphysema asthma rhinitis eczema allergy diagnosed by doctor: Hayfever allergic rhinitis or eczema	rs35397778	chr6	31307967	Autoimmune immunological disease
ukb-b-10537	Non-cancer illness code, self-reported: psoriasis	rs35397778	chr6	31307967	Autoimmune immunological disease
ukb-b-17241	Blood clot, DVT, bronchitis, emphysema, asthma, rhinitis, eczema, allergy diagnosed by doctor: Hayfever, allergic rhinitis or eczema	rs35397778	chr6	31307967	Autoimmune immunological disease
ukb-b-18194	Non-cancer illness code, self-reported: ankylosing spondylitis	rs35397778	chr6	31307967	Autoimmune immunological disease
ukb-b-8631	Non-cancer illness code, self-reported: malabsorption/coeliac disease	rs35397778	chr6	31307967	Autoimmune immunological disease
ebi-a-GCST007800	Asthma (childhood onset)	rs35510180	chr6	31307711	Autoimmune immunological disease
ukb-b-10537	Non-cancer illness code, self-reported: psoriasis	rs35546426	chr6	32925590	Autoimmune immunological disease
ebi-a-GCST007800	Asthma (childhood onset)	rs35979982	chr6	33039652	Autoimmune immunological disease
ukb-b-17241	Blood clot, DVT, bronchitis, emphysema, asthma, rhinitis, eczema, allergy diagnosed by doctor: Hayfever, allergic rhinitis or eczema	rs35979982	chr6	33039652	Autoimmune immunological disease
ukb-b-4575	Age asthma diagnosed	rs35979982	chr6	33039652	Autoimmune immunological disease
ukb-b-17241	Blood clot, DVT, bronchitis, emphysema, asthma, rhinitis, eczema, allergy diagnosed by doctor: Hayfever, allergic rhinitis or eczema	rs35989721	chr6	31404766	Autoimmune immunological disease
ebi-a-GCST007800	Asthma (childhood onset)	rs36124427	chr6	32583677	Autoimmune immunological disease
ukb-a-447	Blood clot DVT bronchitis emphysema asthma rhinitis eczema allergy diagnosed by doctor: Hayfever allergic rhinitis or eczema	rs36124427	chr6	32583677	Autoimmune immunological disease
ukb-b-10537	Non-cancer illness code, self-reported: psoriasis	rs36124427	chr6	32583677	Autoimmune immunological disease
ukb-b-11874	Diagnoses - secondary ICD10: M06.99 Rheumatoid arthritis, unspecified (Site unspecified)	rs36124427	chr6	32583677	Autoimmune immunological disease
ukb-b-16499	Non-cancer illness code, self-reported: hayfever/allergic rhinitis	rs36124427	chr6	32583677	Autoimmune immunological disease
ukb-b-17241	Blood clot, DVT, bronchitis, emphysema, asthma, rhinitis, eczema, allergy diagnosed by doctor: Hayfever, allergic rhinitis or eczema	rs36124427	chr6	32583677	Autoimmune immunological disease
ukb-b-17670	Non-cancer illness code, self-reported: multiple sclerosis	rs36124427	chr6	32583677	Autoimmune immunological disease
ukb-b-18194	Non-cancer illness code, self-reported: ankylosing spondylitis	rs36124427	chr6	32583677	Autoimmune immunological disease
ukb-b-7178	Doctor diagnosed hayfever or allergic rhinitis	rs36124427	chr6	32583677	Autoimmune immunological disease
ukb-b-8631	Non-cancer illness code, self-reported: malabsorption/coeliac disease	rs36124427	chr6	32583677	Autoimmune immunological disease
ukb-b-9125	Non-cancer illness code, self-reported: rheumatoid arthritis	rs36124427	chr6	32583677	Autoimmune immunological disease
ukb-d-ASTHMA_EOSINOPHIL_SUGG	Suggestive for eosinophilic asthma	rs36124427	chr6	32583677	Autoimmune immunological disease
ukb-d-M06	Diagnoses - main ICD10: M06 Other rheumatoid arthritis	rs36124427	chr6	32583677	Autoimmune immunological disease
ukb-d-M13_RHEUMA	Rheumatoid arthritis	rs36124427	chr6	32583677	Autoimmune immunological disease
ukb-d-STILL_ADULT	Adult-onset Still disease	rs36124427	chr6	32583677	Autoimmune immunological disease
ukb-b-10537	Non-cancer illness code, self-reported: psoriasis	rs370377	chr6	29906581	Autoimmune immunological disease
ieu-a-1058	Celiac disease	rs3734838	chr6	30080231	Autoimmune immunological disease
ukb-b-10537	Non-cancer illness code, self-reported: psoriasis	rs3749977	chr6	29080344	Autoimmune immunological disease
ukb-b-8631	Non-cancer illness code, self-reported: malabsorption/coeliac disease	rs3749977	chr6	29080344	Autoimmune immunological disease
ieu-a-1058	Celiac disease	rs375984	chr6	29644502	Autoimmune immunological disease
ukb-b-10537	Non-cancer illness code, self-reported: psoriasis	rs375984	chr6	29644502	Autoimmune immunological disease
ukb-b-8631	Non-cancer illness code, self-reported: malabsorption/coeliac disease	rs375984	chr6	29644502	Autoimmune immunological disease
ukb-b-8631	Non-cancer illness code, self-reported: malabsorption/coeliac disease	rs377763	chr6	32199144	Autoimmune immunological disease
ebi-a-GCST007799	Asthma (adult onset)	rs3793127	chr6	32371915	Autoimmune immunological disease
ebi-a-GCST007800	Asthma (childhood onset)	rs3793127	chr6	32371915	Autoimmune immunological disease
ieu-a-1058	Celiac disease	rs3793127	chr6	32371915	Autoimmune immunological disease
ieu-a-970	Ulcerative colitis	rs3793127	chr6	32371915	Autoimmune immunological disease
ukb-a-446	Blood clot DVT bronchitis emphysema asthma rhinitis eczema allergy diagnosed by doctor: Asthma	rs3793127	chr6	32371915	Autoimmune immunological disease
ukb-a-541	Diagnoses - main ICD10: J33 Nasal polyp	rs3793127	chr6	32371915	Autoimmune immunological disease
ukb-b-11297	Doctor diagnosed asthma	rs3793127	chr6	32371915	Autoimmune immunological disease
ukb-b-17219	Diagnoses - secondary ICD10: J45.9 Asthma, unspecified	rs3793127	chr6	32371915	Autoimmune immunological disease
ukb-b-17670	Non-cancer illness code, self-reported: multiple sclerosis	rs3793127	chr6	32371915	Autoimmune immunological disease
ukb-b-17836	Treatment/medication code: seretide 50 evohaler	rs3793127	chr6	32371915	Autoimmune immunological disease
ukb-b-18113	Non-cancer illness code, self-reported: asthma	rs3793127	chr6	32371915	Autoimmune immunological disease
ukb-b-20208	Diagnoses - main ICD10: J45.9 Asthma, unspecified	rs3793127	chr6	32371915	Autoimmune immunological disease
ukb-b-20296	Blood clot, DVT, bronchitis, emphysema, asthma, rhinitis, eczema, allergy diagnosed by doctor: Asthma	rs3793127	chr6	32371915	Autoimmune immunological disease
ukb-b-8631	Non-cancer illness code, self-reported: malabsorption/coeliac disease	rs3793127	chr6	32371915	Autoimmune immunological disease
ukb-b-9125	Non-cancer illness code, self-reported: rheumatoid arthritis	rs3793127	chr6	32371915	Autoimmune immunological disease
ukb-d-ASTHMA_CHILD	Childhood asthma (age<16)	rs3793127	chr6	32371915	Autoimmune immunological disease
ukb-d-ASTHMA_EOSINOPHIL_SUGG	Suggestive for eosinophilic asthma	rs3793127	chr6	32371915	Autoimmune immunological disease
ukb-d-ASTHMA_HOSPITAL1	Asthma, hospital admissions 1	rs3793127	chr6	32371915	Autoimmune immunological disease
ukb-d-J10_ASTHMA	Asthma	rs3793127	chr6	32371915	Autoimmune immunological disease
ukb-d-J45	Diagnoses - main ICD10: J45 Asthma	rs3793127	chr6	32371915	Autoimmune immunological disease
ukb-d-M06	Diagnoses - main ICD10: M06 Other rheumatoid arthritis	rs3793127	chr6	32371915	Autoimmune immunological disease
ukb-d-M13_RHEUMA	Rheumatoid arthritis	rs3793127	chr6	32371915	Autoimmune immunological disease
ukb-d-STILL_ADULT	Adult-onset Still disease	rs3793127	chr6	32371915	Autoimmune immunological disease
ukb-b-10537	Non-cancer illness code, self-reported: psoriasis	rs3799500	chr6	28352657	Autoimmune immunological disease
ieu-a-12	Crohn's disease	rs3801803	chr7	26901740	Autoimmune immunological disease
ieu-a-1058	Celiac disease	rs3806110	chr6	33770629	Autoimmune immunological disease
ukb-b-18113	Non-cancer illness code, self-reported: asthma	rs3819294	chr6	31322487	Autoimmune immunological disease
ukb-b-20296	Blood clot, DVT, bronchitis, emphysema, asthma, rhinitis, eczema, allergy diagnosed by doctor: Asthma	rs3819294	chr6	31322487	Autoimmune immunological disease
ukb-b-9125	Non-cancer illness code, self-reported: rheumatoid arthritis	rs3819294	chr6	31322487	Autoimmune immunological disease
ieu-a-1058	Celiac disease	rs3823418	chr6	31100942	Autoimmune immunological disease
ukb-b-10537	Non-cancer illness code, self-reported: psoriasis	rs3823418	chr6	31100942	Autoimmune immunological disease
ebi-a-GCST007799	Asthma (adult onset)	rs3864277	chr5	131420249	Autoimmune immunological disease
ukb-a-446	Blood clot DVT bronchitis emphysema asthma rhinitis eczema allergy diagnosed by doctor: Asthma	rs3864277	chr5	131420249	Autoimmune immunological disease
ukb-b-18113	Non-cancer illness code, self-reported: asthma	rs3864277	chr5	131420249	Autoimmune immunological disease
ukb-b-20296	Blood clot, DVT, bronchitis, emphysema, asthma, rhinitis, eczema, allergy diagnosed by doctor: Asthma	rs3864277	chr5	131420249	Autoimmune immunological disease
ukb-b-8425	Non-cancer illness code, self-reported: nasal polyps	rs3864277	chr5	131420249	Autoimmune immunological disease
ukb-a-446	Blood clot DVT bronchitis emphysema asthma rhinitis eczema allergy diagnosed by doctor: Asthma	rs3869070	chr6	30023868	Autoimmune immunological disease
ukb-b-18113	Non-cancer illness code, self-reported: asthma	rs3869070	chr6	30023868	Autoimmune immunological disease
ukb-b-20296	Blood clot, DVT, bronchitis, emphysema, asthma, rhinitis, eczema, allergy diagnosed by doctor: Asthma	rs3869070	chr6	30023868	Autoimmune immunological disease
ukb-b-8631	Non-cancer illness code, self-reported: malabsorption/coeliac disease	rs3869070	chr6	30023868	Autoimmune immunological disease
ebi-a-GCST007799	Asthma (adult onset)	rs3869129	chr6	31410649	Autoimmune immunological disease
ebi-a-GCST007800	Asthma (childhood onset)	rs3869129	chr6	31410649	Autoimmune immunological disease
ukb-a-446	Blood clot DVT bronchitis emphysema asthma rhinitis eczema allergy diagnosed by doctor: Asthma	rs3869129	chr6	31410649	Autoimmune immunological disease
ukb-a-447	Blood clot DVT bronchitis emphysema asthma rhinitis eczema allergy diagnosed by doctor: Hayfever allergic rhinitis or eczema	rs3869129	chr6	31410649	Autoimmune immunological disease
ukb-b-10537	Non-cancer illness code, self-reported: psoriasis	rs3869129	chr6	31410649	Autoimmune immunological disease
ukb-b-11297	Doctor diagnosed asthma	rs3869129	chr6	31410649	Autoimmune immunological disease
ukb-b-17241	Blood clot, DVT, bronchitis, emphysema, asthma, rhinitis, eczema, allergy diagnosed by doctor: Hayfever, allergic rhinitis or eczema	rs3869129	chr6	31410649	Autoimmune immunological disease
ukb-b-18113	Non-cancer illness code, self-reported: asthma	rs3869129	chr6	31410649	Autoimmune immunological disease
ukb-b-20296	Blood clot, DVT, bronchitis, emphysema, asthma, rhinitis, eczema, allergy diagnosed by doctor: Asthma	rs3869129	chr6	31410649	Autoimmune immunological disease
ieu-a-970	Ulcerative colitis	rs389883	chr6	31947460	Autoimmune immunological disease
ukb-b-10537	Non-cancer illness code, self-reported: psoriasis	rs389883	chr6	31947460	Autoimmune immunological disease
ukb-b-17670	Non-cancer illness code, self-reported: multiple sclerosis	rs389883	chr6	31947460	Autoimmune immunological disease
ukb-b-8631	Non-cancer illness code, self-reported: malabsorption/coeliac disease	rs389883	chr6	31947460	Autoimmune immunological disease
ukb-a-446	Blood clot DVT bronchitis emphysema asthma rhinitis eczema allergy diagnosed by doctor: Asthma	rs3916443	chr5	131369079	Autoimmune immunological disease
ukb-a-447	Blood clot DVT bronchitis emphysema asthma rhinitis eczema allergy diagnosed by doctor: Hayfever allergic rhinitis or eczema	rs3916443	chr5	131369079	Autoimmune immunological disease
ukb-b-18113	Non-cancer illness code, self-reported: asthma	rs3916443	chr5	131369079	Autoimmune immunological disease
ukb-b-20296	Blood clot, DVT, bronchitis, emphysema, asthma, rhinitis, eczema, allergy diagnosed by doctor: Asthma	rs3916443	chr5	131369079	Autoimmune immunological disease
ukb-b-8425	Non-cancer illness code, self-reported: nasal polyps	rs3916443	chr5	131369079	Autoimmune immunological disease
ukb-b-20296	Blood clot, DVT, bronchitis, emphysema, asthma, rhinitis, eczema, allergy diagnosed by doctor: Asthma	rs3922717	chr6	27030924	Autoimmune immunological disease
ukb-b-8631	Non-cancer illness code, self-reported: malabsorption/coeliac disease	rs3922717	chr6	27030924	Autoimmune immunological disease
ieu-a-1058	Celiac disease	rs396660	chr10	29646165	Autoimmune immunological disease
ukb-b-8631	Non-cancer illness code, self-reported: malabsorption/coeliac disease	rs396660	chr10	29646165	Autoimmune immunological disease
ukb-b-8631	Non-cancer illness code, self-reported: malabsorption/coeliac disease	rs399604	chr6	32975014	Autoimmune immunological disease
ukb-b-9125	Non-cancer illness code, self-reported: rheumatoid arthritis	rs399604	chr6	32975014	Autoimmune immunological disease
ukb-b-17670	Non-cancer illness code, self-reported: multiple sclerosis	rs407238	chr6	29806901	Autoimmune immunological disease
ukb-b-18194	Non-cancer illness code, self-reported: ankylosing spondylitis	rs407238	chr6	29806901	Autoimmune immunological disease
ukb-b-8631	Non-cancer illness code, self-reported: malabsorption/coeliac disease	rs407238	chr6	29806901	Autoimmune immunological disease
ebi-a-GCST007800	Asthma (childhood onset)	rs4148882	chr6	32816958	Autoimmune immunological disease
ukb-a-446	Blood clot DVT bronchitis emphysema asthma rhinitis eczema allergy diagnosed by doctor: Asthma	rs4148882	chr6	32816958	Autoimmune immunological disease
ukb-b-17670	Non-cancer illness code, self-reported: multiple sclerosis	rs4148882	chr6	32816958	Autoimmune immunological disease
ukb-b-18113	Non-cancer illness code, self-reported: asthma	rs4148882	chr6	32816958	Autoimmune immunological disease
ukb-b-20296	Blood clot, DVT, bronchitis, emphysema, asthma, rhinitis, eczema, allergy diagnosed by doctor: Asthma	rs4148882	chr6	32816958	Autoimmune immunological disease
ukb-b-8631	Non-cancer illness code, self-reported: malabsorption/coeliac disease	rs4148882	chr6	32816958	Autoimmune immunological disease
ieu-a-1058	Celiac disease	rs4151657	chr6	31917540	Autoimmune immunological disease
ukb-b-10537	Non-cancer illness code, self-reported: psoriasis	rs4151657	chr6	31917540	Autoimmune immunological disease
ukb-b-11874	Diagnoses - secondary ICD10: M06.99 Rheumatoid arthritis, unspecified (Site unspecified)	rs4151657	chr6	31917540	Autoimmune immunological disease
ukb-b-17670	Non-cancer illness code, self-reported: multiple sclerosis	rs4151657	chr6	31917540	Autoimmune immunological disease
ukb-b-18113	Non-cancer illness code, self-reported: asthma	rs4151657	chr6	31917540	Autoimmune immunological disease
ukb-b-20296	Blood clot, DVT, bronchitis, emphysema, asthma, rhinitis, eczema, allergy diagnosed by doctor: Asthma	rs4151657	chr6	31917540	Autoimmune immunological disease
ukb-b-8631	Non-cancer illness code, self-reported: malabsorption/coeliac disease	rs4151657	chr6	31917540	Autoimmune immunological disease
ukb-b-9125	Non-cancer illness code, self-reported: rheumatoid arthritis	rs4151657	chr6	31917540	Autoimmune immunological disease
ukb-d-M06	Diagnoses - main ICD10: M06 Other rheumatoid arthritis	rs4151657	chr6	31917540	Autoimmune immunological disease
ukb-d-M13_RHEUMA	Rheumatoid arthritis	rs4151657	chr6	31917540	Autoimmune immunological disease
ukb-d-STILL_ADULT	Adult-onset Still disease	rs4151657	chr6	31917540	Autoimmune immunological disease
ukb-b-17241	Blood clot, DVT, bronchitis, emphysema, asthma, rhinitis, eczema, allergy diagnosed by doctor: Hayfever, allergic rhinitis or eczema	rs416352	chr6	32207393	Autoimmune immunological disease
ukb-b-8631	Non-cancer illness code, self-reported: malabsorption/coeliac disease	rs416352	chr6	32207393	Autoimmune immunological disease
ukb-d-M13_RHEUMA	Rheumatoid arthritis	rs416352	chr6	32207393	Autoimmune immunological disease
ukb-b-8631	Non-cancer illness code, self-reported: malabsorption/coeliac disease	rs418204	chr6	28562957	Autoimmune immunological disease
ieu-a-1058	Celiac disease	rs4248153	chr6	31002527	Autoimmune immunological disease
ukb-b-17670	Non-cancer illness code, self-reported: multiple sclerosis	rs4248153	chr6	31002527	Autoimmune immunological disease
ukb-b-18194	Non-cancer illness code, self-reported: ankylosing spondylitis	rs4248153	chr6	31002527	Autoimmune immunological disease
ukb-b-8631	Non-cancer illness code, self-reported: malabsorption/coeliac disease	rs4248153	chr6	31002527	Autoimmune immunological disease
ieu-a-970	Ulcerative colitis	rs429150	chr6	32075563	Autoimmune immunological disease
ukb-b-10537	Non-cancer illness code, self-reported: psoriasis	rs429150	chr6	32075563	Autoimmune immunological disease
ukb-b-17670	Non-cancer illness code, self-reported: multiple sclerosis	rs429150	chr6	32075563	Autoimmune immunological disease
ukb-b-8631	Non-cancer illness code, self-reported: malabsorption/coeliac disease	rs429150	chr6	32075563	Autoimmune immunological disease
ukb-b-17670	Non-cancer illness code, self-reported: multiple sclerosis	rs430916	chr6	32188099	Autoimmune immunological disease
ukb-b-8631	Non-cancer illness code, self-reported: malabsorption/coeliac disease	rs430916	chr6	32188099	Autoimmune immunological disease
ebi-a-GCST007800	Asthma (childhood onset)	rs4311504	chr6	32593349	Autoimmune immunological disease
ukb-d-M13_RHEUMA	Rheumatoid arthritis	rs4311504	chr6	32593349	Autoimmune immunological disease
ukb-d-STILL_ADULT	Adult-onset Still disease	rs4311504	chr6	32593349	Autoimmune immunological disease
ukb-b-18194	Non-cancer illness code, self-reported: ankylosing spondylitis	rs4371876	chr6	31067550	Autoimmune immunological disease
ukb-b-8631	Non-cancer illness code, self-reported: malabsorption/coeliac disease	rs4371876	chr6	31067550	Autoimmune immunological disease
ukb-a-447	Blood clot DVT bronchitis emphysema asthma rhinitis eczema allergy diagnosed by doctor: Hayfever allergic rhinitis or eczema	rs4412247	chr6	32386471	Autoimmune immunological disease
ukb-b-11874	Diagnoses - secondary ICD10: M06.99 Rheumatoid arthritis, unspecified (Site unspecified)	rs4412247	chr6	32386471	Autoimmune immunological disease
ukb-b-16499	Non-cancer illness code, self-reported: hayfever/allergic rhinitis	rs4412247	chr6	32386471	Autoimmune immunological disease
ukb-b-17241	Blood clot, DVT, bronchitis, emphysema, asthma, rhinitis, eczema, allergy diagnosed by doctor: Hayfever, allergic rhinitis or eczema	rs4412247	chr6	32386471	Autoimmune immunological disease
ukb-b-17670	Non-cancer illness code, self-reported: multiple sclerosis	rs4412247	chr6	32386471	Autoimmune immunological disease
ukb-b-7178	Doctor diagnosed hayfever or allergic rhinitis	rs4412247	chr6	32386471	Autoimmune immunological disease
ukb-b-9125	Non-cancer illness code, self-reported: rheumatoid arthritis	rs4412247	chr6	32386471	Autoimmune immunological disease
ukb-d-M06	Diagnoses - main ICD10: M06 Other rheumatoid arthritis	rs4412247	chr6	32386471	Autoimmune immunological disease
ukb-d-M13_RHEUMA	Rheumatoid arthritis	rs4412247	chr6	32386471	Autoimmune immunological disease
ukb-d-STILL_ADULT	Adult-onset Still disease	rs4412247	chr6	32386471	Autoimmune immunological disease
ieu-a-1058	Celiac disease	rs4435981	chr6	32981682	Autoimmune immunological disease
ukb-b-8631	Non-cancer illness code, self-reported: malabsorption/coeliac disease	rs4435981	chr6	32981682	Autoimmune immunological disease
ukb-b-10537	Non-cancer illness code, self-reported: psoriasis	rs444472	chr6	32186726	Autoimmune immunological disease
ukb-b-17670	Non-cancer illness code, self-reported: multiple sclerosis	rs444472	chr6	32186726	Autoimmune immunological disease
ukb-b-18113	Non-cancer illness code, self-reported: asthma	rs444472	chr6	32186726	Autoimmune immunological disease
ukb-b-20296	Blood clot, DVT, bronchitis, emphysema, asthma, rhinitis, eczema, allergy diagnosed by doctor: Asthma	rs444472	chr6	32186726	Autoimmune immunological disease
ukb-b-8631	Non-cancer illness code, self-reported: malabsorption/coeliac disease	rs444472	chr6	32186726	Autoimmune immunological disease
ieu-a-1058	Celiac disease	rs4449668	chr6	30211894	Autoimmune immunological disease
ukb-b-10537	Non-cancer illness code, self-reported: psoriasis	rs4449668	chr6	30211894	Autoimmune immunological disease
ukb-b-10537	Non-cancer illness code, self-reported: psoriasis	rs4455663	chr6	31193164	Autoimmune immunological disease
ukb-b-18194	Non-cancer illness code, self-reported: ankylosing spondylitis	rs4455663	chr6	31193164	Autoimmune immunological disease
ukb-b-8631	Non-cancer illness code, self-reported: malabsorption/coeliac disease	rs4455663	chr6	31193164	Autoimmune immunological disease
ukb-b-8631	Non-cancer illness code, self-reported: malabsorption/coeliac disease	rs446198	chr6	29507426	Autoimmune immunological disease
ebi-a-GCST007800	Asthma (childhood onset)	rs4510718	chr6	32750180	Autoimmune immunological disease
ukb-a-446	Blood clot DVT bronchitis emphysema asthma rhinitis eczema allergy diagnosed by doctor: Asthma	rs4510718	chr6	32750180	Autoimmune immunological disease
ukb-b-10537	Non-cancer illness code, self-reported: psoriasis	rs4510718	chr6	32750180	Autoimmune immunological disease
ukb-b-11297	Doctor diagnosed asthma	rs4510718	chr6	32750180	Autoimmune immunological disease
ukb-b-17670	Non-cancer illness code, self-reported: multiple sclerosis	rs4510718	chr6	32750180	Autoimmune immunological disease
ukb-b-18113	Non-cancer illness code, self-reported: asthma	rs4510718	chr6	32750180	Autoimmune immunological disease
ukb-b-20296	Blood clot, DVT, bronchitis, emphysema, asthma, rhinitis, eczema, allergy diagnosed by doctor: Asthma	rs4510718	chr6	32750180	Autoimmune immunological disease
ukb-b-7556	Age hay fever, rhinitis or eczema diagnosed	rs4510718	chr6	32750180	Autoimmune immunological disease
ukb-b-8631	Non-cancer illness code, self-reported: malabsorption/coeliac disease	rs4510718	chr6	32750180	Autoimmune immunological disease
ukb-d-M06	Diagnoses - main ICD10: M06 Other rheumatoid arthritis	rs4510718	chr6	32750180	Autoimmune immunological disease
ukb-d-M13_RHEUMA	Rheumatoid arthritis	rs4510718	chr6	32750180	Autoimmune immunological disease
ukb-d-STILL_ADULT	Adult-onset Still disease	rs4510718	chr6	32750180	Autoimmune immunological disease
ukb-b-17241	Blood clot, DVT, bronchitis, emphysema, asthma, rhinitis, eczema, allergy diagnosed by doctor: Hayfever, allergic rhinitis or eczema	rs451774	chr6	28502550	Autoimmune immunological disease
ukb-b-8631	Non-cancer illness code, self-reported: malabsorption/coeliac disease	rs451774	chr6	28502550	Autoimmune immunological disease
ukb-b-10537	Non-cancer illness code, self-reported: psoriasis	rs453295	chr6	33501330	Autoimmune immunological disease
ieu-a-1058	Celiac disease	rs4540292	chr6	31317182	Autoimmune immunological disease
ukb-b-10537	Non-cancer illness code, self-reported: psoriasis	rs4540292	chr6	31317182	Autoimmune immunological disease
ukb-b-18194	Non-cancer illness code, self-reported: ankylosing spondylitis	rs4540292	chr6	31317182	Autoimmune immunological disease
ukb-b-8631	Non-cancer illness code, self-reported: malabsorption/coeliac disease	rs4540292	chr6	31317182	Autoimmune immunological disease
ukb-a-446	Blood clot DVT bronchitis emphysema asthma rhinitis eczema allergy diagnosed by doctor: Asthma	rs4569	chr6	31637807	Autoimmune immunological disease
ukb-b-8631	Non-cancer illness code, self-reported: malabsorption/coeliac disease	rs4569	chr6	31637807	Autoimmune immunological disease
ukb-a-446	Blood clot DVT bronchitis emphysema asthma rhinitis eczema allergy diagnosed by doctor: Asthma	rs4644106	chr6	31319586	Autoimmune immunological disease
ukb-b-10537	Non-cancer illness code, self-reported: psoriasis	rs4644106	chr6	31319586	Autoimmune immunological disease
ukb-b-17670	Non-cancer illness code, self-reported: multiple sclerosis	rs4644106	chr6	31319586	Autoimmune immunological disease
ukb-b-18113	Non-cancer illness code, self-reported: asthma	rs4644106	chr6	31319586	Autoimmune immunological disease
ukb-b-20296	Blood clot, DVT, bronchitis, emphysema, asthma, rhinitis, eczema, allergy diagnosed by doctor: Asthma	rs4644106	chr6	31319586	Autoimmune immunological disease
ukb-b-8631	Non-cancer illness code, self-reported: malabsorption/coeliac disease	rs4644106	chr6	31319586	Autoimmune immunological disease
ukb-b-10537	Non-cancer illness code, self-reported: psoriasis	rs4711196	chr6	29670512	Autoimmune immunological disease
ukb-b-17670	Non-cancer illness code, self-reported: multiple sclerosis	rs4711196	chr6	29670512	Autoimmune immunological disease
ukb-b-8631	Non-cancer illness code, self-reported: malabsorption/coeliac disease	rs4711196	chr6	29670512	Autoimmune immunological disease
ukb-b-8631	Non-cancer illness code, self-reported: malabsorption/coeliac disease	rs4712998	chr6	26455114	Autoimmune immunological disease
ukb-b-10537	Non-cancer illness code, self-reported: psoriasis	rs4713534	chr6	32445926	Autoimmune immunological disease
ebi-a-GCST007799	Asthma (adult onset)	rs4713581	chr6	32660023	Autoimmune immunological disease
ukb-b-11874	Diagnoses - secondary ICD10: M06.99 Rheumatoid arthritis, unspecified (Site unspecified)	rs4713581	chr6	32660023	Autoimmune immunological disease
ukb-b-17670	Non-cancer illness code, self-reported: multiple sclerosis	rs4713581	chr6	32660023	Autoimmune immunological disease
ukb-b-18113	Non-cancer illness code, self-reported: asthma	rs4713581	chr6	32660023	Autoimmune immunological disease
ukb-b-18194	Non-cancer illness code, self-reported: ankylosing spondylitis	rs4713581	chr6	32660023	Autoimmune immunological disease
ukb-b-20296	Blood clot, DVT, bronchitis, emphysema, asthma, rhinitis, eczema, allergy diagnosed by doctor: Asthma	rs4713581	chr6	32660023	Autoimmune immunological disease
ukb-b-8631	Non-cancer illness code, self-reported: malabsorption/coeliac disease	rs4713581	chr6	32660023	Autoimmune immunological disease
ukb-d-ASTHMA_EOSINOPHIL_SUGG	Suggestive for eosinophilic asthma	rs4713581	chr6	32660023	Autoimmune immunological disease
ukb-d-M06	Diagnoses - main ICD10: M06 Other rheumatoid arthritis	rs4713581	chr6	32660023	Autoimmune immunological disease
ukb-d-M13_RHEUMA	Rheumatoid arthritis	rs4713581	chr6	32660023	Autoimmune immunological disease
ukb-d-STILL_ADULT	Adult-onset Still disease	rs4713581	chr6	32660023	Autoimmune immunological disease
ieu-a-1058	Celiac disease	rs4713614	chr6	33127987	Autoimmune immunological disease
ukb-b-8631	Non-cancer illness code, self-reported: malabsorption/coeliac disease	rs4713614	chr6	33127987	Autoimmune immunological disease
ukb-b-8631	Non-cancer illness code, self-reported: malabsorption/coeliac disease	rs4713659	chr6	33667839	Autoimmune immunological disease
ukb-b-8631	Non-cancer illness code, self-reported: malabsorption/coeliac disease	rs4713668	chr6	33690796	Autoimmune immunological disease
ebi-a-GCST007800	Asthma (childhood onset)	rs4795369	chr17	37609120	Autoimmune immunological disease
ukb-b-4575	Age asthma diagnosed	rs4795369	chr17	37609120	Autoimmune immunological disease
ieu-a-970	Ulcerative colitis	rs483574	chr6	32194956	Autoimmune immunological disease
ebi-a-GCST007800	Asthma (childhood onset)	rs4845490	chr1	152849299	Autoimmune immunological disease
ukb-b-4575	Age asthma diagnosed	rs4845490	chr1	152849299	Autoimmune immunological disease
ukb-b-7556	Age hay fever, rhinitis or eczema diagnosed	rs4845490	chr1	152849299	Autoimmune immunological disease
ieu-a-970	Ulcerative colitis	rs4851526	chr2	102618370	Autoimmune immunological disease
ieu-a-1058	Celiac disease	rs4886410	chr15	75065644	Autoimmune immunological disease
ukb-a-447	Blood clot DVT bronchitis emphysema asthma rhinitis eczema allergy diagnosed by doctor: Hayfever allergic rhinitis or eczema	rs4906260	chr14	103231341	Autoimmune immunological disease
ukb-b-17241	Blood clot, DVT, bronchitis, emphysema, asthma, rhinitis, eczema, allergy diagnosed by doctor: Hayfever, allergic rhinitis or eczema	rs4906260	chr14	103231341	Autoimmune immunological disease
ieu-a-1058	Celiac disease	rs494620	chr6	31838713	Autoimmune immunological disease
ukb-b-11874	Diagnoses - secondary ICD10: M06.99 Rheumatoid arthritis, unspecified (Site unspecified)	rs494620	chr6	31838713	Autoimmune immunological disease
ukb-b-17670	Non-cancer illness code, self-reported: multiple sclerosis	rs494620	chr6	31838713	Autoimmune immunological disease
ukb-b-18113	Non-cancer illness code, self-reported: asthma	rs494620	chr6	31838713	Autoimmune immunological disease
ukb-b-20296	Blood clot, DVT, bronchitis, emphysema, asthma, rhinitis, eczema, allergy diagnosed by doctor: Asthma	rs494620	chr6	31838713	Autoimmune immunological disease
ukb-b-8631	Non-cancer illness code, self-reported: malabsorption/coeliac disease	rs494620	chr6	31838713	Autoimmune immunological disease
ukb-b-9125	Non-cancer illness code, self-reported: rheumatoid arthritis	rs494620	chr6	31838713	Autoimmune immunological disease
ukb-d-M06	Diagnoses - main ICD10: M06 Other rheumatoid arthritis	rs494620	chr6	31838713	Autoimmune immunological disease
ukb-d-M13_RHEUMA	Rheumatoid arthritis	rs494620	chr6	31838713	Autoimmune immunological disease
ukb-d-STILL_ADULT	Adult-onset Still disease	rs494620	chr6	31838713	Autoimmune immunological disease
ieu-a-12	Crohn's disease	rs4947129	chr6	111930906	Autoimmune immunological disease
ieu-a-970	Ulcerative colitis	rs4947129	chr6	111930906	Autoimmune immunological disease
ukb-b-10537	Non-cancer illness code, self-reported: psoriasis	rs4947288	chr6	30696762	Autoimmune immunological disease
ukb-b-8631	Non-cancer illness code, self-reported: malabsorption/coeliac disease	rs4947288	chr6	30696762	Autoimmune immunological disease
ebi-a-GCST005038	Allergic disease (asthma, hay fever or eczema)	rs4988820	chr6	32399158	Autoimmune immunological disease
ebi-a-GCST007799	Asthma (adult onset)	rs4988820	chr6	32399158	Autoimmune immunological disease
ebi-a-GCST007800	Asthma (childhood onset)	rs4988820	chr6	32399158	Autoimmune immunological disease
ukb-a-446	Blood clot DVT bronchitis emphysema asthma rhinitis eczema allergy diagnosed by doctor: Asthma	rs4988820	chr6	32399158	Autoimmune immunological disease
ukb-a-447	Blood clot DVT bronchitis emphysema asthma rhinitis eczema allergy diagnosed by doctor: Hayfever allergic rhinitis or eczema	rs4988820	chr6	32399158	Autoimmune immunological disease
ukb-b-10537	Non-cancer illness code, self-reported: psoriasis	rs4988820	chr6	32399158	Autoimmune immunological disease
ukb-b-16499	Non-cancer illness code, self-reported: hayfever/allergic rhinitis	rs4988820	chr6	32399158	Autoimmune immunological disease
ukb-b-17241	Blood clot, DVT, bronchitis, emphysema, asthma, rhinitis, eczema, allergy diagnosed by doctor: Hayfever, allergic rhinitis or eczema	rs4988820	chr6	32399158	Autoimmune immunological disease
ukb-b-18113	Non-cancer illness code, self-reported: asthma	rs4988820	chr6	32399158	Autoimmune immunological disease
ukb-b-20296	Blood clot, DVT, bronchitis, emphysema, asthma, rhinitis, eczema, allergy diagnosed by doctor: Asthma	rs4988820	chr6	32399158	Autoimmune immunological disease
ukb-b-8631	Non-cancer illness code, self-reported: malabsorption/coeliac disease	rs4988820	chr6	32399158	Autoimmune immunological disease
ukb-a-446	Blood clot DVT bronchitis emphysema asthma rhinitis eczema allergy diagnosed by doctor: Asthma	rs4990036	chr6	31323506	Autoimmune immunological disease
ukb-b-10537	Non-cancer illness code, self-reported: psoriasis	rs4990036	chr6	31323506	Autoimmune immunological disease
ukb-b-18113	Non-cancer illness code, self-reported: asthma	rs4990036	chr6	31323506	Autoimmune immunological disease
ukb-b-20296	Blood clot, DVT, bronchitis, emphysema, asthma, rhinitis, eczema, allergy diagnosed by doctor: Asthma	rs4990036	chr6	31323506	Autoimmune immunological disease
ukb-b-10537	Non-cancer illness code, self-reported: psoriasis	rs5007264	chr6	32378877	Autoimmune immunological disease
ukb-b-11874	Diagnoses - secondary ICD10: M06.99 Rheumatoid arthritis, unspecified (Site unspecified)	rs5007264	chr6	32378877	Autoimmune immunological disease
ukb-b-17670	Non-cancer illness code, self-reported: multiple sclerosis	rs5007264	chr6	32378877	Autoimmune immunological disease
ukb-b-18194	Non-cancer illness code, self-reported: ankylosing spondylitis	rs5007264	chr6	32378877	Autoimmune immunological disease
ukb-b-8631	Non-cancer illness code, self-reported: malabsorption/coeliac disease	rs5007264	chr6	32378877	Autoimmune immunological disease
ukb-b-9125	Non-cancer illness code, self-reported: rheumatoid arthritis	rs5007264	chr6	32378877	Autoimmune immunological disease
ukb-d-M06	Diagnoses - main ICD10: M06 Other rheumatoid arthritis	rs5007264	chr6	32378877	Autoimmune immunological disease
ukb-d-M13_RHEUMA	Rheumatoid arthritis	rs5007264	chr6	32378877	Autoimmune immunological disease
ukb-d-STILL_ADULT	Adult-onset Still disease	rs5007264	chr6	32378877	Autoimmune immunological disease
ebi-a-GCST007799	Asthma (adult onset)	rs5026743	chr6	32439964	Autoimmune immunological disease
ebi-a-GCST007800	Asthma (childhood onset)	rs5026743	chr6	32439964	Autoimmune immunological disease
ieu-a-1058	Celiac disease	rs5026743	chr6	32439964	Autoimmune immunological disease
ukb-a-446	Blood clot DVT bronchitis emphysema asthma rhinitis eczema allergy diagnosed by doctor: Asthma	rs5026743	chr6	32439964	Autoimmune immunological disease
ukb-a-541	Diagnoses - main ICD10: J33 Nasal polyp	rs5026743	chr6	32439964	Autoimmune immunological disease
ukb-a-553	Diagnoses - main ICD10: K51 Ulcerative colitis	rs5026743	chr6	32439964	Autoimmune immunological disease
ukb-b-10537	Non-cancer illness code, self-reported: psoriasis	rs5026743	chr6	32439964	Autoimmune immunological disease
ukb-b-11297	Doctor diagnosed asthma	rs5026743	chr6	32439964	Autoimmune immunological disease
ukb-b-17219	Diagnoses - secondary ICD10: J45.9 Asthma, unspecified	rs5026743	chr6	32439964	Autoimmune immunological disease
ukb-b-17670	Non-cancer illness code, self-reported: multiple sclerosis	rs5026743	chr6	32439964	Autoimmune immunological disease
ukb-b-17681	Treatment/medication code: beclometasone	rs5026743	chr6	32439964	Autoimmune immunological disease
ukb-b-18113	Non-cancer illness code, self-reported: asthma	rs5026743	chr6	32439964	Autoimmune immunological disease
ukb-b-19386	Diagnoses - main ICD10: K51.9 Ulcerative colitis, unspecified	rs5026743	chr6	32439964	Autoimmune immunological disease
ukb-b-20296	Blood clot, DVT, bronchitis, emphysema, asthma, rhinitis, eczema, allergy diagnosed by doctor: Asthma	rs5026743	chr6	32439964	Autoimmune immunological disease
ukb-b-7211	Diagnoses - main ICD10: J33.9 Nasal polyp, unspecified	rs5026743	chr6	32439964	Autoimmune immunological disease
ukb-b-7421	Diagnoses - secondary ICD10: K51.9 Ulcerative colitis, unspecified	rs5026743	chr6	32439964	Autoimmune immunological disease
ukb-b-7584	Non-cancer illness code, self-reported: ulcerative colitis	rs5026743	chr6	32439964	Autoimmune immunological disease
ukb-b-8631	Non-cancer illness code, self-reported: malabsorption/coeliac disease	rs5026743	chr6	32439964	Autoimmune immunological disease
ukb-b-9125	Non-cancer illness code, self-reported: rheumatoid arthritis	rs5026743	chr6	32439964	Autoimmune immunological disease
ukb-d-ASTHMA_CHILD	Childhood asthma (age<16)	rs5026743	chr6	32439964	Autoimmune immunological disease
ukb-d-ASTHMA_EOSINOPHIL_SUGG	Suggestive for eosinophilic asthma	rs5026743	chr6	32439964	Autoimmune immunological disease
ukb-d-ASTHMA_HOSPITAL1	Asthma, hospital admissions 1	rs5026743	chr6	32439964	Autoimmune immunological disease
ukb-d-J10_ASTHMA	Asthma	rs5026743	chr6	32439964	Autoimmune immunological disease
ukb-d-J45	Diagnoses - main ICD10: J45 Asthma	rs5026743	chr6	32439964	Autoimmune immunological disease
ukb-d-M06	Diagnoses - main ICD10: M06 Other rheumatoid arthritis	rs5026743	chr6	32439964	Autoimmune immunological disease
ukb-d-M13_RHEUMA	Rheumatoid arthritis	rs5026743	chr6	32439964	Autoimmune immunological disease
ukb-d-STILL_ADULT	Adult-onset Still disease	rs5026743	chr6	32439964	Autoimmune immunological disease
ukb-d-ULCERNAS	Ulcerative colitis, NAS	rs5026743	chr6	32439964	Autoimmune immunological disease
ieu-a-12	Crohn's disease	rs5030795	chr3	49141116	Autoimmune immunological disease
ieu-a-970	Ulcerative colitis	rs5030795	chr3	49141116	Autoimmune immunological disease
ukb-a-446	Blood clot DVT bronchitis emphysema asthma rhinitis eczema allergy diagnosed by doctor: Asthma	rs504653	chr6	31840766	Autoimmune immunological disease
ukb-b-11874	Diagnoses - secondary ICD10: M06.99 Rheumatoid arthritis, unspecified (Site unspecified)	rs504653	chr6	31840766	Autoimmune immunological disease
ukb-b-17670	Non-cancer illness code, self-reported: multiple sclerosis	rs504653	chr6	31840766	Autoimmune immunological disease
ukb-b-18113	Non-cancer illness code, self-reported: asthma	rs504653	chr6	31840766	Autoimmune immunological disease
ukb-b-20296	Blood clot, DVT, bronchitis, emphysema, asthma, rhinitis, eczema, allergy diagnosed by doctor: Asthma	rs504653	chr6	31840766	Autoimmune immunological disease
ukb-b-8631	Non-cancer illness code, self-reported: malabsorption/coeliac disease	rs504653	chr6	31840766	Autoimmune immunological disease
ukb-b-9125	Non-cancer illness code, self-reported: rheumatoid arthritis	rs504653	chr6	31840766	Autoimmune immunological disease
ukb-d-M06	Diagnoses - main ICD10: M06 Other rheumatoid arthritis	rs504653	chr6	31840766	Autoimmune immunological disease
ukb-d-M13_RHEUMA	Rheumatoid arthritis	rs504653	chr6	31840766	Autoimmune immunological disease
ukb-d-STILL_ADULT	Adult-onset Still disease	rs504653	chr6	31840766	Autoimmune immunological disease
ukb-b-17241	Blood clot, DVT, bronchitis, emphysema, asthma, rhinitis, eczema, allergy diagnosed by doctor: Hayfever, allergic rhinitis or eczema	rs524859	chr11	66041079	Autoimmune immunological disease
ukb-b-11874	Diagnoses - secondary ICD10: M06.99 Rheumatoid arthritis, unspecified (Site unspecified)	rs527254	chr6	31841641	Autoimmune immunological disease
ukb-b-17670	Non-cancer illness code, self-reported: multiple sclerosis	rs527254	chr6	31841641	Autoimmune immunological disease
ukb-b-18113	Non-cancer illness code, self-reported: asthma	rs527254	chr6	31841641	Autoimmune immunological disease
ukb-b-20296	Blood clot, DVT, bronchitis, emphysema, asthma, rhinitis, eczema, allergy diagnosed by doctor: Asthma	rs527254	chr6	31841641	Autoimmune immunological disease
ukb-b-8631	Non-cancer illness code, self-reported: malabsorption/coeliac disease	rs527254	chr6	31841641	Autoimmune immunological disease
ukb-b-9125	Non-cancer illness code, self-reported: rheumatoid arthritis	rs527254	chr6	31841641	Autoimmune immunological disease
ukb-d-M06	Diagnoses - main ICD10: M06 Other rheumatoid arthritis	rs527254	chr6	31841641	Autoimmune immunological disease
ukb-d-M13_RHEUMA	Rheumatoid arthritis	rs527254	chr6	31841641	Autoimmune immunological disease
ukb-d-STILL_ADULT	Adult-onset Still disease	rs527254	chr6	31841641	Autoimmune immunological disease
ukb-a-446	Blood clot DVT bronchitis emphysema asthma rhinitis eczema allergy diagnosed by doctor: Asthma	rs532086	chr6	31881309	Autoimmune immunological disease
ukb-b-18113	Non-cancer illness code, self-reported: asthma	rs532086	chr6	31881309	Autoimmune immunological disease
ukb-b-20296	Blood clot, DVT, bronchitis, emphysema, asthma, rhinitis, eczema, allergy diagnosed by doctor: Asthma	rs532086	chr6	31881309	Autoimmune immunological disease
ieu-a-970	Ulcerative colitis	rs537160	chr6	31916400	Autoimmune immunological disease
ukb-b-10537	Non-cancer illness code, self-reported: psoriasis	rs537160	chr6	31916400	Autoimmune immunological disease
ukb-b-17670	Non-cancer illness code, self-reported: multiple sclerosis	rs537160	chr6	31916400	Autoimmune immunological disease
ukb-b-8631	Non-cancer illness code, self-reported: malabsorption/coeliac disease	rs537160	chr6	31916400	Autoimmune immunological disease
ebi-a-GCST007799	Asthma (adult onset)	rs540639	chr6	32288564	Autoimmune immunological disease
ukb-a-446	Blood clot DVT bronchitis emphysema asthma rhinitis eczema allergy diagnosed by doctor: Asthma	rs540639	chr6	32288564	Autoimmune immunological disease
ukb-b-11297	Doctor diagnosed asthma	rs540639	chr6	32288564	Autoimmune immunological disease
ukb-b-11874	Diagnoses - secondary ICD10: M06.99 Rheumatoid arthritis, unspecified (Site unspecified)	rs540639	chr6	32288564	Autoimmune immunological disease
ukb-b-17219	Diagnoses - secondary ICD10: J45.9 Asthma, unspecified	rs540639	chr6	32288564	Autoimmune immunological disease
ukb-b-17670	Non-cancer illness code, self-reported: multiple sclerosis	rs540639	chr6	32288564	Autoimmune immunological disease
ukb-b-18113	Non-cancer illness code, self-reported: asthma	rs540639	chr6	32288564	Autoimmune immunological disease
ukb-b-18194	Non-cancer illness code, self-reported: ankylosing spondylitis	rs540639	chr6	32288564	Autoimmune immunological disease
ukb-b-20296	Blood clot, DVT, bronchitis, emphysema, asthma, rhinitis, eczema, allergy diagnosed by doctor: Asthma	rs540639	chr6	32288564	Autoimmune immunological disease
ukb-b-8631	Non-cancer illness code, self-reported: malabsorption/coeliac disease	rs540639	chr6	32288564	Autoimmune immunological disease
ukb-b-9125	Non-cancer illness code, self-reported: rheumatoid arthritis	rs540639	chr6	32288564	Autoimmune immunological disease
ukb-d-M06	Diagnoses - main ICD10: M06 Other rheumatoid arthritis	rs540639	chr6	32288564	Autoimmune immunological disease
ukb-d-M13_RHEUMA	Rheumatoid arthritis	rs540639	chr6	32288564	Autoimmune immunological disease
ukb-d-STILL_ADULT	Adult-onset Still disease	rs540639	chr6	32288564	Autoimmune immunological disease
ebi-a-GCST007799	Asthma (adult onset)	rs546857	chr6	32289240	Autoimmune immunological disease
ieu-a-1058	Celiac disease	rs546857	chr6	32289240	Autoimmune immunological disease
ukb-a-446	Blood clot DVT bronchitis emphysema asthma rhinitis eczema allergy diagnosed by doctor: Asthma	rs546857	chr6	32289240	Autoimmune immunological disease
ukb-b-11297	Doctor diagnosed asthma	rs546857	chr6	32289240	Autoimmune immunological disease
ukb-b-17219	Diagnoses - secondary ICD10: J45.9 Asthma, unspecified	rs546857	chr6	32289240	Autoimmune immunological disease
ukb-b-17670	Non-cancer illness code, self-reported: multiple sclerosis	rs546857	chr6	32289240	Autoimmune immunological disease
ukb-b-18113	Non-cancer illness code, self-reported: asthma	rs546857	chr6	32289240	Autoimmune immunological disease
ukb-b-18194	Non-cancer illness code, self-reported: ankylosing spondylitis	rs546857	chr6	32289240	Autoimmune immunological disease
ukb-b-20296	Blood clot, DVT, bronchitis, emphysema, asthma, rhinitis, eczema, allergy diagnosed by doctor: Asthma	rs546857	chr6	32289240	Autoimmune immunological disease
ukb-b-8631	Non-cancer illness code, self-reported: malabsorption/coeliac disease	rs546857	chr6	32289240	Autoimmune immunological disease
ukb-b-9125	Non-cancer illness code, self-reported: rheumatoid arthritis	rs546857	chr6	32289240	Autoimmune immunological disease
ukb-d-M06	Diagnoses - main ICD10: M06 Other rheumatoid arthritis	rs546857	chr6	32289240	Autoimmune immunological disease
ukb-d-M13_RHEUMA	Rheumatoid arthritis	rs546857	chr6	32289240	Autoimmune immunological disease
ukb-d-STILL_ADULT	Adult-onset Still disease	rs546857	chr6	32289240	Autoimmune immunological disease
ukb-b-17241	Blood clot, DVT, bronchitis, emphysema, asthma, rhinitis, eczema, allergy diagnosed by doctor: Hayfever, allergic rhinitis or eczema	rs556679	chr6	31894355	Autoimmune immunological disease
ukb-b-10537	Non-cancer illness code, self-reported: psoriasis	rs55795312	chr6	28721039	Autoimmune immunological disease
ieu-a-12	Crohn's disease	rs559928	chr11	64150370	Autoimmune immunological disease
ukb-a-447	Blood clot DVT bronchitis emphysema asthma rhinitis eczema allergy diagnosed by doctor: Hayfever allergic rhinitis or eczema	rs56189237	chr6	31328518	Autoimmune immunological disease
ukb-b-17241	Blood clot, DVT, bronchitis, emphysema, asthma, rhinitis, eczema, allergy diagnosed by doctor: Hayfever, allergic rhinitis or eczema	rs56189237	chr6	31328518	Autoimmune immunological disease
ukb-b-10537	Non-cancer illness code, self-reported: psoriasis	rs58300362	chr6	32957389	Autoimmune immunological disease
ukb-b-9125	Non-cancer illness code, self-reported: rheumatoid arthritis	rs58300362	chr6	32957389	Autoimmune immunological disease
ukb-a-446	Blood clot DVT bronchitis emphysema asthma rhinitis eczema allergy diagnosed by doctor: Asthma	rs60045856	chr6	32799845	Autoimmune immunological disease
ukb-b-10537	Non-cancer illness code, self-reported: psoriasis	rs60045856	chr6	32799845	Autoimmune immunological disease
ukb-b-20296	Blood clot, DVT, bronchitis, emphysema, asthma, rhinitis, eczema, allergy diagnosed by doctor: Asthma	rs60045856	chr6	32799845	Autoimmune immunological disease
ebi-a-GCST007799	Asthma (adult onset)	rs62396273	chr6	31326083	Autoimmune immunological disease
ebi-a-GCST007800	Asthma (childhood onset)	rs62396273	chr6	31326083	Autoimmune immunological disease
ebi-a-GCST007800	Asthma (childhood onset)	rs62399429	chr6	30993813	Autoimmune immunological disease
ukb-a-446	Blood clot DVT bronchitis emphysema asthma rhinitis eczema allergy diagnosed by doctor: Asthma	rs62399429	chr6	30993813	Autoimmune immunological disease
ukb-b-10537	Non-cancer illness code, self-reported: psoriasis	rs62399429	chr6	30993813	Autoimmune immunological disease
ukb-b-20296	Blood clot, DVT, bronchitis, emphysema, asthma, rhinitis, eczema, allergy diagnosed by doctor: Asthma	rs62399429	chr6	30993813	Autoimmune immunological disease
ieu-a-12	Crohn's disease	rs62554837	chr9	5266200	Autoimmune immunological disease
ieu-a-1058	Celiac disease	rs629444	chr6	25885814	Autoimmune immunological disease
ebi-a-GCST005038	Allergic disease (asthma, hay fever or eczema)	rs637563	chr11	118575479	Autoimmune immunological disease
ukb-a-447	Blood clot DVT bronchitis emphysema asthma rhinitis eczema allergy diagnosed by doctor: Hayfever allergic rhinitis or eczema	rs6415128	chr6	32330894	Autoimmune immunological disease
ukb-b-11874	Diagnoses - secondary ICD10: M06.99 Rheumatoid arthritis, unspecified (Site unspecified)	rs6415128	chr6	32330894	Autoimmune immunological disease
ukb-b-17241	Blood clot, DVT, bronchitis, emphysema, asthma, rhinitis, eczema, allergy diagnosed by doctor: Hayfever, allergic rhinitis or eczema	rs6415128	chr6	32330894	Autoimmune immunological disease
ukb-b-17670	Non-cancer illness code, self-reported: multiple sclerosis	rs6415128	chr6	32330894	Autoimmune immunological disease
ukb-b-18194	Non-cancer illness code, self-reported: ankylosing spondylitis	rs6415128	chr6	32330894	Autoimmune immunological disease
ukb-b-8631	Non-cancer illness code, self-reported: malabsorption/coeliac disease	rs6415128	chr6	32330894	Autoimmune immunological disease
ukb-b-9125	Non-cancer illness code, self-reported: rheumatoid arthritis	rs6415128	chr6	32330894	Autoimmune immunological disease
ukb-d-M06	Diagnoses - main ICD10: M06 Other rheumatoid arthritis	rs6415128	chr6	32330894	Autoimmune immunological disease
ukb-d-M13_RHEUMA	Rheumatoid arthritis	rs6415128	chr6	32330894	Autoimmune immunological disease
ukb-d-STILL_ADULT	Adult-onset Still disease	rs6415128	chr6	32330894	Autoimmune immunological disease
ebi-a-GCST007800	Asthma (childhood onset)	rs642093	chr6	32582075	Autoimmune immunological disease
ieu-a-1058	Celiac disease	rs642093	chr6	32582075	Autoimmune immunological disease
ukb-a-446	Blood clot DVT bronchitis emphysema asthma rhinitis eczema allergy diagnosed by doctor: Asthma	rs642093	chr6	32582075	Autoimmune immunological disease
ukb-b-10537	Non-cancer illness code, self-reported: psoriasis	rs642093	chr6	32582075	Autoimmune immunological disease
ukb-b-18113	Non-cancer illness code, self-reported: asthma	rs642093	chr6	32582075	Autoimmune immunological disease
ukb-b-20296	Blood clot, DVT, bronchitis, emphysema, asthma, rhinitis, eczema, allergy diagnosed by doctor: Asthma	rs642093	chr6	32582075	Autoimmune immunological disease
ukb-b-4575	Age asthma diagnosed	rs642093	chr6	32582075	Autoimmune immunological disease
ukb-b-8631	Non-cancer illness code, self-reported: malabsorption/coeliac disease	rs642093	chr6	32582075	Autoimmune immunological disease
ukb-d-M13_RHEUMA	Rheumatoid arthritis	rs642093	chr6	32582075	Autoimmune immunological disease
ukb-b-17241	Blood clot, DVT, bronchitis, emphysema, asthma, rhinitis, eczema, allergy diagnosed by doctor: Hayfever, allergic rhinitis or eczema	rs6439999	chr3	141040654	Autoimmune immunological disease
ukb-b-8631	Non-cancer illness code, self-reported: malabsorption/coeliac disease	rs6456771	chr6	27232395	Autoimmune immunological disease
ieu-a-1058	Celiac disease	rs6456834	chr6	28700352	Autoimmune immunological disease
ukb-a-446	Blood clot DVT bronchitis emphysema asthma rhinitis eczema allergy diagnosed by doctor: Asthma	rs6456834	chr6	28700352	Autoimmune immunological disease
ukb-b-18113	Non-cancer illness code, self-reported: asthma	rs6456834	chr6	28700352	Autoimmune immunological disease
ukb-b-20296	Blood clot, DVT, bronchitis, emphysema, asthma, rhinitis, eczema, allergy diagnosed by doctor: Asthma	rs6456834	chr6	28700352	Autoimmune immunological disease
ukb-b-8631	Non-cancer illness code, self-reported: malabsorption/coeliac disease	rs6456834	chr6	28700352	Autoimmune immunological disease
ieu-a-1058	Celiac disease	rs6456895	chr6	29039895	Autoimmune immunological disease
ukb-b-10537	Non-cancer illness code, self-reported: psoriasis	rs6456895	chr6	29039895	Autoimmune immunological disease
ukb-b-8631	Non-cancer illness code, self-reported: malabsorption/coeliac disease	rs6456895	chr6	29039895	Autoimmune immunological disease
ukb-a-446	Blood clot DVT bronchitis emphysema asthma rhinitis eczema allergy diagnosed by doctor: Asthma	rs6457457	chr6	31878108	Autoimmune immunological disease
ukb-a-447	Blood clot DVT bronchitis emphysema asthma rhinitis eczema allergy diagnosed by doctor: Hayfever allergic rhinitis or eczema	rs6457457	chr6	31878108	Autoimmune immunological disease
ukb-b-17241	Blood clot, DVT, bronchitis, emphysema, asthma, rhinitis, eczema, allergy diagnosed by doctor: Hayfever, allergic rhinitis or eczema	rs6457457	chr6	31878108	Autoimmune immunological disease
ukb-b-18113	Non-cancer illness code, self-reported: asthma	rs6457457	chr6	31878108	Autoimmune immunological disease
ukb-b-20296	Blood clot, DVT, bronchitis, emphysema, asthma, rhinitis, eczema, allergy diagnosed by doctor: Asthma	rs6457457	chr6	31878108	Autoimmune immunological disease
ebi-a-GCST007800	Asthma (childhood onset)	rs6531672	chr4	38847011	Autoimmune immunological disease
ukb-a-447	Blood clot DVT bronchitis emphysema asthma rhinitis eczema allergy diagnosed by doctor: Hayfever allergic rhinitis or eczema	rs6531672	chr4	38847011	Autoimmune immunological disease
ukb-b-17241	Blood clot, DVT, bronchitis, emphysema, asthma, rhinitis, eczema, allergy diagnosed by doctor: Hayfever, allergic rhinitis or eczema	rs6531672	chr4	38847011	Autoimmune immunological disease
ukb-b-4575	Age asthma diagnosed	rs6531672	chr4	38847011	Autoimmune immunological disease
ukb-b-7556	Age hay fever, rhinitis or eczema diagnosed	rs6531672	chr4	38847011	Autoimmune immunological disease
ukb-b-9125	Non-cancer illness code, self-reported: rheumatoid arthritis	rs653414	chr6	31907168	Autoimmune immunological disease
ebi-a-GCST005038	Allergic disease (asthma, hay fever or eczema)	rs660895	chr6	32577380	Autoimmune immunological disease
ebi-a-GCST007799	Asthma (adult onset)	rs660895	chr6	32577380	Autoimmune immunological disease
ebi-a-GCST007800	Asthma (childhood onset)	rs660895	chr6	32577380	Autoimmune immunological disease
ieu-a-1058	Celiac disease	rs660895	chr6	32577380	Autoimmune immunological disease
ieu-a-970	Ulcerative colitis	rs660895	chr6	32577380	Autoimmune immunological disease
ukb-a-446	Blood clot DVT bronchitis emphysema asthma rhinitis eczema allergy diagnosed by doctor: Asthma	rs660895	chr6	32577380	Autoimmune immunological disease
ukb-a-541	Diagnoses - main ICD10: J33 Nasal polyp	rs660895	chr6	32577380	Autoimmune immunological disease
ukb-b-11297	Doctor diagnosed asthma	rs660895	chr6	32577380	Autoimmune immunological disease
ukb-b-17219	Diagnoses - secondary ICD10: J45.9 Asthma, unspecified	rs660895	chr6	32577380	Autoimmune immunological disease
ukb-b-17670	Non-cancer illness code, self-reported: multiple sclerosis	rs660895	chr6	32577380	Autoimmune immunological disease
ukb-b-17836	Treatment/medication code: seretide 50 evohaler	rs660895	chr6	32577380	Autoimmune immunological disease
ukb-b-18113	Non-cancer illness code, self-reported: asthma	rs660895	chr6	32577380	Autoimmune immunological disease
ukb-b-19386	Diagnoses - main ICD10: K51.9 Ulcerative colitis, unspecified	rs660895	chr6	32577380	Autoimmune immunological disease
ukb-b-20208	Diagnoses - main ICD10: J45.9 Asthma, unspecified	rs660895	chr6	32577380	Autoimmune immunological disease
ukb-b-20296	Blood clot, DVT, bronchitis, emphysema, asthma, rhinitis, eczema, allergy diagnosed by doctor: Asthma	rs660895	chr6	32577380	Autoimmune immunological disease
ukb-b-7584	Non-cancer illness code, self-reported: ulcerative colitis	rs660895	chr6	32577380	Autoimmune immunological disease
ukb-b-8425	Non-cancer illness code, self-reported: nasal polyps	rs660895	chr6	32577380	Autoimmune immunological disease
ukb-b-8631	Non-cancer illness code, self-reported: malabsorption/coeliac disease	rs660895	chr6	32577380	Autoimmune immunological disease
ukb-d-ASTHMA_CHILD	Childhood asthma (age<16)	rs660895	chr6	32577380	Autoimmune immunological disease
ukb-d-ASTHMA_EOSINOPHIL_SUGG	Suggestive for eosinophilic asthma	rs660895	chr6	32577380	Autoimmune immunological disease
ukb-d-ASTHMA_HOSPITAL1	Asthma, hospital admissions 1	rs660895	chr6	32577380	Autoimmune immunological disease
ukb-d-J10_ASTHMA	Asthma	rs660895	chr6	32577380	Autoimmune immunological disease
ukb-d-J45	Diagnoses - main ICD10: J45 Asthma	rs660895	chr6	32577380	Autoimmune immunological disease
ukb-d-M06	Diagnoses - main ICD10: M06 Other rheumatoid arthritis	rs660895	chr6	32577380	Autoimmune immunological disease
ukb-d-M13_RHEUMA	Rheumatoid arthritis	rs660895	chr6	32577380	Autoimmune immunological disease
ukb-d-STILL_ADULT	Adult-onset Still disease	rs660895	chr6	32577380	Autoimmune immunological disease
ukb-d-ULCERNAS	Ulcerative colitis, NAS	rs660895	chr6	32577380	Autoimmune immunological disease
ukb-b-18113	Non-cancer illness code, self-reported: asthma	rs66827971	chr6	26365766	Autoimmune immunological disease
ukb-b-20296	Blood clot, DVT, bronchitis, emphysema, asthma, rhinitis, eczema, allergy diagnosed by doctor: Asthma	rs66827971	chr6	26365766	Autoimmune immunological disease
ukb-a-447	Blood clot DVT bronchitis emphysema asthma rhinitis eczema allergy diagnosed by doctor: Hayfever allergic rhinitis or eczema	rs6810871	chr4	38959495	Autoimmune immunological disease
ukb-a-447	Blood clot DVT bronchitis emphysema asthma rhinitis eczema allergy diagnosed by doctor: Hayfever allergic rhinitis or eczema	rs6817807	chr4	4776519	Autoimmune immunological disease
ukb-b-17241	Blood clot, DVT, bronchitis, emphysema, asthma, rhinitis, eczema, allergy diagnosed by doctor: Hayfever, allergic rhinitis or eczema	rs6817807	chr4	4776519	Autoimmune immunological disease
ebi-a-GCST005038	Allergic disease (asthma, hay fever or eczema)	rs6901663	chr6	33098289	Autoimmune immunological disease
ebi-a-GCST007800	Asthma (childhood onset)	rs6901663	chr6	33098289	Autoimmune immunological disease
ukb-a-447	Blood clot DVT bronchitis emphysema asthma rhinitis eczema allergy diagnosed by doctor: Hayfever allergic rhinitis or eczema	rs6901663	chr6	33098289	Autoimmune immunological disease
ukb-b-17241	Blood clot, DVT, bronchitis, emphysema, asthma, rhinitis, eczema, allergy diagnosed by doctor: Hayfever, allergic rhinitis or eczema	rs6901663	chr6	33098289	Autoimmune immunological disease
ukb-b-18113	Non-cancer illness code, self-reported: asthma	rs6901663	chr6	33098289	Autoimmune immunological disease
ukb-b-20296	Blood clot, DVT, bronchitis, emphysema, asthma, rhinitis, eczema, allergy diagnosed by doctor: Asthma	rs6901663	chr6	33098289	Autoimmune immunological disease
ukb-b-7178	Doctor diagnosed hayfever or allergic rhinitis	rs6901663	chr6	33098289	Autoimmune immunological disease
ieu-a-1058	Celiac disease	rs6908065	chr6	32383341	Autoimmune immunological disease
ukb-b-17241	Blood clot, DVT, bronchitis, emphysema, asthma, rhinitis, eczema, allergy diagnosed by doctor: Hayfever, allergic rhinitis or eczema	rs6908065	chr6	32383341	Autoimmune immunological disease
ukb-b-8631	Non-cancer illness code, self-reported: malabsorption/coeliac disease	rs6908065	chr6	32383341	Autoimmune immunological disease
ieu-a-1058	Celiac disease	rs6910898	chr6	29963179	Autoimmune immunological disease
ukb-a-446	Blood clot DVT bronchitis emphysema asthma rhinitis eczema allergy diagnosed by doctor: Asthma	rs6913724	chr6	27254843	Autoimmune immunological disease
ukb-b-20296	Blood clot, DVT, bronchitis, emphysema, asthma, rhinitis, eczema, allergy diagnosed by doctor: Asthma	rs6913724	chr6	27254843	Autoimmune immunological disease
ukb-b-8631	Non-cancer illness code, self-reported: malabsorption/coeliac disease	rs6913724	chr6	27254843	Autoimmune immunological disease
ukb-b-10537	Non-cancer illness code, self-reported: psoriasis	rs6916451	chr6	29938174	Autoimmune immunological disease
ukb-b-17670	Non-cancer illness code, self-reported: multiple sclerosis	rs6916451	chr6	29938174	Autoimmune immunological disease
ukb-b-18194	Non-cancer illness code, self-reported: ankylosing spondylitis	rs6916451	chr6	29938174	Autoimmune immunological disease
ukb-b-8631	Non-cancer illness code, self-reported: malabsorption/coeliac disease	rs6916451	chr6	29938174	Autoimmune immunological disease
ieu-a-1058	Celiac disease	rs6916921	chr6	31520426	Autoimmune immunological disease
ebi-a-GCST007799	Asthma (adult onset)	rs6928810	chr6	31410524	Autoimmune immunological disease
ebi-a-GCST007800	Asthma (childhood onset)	rs6928810	chr6	31410524	Autoimmune immunological disease
ukb-a-446	Blood clot DVT bronchitis emphysema asthma rhinitis eczema allergy diagnosed by doctor: Asthma	rs6928810	chr6	31410524	Autoimmune immunological disease
ukb-b-10537	Non-cancer illness code, self-reported: psoriasis	rs6928810	chr6	31410524	Autoimmune immunological disease
ukb-b-18113	Non-cancer illness code, self-reported: asthma	rs6928810	chr6	31410524	Autoimmune immunological disease
ukb-b-20296	Blood clot, DVT, bronchitis, emphysema, asthma, rhinitis, eczema, allergy diagnosed by doctor: Asthma	rs6928810	chr6	31410524	Autoimmune immunological disease
ukb-b-8631	Non-cancer illness code, self-reported: malabsorption/coeliac disease	rs6928810	chr6	31410524	Autoimmune immunological disease
ieu-a-1058	Celiac disease	rs6930977	chr6	30435288	Autoimmune immunological disease
ukb-b-8631	Non-cancer illness code, self-reported: malabsorption/coeliac disease	rs6933976	chr6	28969522	Autoimmune immunological disease
ukb-b-17670	Non-cancer illness code, self-reported: multiple sclerosis	rs6937318	chr6	32024832	Autoimmune immunological disease
ukb-b-18194	Non-cancer illness code, self-reported: ankylosing spondylitis	rs6937318	chr6	32024832	Autoimmune immunological disease
ukb-b-8631	Non-cancer illness code, self-reported: malabsorption/coeliac disease	rs6937318	chr6	32024832	Autoimmune immunological disease
ukb-d-M06	Diagnoses - main ICD10: M06 Other rheumatoid arthritis	rs6937318	chr6	32024832	Autoimmune immunological disease
ukb-d-M13_RHEUMA	Rheumatoid arthritis	rs6937318	chr6	32024832	Autoimmune immunological disease
ukb-d-STILL_ADULT	Adult-onset Still disease	rs6937318	chr6	32024832	Autoimmune immunological disease
ukb-b-10537	Non-cancer illness code, self-reported: psoriasis	rs6937545	chr6	32418031	Autoimmune immunological disease
ukb-b-11874	Diagnoses - secondary ICD10: M06.99 Rheumatoid arthritis, unspecified (Site unspecified)	rs6937545	chr6	32418031	Autoimmune immunological disease
ukb-b-17670	Non-cancer illness code, self-reported: multiple sclerosis	rs6937545	chr6	32418031	Autoimmune immunological disease
ukb-b-18194	Non-cancer illness code, self-reported: ankylosing spondylitis	rs6937545	chr6	32418031	Autoimmune immunological disease
ukb-b-8631	Non-cancer illness code, self-reported: malabsorption/coeliac disease	rs6937545	chr6	32418031	Autoimmune immunological disease
ukb-b-9125	Non-cancer illness code, self-reported: rheumatoid arthritis	rs6937545	chr6	32418031	Autoimmune immunological disease
ukb-d-M06	Diagnoses - main ICD10: M06 Other rheumatoid arthritis	rs6937545	chr6	32418031	Autoimmune immunological disease
ukb-d-M13_RHEUMA	Rheumatoid arthritis	rs6937545	chr6	32418031	Autoimmune immunological disease
ukb-d-STILL_ADULT	Adult-onset Still disease	rs6937545	chr6	32418031	Autoimmune immunological disease
ebi-a-GCST007800	Asthma (childhood onset)	rs6938946	chr6	35280697	Autoimmune immunological disease
ukb-b-18113	Non-cancer illness code, self-reported: asthma	rs6938946	chr6	35280697	Autoimmune immunological disease
ukb-b-20296	Blood clot, DVT, bronchitis, emphysema, asthma, rhinitis, eczema, allergy diagnosed by doctor: Asthma	rs6938946	chr6	35280697	Autoimmune immunological disease
ieu-a-1058	Celiac disease	rs6940698	chr6	25821580	Autoimmune immunological disease
ieu-a-1058	Celiac disease	rs6941112	chr6	31946614	Autoimmune immunological disease
ukb-b-10537	Non-cancer illness code, self-reported: psoriasis	rs6941112	chr6	31946614	Autoimmune immunological disease
ukb-b-17670	Non-cancer illness code, self-reported: multiple sclerosis	rs6941112	chr6	31946614	Autoimmune immunological disease
ukb-b-18113	Non-cancer illness code, self-reported: asthma	rs6941112	chr6	31946614	Autoimmune immunological disease
ukb-b-20296	Blood clot, DVT, bronchitis, emphysema, asthma, rhinitis, eczema, allergy diagnosed by doctor: Asthma	rs6941112	chr6	31946614	Autoimmune immunological disease
ukb-b-7556	Age hay fever, rhinitis or eczema diagnosed	rs6941112	chr6	31946614	Autoimmune immunological disease
ukb-b-8631	Non-cancer illness code, self-reported: malabsorption/coeliac disease	rs6941112	chr6	31946614	Autoimmune immunological disease
ukb-b-9125	Non-cancer illness code, self-reported: rheumatoid arthritis	rs6941112	chr6	31946614	Autoimmune immunological disease
ukb-d-M06	Diagnoses - main ICD10: M06 Other rheumatoid arthritis	rs6941112	chr6	31946614	Autoimmune immunological disease
ukb-d-M13_RHEUMA	Rheumatoid arthritis	rs6941112	chr6	31946614	Autoimmune immunological disease
ukb-d-STILL_ADULT	Adult-onset Still disease	rs6941112	chr6	31946614	Autoimmune immunological disease
ukb-b-8631	Non-cancer illness code, self-reported: malabsorption/coeliac disease	rs6942030	chr6	28315958	Autoimmune immunological disease
ebi-a-GCST005038	Allergic disease (asthma, hay fever or eczema)	rs705704	chr12	56435412	Autoimmune immunological disease
ebi-a-GCST007799	Asthma (adult onset)	rs705704	chr12	56435412	Autoimmune immunological disease
ebi-a-GCST007800	Asthma (childhood onset)	rs705704	chr12	56435412	Autoimmune immunological disease
ukb-a-446	Blood clot DVT bronchitis emphysema asthma rhinitis eczema allergy diagnosed by doctor: Asthma	rs705704	chr12	56435412	Autoimmune immunological disease
ukb-a-447	Blood clot DVT bronchitis emphysema asthma rhinitis eczema allergy diagnosed by doctor: Hayfever allergic rhinitis or eczema	rs705704	chr12	56435412	Autoimmune immunological disease
ukb-b-11297	Doctor diagnosed asthma	rs705704	chr12	56435412	Autoimmune immunological disease
ukb-b-16499	Non-cancer illness code, self-reported: hayfever/allergic rhinitis	rs705704	chr12	56435412	Autoimmune immunological disease
ukb-b-17241	Blood clot, DVT, bronchitis, emphysema, asthma, rhinitis, eczema, allergy diagnosed by doctor: Hayfever, allergic rhinitis or eczema	rs705704	chr12	56435412	Autoimmune immunological disease
ukb-b-18113	Non-cancer illness code, self-reported: asthma	rs705704	chr12	56435412	Autoimmune immunological disease
ukb-b-20296	Blood clot, DVT, bronchitis, emphysema, asthma, rhinitis, eczema, allergy diagnosed by doctor: Asthma	rs705704	chr12	56435412	Autoimmune immunological disease
ukb-b-7178	Doctor diagnosed hayfever or allergic rhinitis	rs705704	chr12	56435412	Autoimmune immunological disease
ebi-a-GCST007800	Asthma (childhood onset)	rs7132277	chr12	123593382	Autoimmune immunological disease
ukb-b-17241	Blood clot, DVT, bronchitis, emphysema, asthma, rhinitis, eczema, allergy diagnosed by doctor: Hayfever, allergic rhinitis or eczema	rs7132277	chr12	123593382	Autoimmune immunological disease
ebi-a-GCST005038	Allergic disease (asthma, hay fever or eczema)	rs7193670	chr16	11202705	Autoimmune immunological disease
ebi-a-GCST007800	Asthma (childhood onset)	rs7193670	chr16	11202705	Autoimmune immunological disease
ukb-a-446	Blood clot DVT bronchitis emphysema asthma rhinitis eczema allergy diagnosed by doctor: Asthma	rs7193670	chr16	11202705	Autoimmune immunological disease
ukb-a-447	Blood clot DVT bronchitis emphysema asthma rhinitis eczema allergy diagnosed by doctor: Hayfever allergic rhinitis or eczema	rs7193670	chr16	11202705	Autoimmune immunological disease
ukb-b-17241	Blood clot, DVT, bronchitis, emphysema, asthma, rhinitis, eczema, allergy diagnosed by doctor: Hayfever, allergic rhinitis or eczema	rs7193670	chr16	11202705	Autoimmune immunological disease
ukb-b-18113	Non-cancer illness code, self-reported: asthma	rs7193670	chr16	11202705	Autoimmune immunological disease
ukb-b-20296	Blood clot, DVT, bronchitis, emphysema, asthma, rhinitis, eczema, allergy diagnosed by doctor: Asthma	rs7193670	chr16	11202705	Autoimmune immunological disease
ukb-b-7178	Doctor diagnosed hayfever or allergic rhinitis	rs7193670	chr16	11202705	Autoimmune immunological disease
ebi-a-GCST007800	Asthma (childhood onset)	rs719654	chr6	32752139	Autoimmune immunological disease
ukb-a-446	Blood clot DVT bronchitis emphysema asthma rhinitis eczema allergy diagnosed by doctor: Asthma	rs719654	chr6	32752139	Autoimmune immunological disease
ukb-b-10537	Non-cancer illness code, self-reported: psoriasis	rs719654	chr6	32752139	Autoimmune immunological disease
ukb-b-20296	Blood clot, DVT, bronchitis, emphysema, asthma, rhinitis, eczema, allergy diagnosed by doctor: Asthma	rs719654	chr6	32752139	Autoimmune immunological disease
ukb-b-4575	Age asthma diagnosed	rs719654	chr6	32752139	Autoimmune immunological disease
ukb-b-8631	Non-cancer illness code, self-reported: malabsorption/coeliac disease	rs719654	chr6	32752139	Autoimmune immunological disease
ukb-a-446	Blood clot DVT bronchitis emphysema asthma rhinitis eczema allergy diagnosed by doctor: Asthma	rs719655	chr6	32752333	Autoimmune immunological disease
ukb-b-10537	Non-cancer illness code, self-reported: psoriasis	rs719655	chr6	32752333	Autoimmune immunological disease
ukb-b-20296	Blood clot, DVT, bronchitis, emphysema, asthma, rhinitis, eczema, allergy diagnosed by doctor: Asthma	rs719655	chr6	32752333	Autoimmune immunological disease
ebi-a-GCST007800	Asthma (childhood onset)	rs7212868	chr17	37608052	Autoimmune immunological disease
ukb-b-4575	Age asthma diagnosed	rs7212868	chr17	37608052	Autoimmune immunological disease
ieu-a-12	Crohn's disease	rs73080312	chr3	48737847	Autoimmune immunological disease
ieu-a-970	Ulcerative colitis	rs73080312	chr3	48737847	Autoimmune immunological disease
ukb-b-9125	Non-cancer illness code, self-reported: rheumatoid arthritis	rs733208	chr6	33082308	Autoimmune immunological disease
ebi-a-GCST007800	Asthma (childhood onset)	rs73739631	chr6	33034473	Autoimmune immunological disease
ukb-b-7584	Non-cancer illness code, self-reported: ulcerative colitis	rs7382061	chr6	30047965	Autoimmune immunological disease
ukb-b-8631	Non-cancer illness code, self-reported: malabsorption/coeliac disease	rs7382061	chr6	30047965	Autoimmune immunological disease
ukb-b-8631	Non-cancer illness code, self-reported: malabsorption/coeliac disease	rs7383248	chr6	28668480	Autoimmune immunological disease
ukb-a-447	Blood clot DVT bronchitis emphysema asthma rhinitis eczema allergy diagnosed by doctor: Hayfever allergic rhinitis or eczema	rs746647	chr6	31114182	Autoimmune immunological disease
ukb-b-10537	Non-cancer illness code, self-reported: psoriasis	rs746647	chr6	31114182	Autoimmune immunological disease
ukb-b-17241	Blood clot, DVT, bronchitis, emphysema, asthma, rhinitis, eczema, allergy diagnosed by doctor: Hayfever, allergic rhinitis or eczema	rs746647	chr6	31114182	Autoimmune immunological disease
ukb-b-18194	Non-cancer illness code, self-reported: ankylosing spondylitis	rs746647	chr6	31114182	Autoimmune immunological disease
ukb-b-8631	Non-cancer illness code, self-reported: malabsorption/coeliac disease	rs746647	chr6	31114182	Autoimmune immunological disease
ieu-a-12	Crohn's disease	rs75231016	chr19	10420982	Autoimmune immunological disease
ukb-a-447	Blood clot DVT bronchitis emphysema asthma rhinitis eczema allergy diagnosed by doctor: Hayfever allergic rhinitis or eczema	rs7564917	chr2	198453685	Autoimmune immunological disease
ukb-b-16499	Non-cancer illness code, self-reported: hayfever/allergic rhinitis	rs7564917	chr2	198453685	Autoimmune immunological disease
ukb-b-17241	Blood clot, DVT, bronchitis, emphysema, asthma, rhinitis, eczema, allergy diagnosed by doctor: Hayfever, allergic rhinitis or eczema	rs7564917	chr2	198453685	Autoimmune immunological disease
ieu-a-970	Ulcerative colitis	rs757260	chr6	30115204	Autoimmune immunological disease
ieu-a-12	Crohn's disease	rs7623687	chr3	49448566	Autoimmune immunological disease
ieu-a-970	Ulcerative colitis	rs7623687	chr3	49448566	Autoimmune immunological disease
ukb-a-447	Blood clot DVT bronchitis emphysema asthma rhinitis eczema allergy diagnosed by doctor: Hayfever allergic rhinitis or eczema	rs76332236	chr6	31420428	Autoimmune immunological disease
ukb-b-17241	Blood clot, DVT, bronchitis, emphysema, asthma, rhinitis, eczema, allergy diagnosed by doctor: Hayfever, allergic rhinitis or eczema	rs76332236	chr6	31420428	Autoimmune immunological disease
ukb-b-17241	Blood clot, DVT, bronchitis, emphysema, asthma, rhinitis, eczema, allergy diagnosed by doctor: Hayfever, allergic rhinitis or eczema	rs764554	chr6	30378196	Autoimmune immunological disease
ukb-b-8631	Non-cancer illness code, self-reported: malabsorption/coeliac disease	rs764554	chr6	30378196	Autoimmune immunological disease
ebi-a-GCST005038	Allergic disease (asthma, hay fever or eczema)	rs7674640	chr4	103540780	Autoimmune immunological disease
ukb-b-17241	Blood clot, DVT, bronchitis, emphysema, asthma, rhinitis, eczema, allergy diagnosed by doctor: Hayfever, allergic rhinitis or eczema	rs7674640	chr4	103540780	Autoimmune immunological disease
ebi-a-GCST005038	Allergic disease (asthma, hay fever or eczema)	rs7687313	chr4	123028619	Autoimmune immunological disease
ebi-a-GCST007800	Asthma (childhood onset)	rs7687313	chr4	123028619	Autoimmune immunological disease
ukb-a-446	Blood clot DVT bronchitis emphysema asthma rhinitis eczema allergy diagnosed by doctor: Asthma	rs7687313	chr4	123028619	Autoimmune immunological disease
ukb-a-447	Blood clot DVT bronchitis emphysema asthma rhinitis eczema allergy diagnosed by doctor: Hayfever allergic rhinitis or eczema	rs7687313	chr4	123028619	Autoimmune immunological disease
ukb-b-16499	Non-cancer illness code, self-reported: hayfever/allergic rhinitis	rs7687313	chr4	123028619	Autoimmune immunological disease
ukb-b-17241	Blood clot, DVT, bronchitis, emphysema, asthma, rhinitis, eczema, allergy diagnosed by doctor: Hayfever, allergic rhinitis or eczema	rs7687313	chr4	123028619	Autoimmune immunological disease
ukb-b-18113	Non-cancer illness code, self-reported: asthma	rs7687313	chr4	123028619	Autoimmune immunological disease
ukb-b-20296	Blood clot, DVT, bronchitis, emphysema, asthma, rhinitis, eczema, allergy diagnosed by doctor: Asthma	rs7687313	chr4	123028619	Autoimmune immunological disease
ukb-b-7178	Doctor diagnosed hayfever or allergic rhinitis	rs7687313	chr4	123028619	Autoimmune immunological disease
ebi-a-GCST007799	Asthma (adult onset)	rs7741091	chr6	31352631	Autoimmune immunological disease
ebi-a-GCST007800	Asthma (childhood onset)	rs7741091	chr6	31352631	Autoimmune immunological disease
ieu-a-1058	Celiac disease	rs7741091	chr6	31352631	Autoimmune immunological disease
ukb-a-446	Blood clot DVT bronchitis emphysema asthma rhinitis eczema allergy diagnosed by doctor: Asthma	rs7741091	chr6	31352631	Autoimmune immunological disease
ukb-a-447	Blood clot DVT bronchitis emphysema asthma rhinitis eczema allergy diagnosed by doctor: Hayfever allergic rhinitis or eczema	rs7741091	chr6	31352631	Autoimmune immunological disease
ukb-b-10537	Non-cancer illness code, self-reported: psoriasis	rs7741091	chr6	31352631	Autoimmune immunological disease
ukb-b-11297	Doctor diagnosed asthma	rs7741091	chr6	31352631	Autoimmune immunological disease
ukb-b-17241	Blood clot, DVT, bronchitis, emphysema, asthma, rhinitis, eczema, allergy diagnosed by doctor: Hayfever, allergic rhinitis or eczema	rs7741091	chr6	31352631	Autoimmune immunological disease
ukb-b-18113	Non-cancer illness code, self-reported: asthma	rs7741091	chr6	31352631	Autoimmune immunological disease
ukb-b-18194	Non-cancer illness code, self-reported: ankylosing spondylitis	rs7741091	chr6	31352631	Autoimmune immunological disease
ukb-b-20296	Blood clot, DVT, bronchitis, emphysema, asthma, rhinitis, eczema, allergy diagnosed by doctor: Asthma	rs7741091	chr6	31352631	Autoimmune immunological disease
ukb-b-8631	Non-cancer illness code, self-reported: malabsorption/coeliac disease	rs7741091	chr6	31352631	Autoimmune immunological disease
ebi-a-GCST007799	Asthma (adult onset)	rs7744155	chr6	32330430	Autoimmune immunological disease
ebi-a-GCST007800	Asthma (childhood onset)	rs7744155	chr6	32330430	Autoimmune immunological disease
ukb-a-446	Blood clot DVT bronchitis emphysema asthma rhinitis eczema allergy diagnosed by doctor: Asthma	rs7744155	chr6	32330430	Autoimmune immunological disease
ukb-a-447	Blood clot DVT bronchitis emphysema asthma rhinitis eczema allergy diagnosed by doctor: Hayfever allergic rhinitis or eczema	rs7744155	chr6	32330430	Autoimmune immunological disease
ukb-b-11297	Doctor diagnosed asthma	rs7744155	chr6	32330430	Autoimmune immunological disease
ukb-b-17219	Diagnoses - secondary ICD10: J45.9 Asthma, unspecified	rs7744155	chr6	32330430	Autoimmune immunological disease
ukb-b-17241	Blood clot, DVT, bronchitis, emphysema, asthma, rhinitis, eczema, allergy diagnosed by doctor: Hayfever, allergic rhinitis or eczema	rs7744155	chr6	32330430	Autoimmune immunological disease
ukb-b-18113	Non-cancer illness code, self-reported: asthma	rs7744155	chr6	32330430	Autoimmune immunological disease
ukb-b-20296	Blood clot, DVT, bronchitis, emphysema, asthma, rhinitis, eczema, allergy diagnosed by doctor: Asthma	rs7744155	chr6	32330430	Autoimmune immunological disease
ukb-b-8631	Non-cancer illness code, self-reported: malabsorption/coeliac disease	rs7744155	chr6	32330430	Autoimmune immunological disease
ukb-b-10537	Non-cancer illness code, self-reported: psoriasis	rs7746922	chr6	32430975	Autoimmune immunological disease
ukb-b-8631	Non-cancer illness code, self-reported: malabsorption/coeliac disease	rs7746922	chr6	32430975	Autoimmune immunological disease
ukb-b-9125	Non-cancer illness code, self-reported: rheumatoid arthritis	rs7746922	chr6	32430975	Autoimmune immunological disease
ukb-d-M06	Diagnoses - main ICD10: M06 Other rheumatoid arthritis	rs7746922	chr6	32430975	Autoimmune immunological disease
ukb-d-M13_RHEUMA	Rheumatoid arthritis	rs7746922	chr6	32430975	Autoimmune immunological disease
ukb-d-STILL_ADULT	Adult-onset Still disease	rs7746922	chr6	32430975	Autoimmune immunological disease
ieu-a-1058	Celiac disease	rs7747023	chr6	29025680	Autoimmune immunological disease
ukb-b-10537	Non-cancer illness code, self-reported: psoriasis	rs7747023	chr6	29025680	Autoimmune immunological disease
ieu-a-1058	Celiac disease	rs7750000	chr6	33103321	Autoimmune immunological disease
ebi-a-GCST007799	Asthma (adult onset)	rs7751725	chr6	31360433	Autoimmune immunological disease
ebi-a-GCST007800	Asthma (childhood onset)	rs7751725	chr6	31360433	Autoimmune immunological disease
ieu-a-1058	Celiac disease	rs7751725	chr6	31360433	Autoimmune immunological disease
ukb-a-446	Blood clot DVT bronchitis emphysema asthma rhinitis eczema allergy diagnosed by doctor: Asthma	rs7751725	chr6	31360433	Autoimmune immunological disease
ukb-a-447	Blood clot DVT bronchitis emphysema asthma rhinitis eczema allergy diagnosed by doctor: Hayfever allergic rhinitis or eczema	rs7751725	chr6	31360433	Autoimmune immunological disease
ukb-b-10537	Non-cancer illness code, self-reported: psoriasis	rs7751725	chr6	31360433	Autoimmune immunological disease
ukb-b-11297	Doctor diagnosed asthma	rs7751725	chr6	31360433	Autoimmune immunological disease
ukb-b-18113	Non-cancer illness code, self-reported: asthma	rs7751725	chr6	31360433	Autoimmune immunological disease
ukb-b-20296	Blood clot, DVT, bronchitis, emphysema, asthma, rhinitis, eczema, allergy diagnosed by doctor: Asthma	rs7751725	chr6	31360433	Autoimmune immunological disease
ukb-b-8631	Non-cancer illness code, self-reported: malabsorption/coeliac disease	rs7751725	chr6	31360433	Autoimmune immunological disease
ieu-a-1058	Celiac disease	rs7756521	chr6	30848253	Autoimmune immunological disease
ukb-b-10537	Non-cancer illness code, self-reported: psoriasis	rs7756521	chr6	30848253	Autoimmune immunological disease
ebi-a-GCST007800	Asthma (childhood onset)	rs7757420	chr6	31449213	Autoimmune immunological disease
ukb-a-446	Blood clot DVT bronchitis emphysema asthma rhinitis eczema allergy diagnosed by doctor: Asthma	rs7757420	chr6	31449213	Autoimmune immunological disease
ukb-b-18113	Non-cancer illness code, self-reported: asthma	rs7757420	chr6	31449213	Autoimmune immunological disease
ukb-b-20296	Blood clot, DVT, bronchitis, emphysema, asthma, rhinitis, eczema, allergy diagnosed by doctor: Asthma	rs7757420	chr6	31449213	Autoimmune immunological disease
ieu-a-1058	Celiac disease	rs7758736	chr6	32758394	Autoimmune immunological disease
ukb-b-10537	Non-cancer illness code, self-reported: psoriasis	rs7758736	chr6	32758394	Autoimmune immunological disease
ukb-b-17241	Blood clot, DVT, bronchitis, emphysema, asthma, rhinitis, eczema, allergy diagnosed by doctor: Hayfever, allergic rhinitis or eczema	rs7758736	chr6	32758394	Autoimmune immunological disease
ukb-b-8631	Non-cancer illness code, self-reported: malabsorption/coeliac disease	rs7758736	chr6	32758394	Autoimmune immunological disease
ukb-b-8631	Non-cancer illness code, self-reported: malabsorption/coeliac disease	rs7763910	chr6	26472655	Autoimmune immunological disease
ieu-a-1058	Celiac disease	rs7767277	chr6	32853042	Autoimmune immunological disease
ieu-a-1058	Celiac disease	rs7767857	chr6	30074198	Autoimmune immunological disease
ukb-b-8631	Non-cancer illness code, self-reported: malabsorption/coeliac disease	rs7767857	chr6	30074198	Autoimmune immunological disease
ukb-b-10537	Non-cancer illness code, self-reported: psoriasis	rs7768538	chr6	32729821	Autoimmune immunological disease
ukb-b-17670	Non-cancer illness code, self-reported: multiple sclerosis	rs7768538	chr6	32729821	Autoimmune immunological disease
ukb-b-8631	Non-cancer illness code, self-reported: malabsorption/coeliac disease	rs7768538	chr6	32729821	Autoimmune immunological disease
ukb-b-10537	Non-cancer illness code, self-reported: psoriasis	rs7773105	chr6	31329372	Autoimmune immunological disease
ukb-b-8631	Non-cancer illness code, self-reported: malabsorption/coeliac disease	rs7773105	chr6	31329372	Autoimmune immunological disease
ukb-b-9125	Non-cancer illness code, self-reported: rheumatoid arthritis	rs7773105	chr6	31329372	Autoimmune immunological disease
ebi-a-GCST007799	Asthma (adult onset)	rs7774983	chr6	31382136	Autoimmune immunological disease
ebi-a-GCST007800	Asthma (childhood onset)	rs7774983	chr6	31382136	Autoimmune immunological disease
ukb-a-446	Blood clot DVT bronchitis emphysema asthma rhinitis eczema allergy diagnosed by doctor: Asthma	rs7774983	chr6	31382136	Autoimmune immunological disease
ukb-a-447	Blood clot DVT bronchitis emphysema asthma rhinitis eczema allergy diagnosed by doctor: Hayfever allergic rhinitis or eczema	rs7774983	chr6	31382136	Autoimmune immunological disease
ukb-b-17241	Blood clot, DVT, bronchitis, emphysema, asthma, rhinitis, eczema, allergy diagnosed by doctor: Hayfever, allergic rhinitis or eczema	rs7774983	chr6	31382136	Autoimmune immunological disease
ukb-b-18113	Non-cancer illness code, self-reported: asthma	rs7774983	chr6	31382136	Autoimmune immunological disease
ukb-b-20296	Blood clot, DVT, bronchitis, emphysema, asthma, rhinitis, eczema, allergy diagnosed by doctor: Asthma	rs7774983	chr6	31382136	Autoimmune immunological disease
ukb-b-8631	Non-cancer illness code, self-reported: malabsorption/coeliac disease	rs7774983	chr6	31382136	Autoimmune immunological disease
ukb-b-8631	Non-cancer illness code, self-reported: malabsorption/coeliac disease	rs7843	chr6	30152367	Autoimmune immunological disease
ieu-a-970	Ulcerative colitis	rs78807522	chr3	49056150	Autoimmune immunological disease
ukb-a-447	Blood clot DVT bronchitis emphysema asthma rhinitis eczema allergy diagnosed by doctor: Hayfever allergic rhinitis or eczema	rs7902306	chr10	104290462	Autoimmune immunological disease
ukb-b-17241	Blood clot, DVT, bronchitis, emphysema, asthma, rhinitis, eczema, allergy diagnosed by doctor: Hayfever, allergic rhinitis or eczema	rs7902306	chr10	104290462	Autoimmune immunological disease
ukb-b-8631	Non-cancer illness code, self-reported: malabsorption/coeliac disease	rs805257	chr6	31634193	Autoimmune immunological disease
ukb-a-446	Blood clot DVT bronchitis emphysema asthma rhinitis eczema allergy diagnosed by doctor: Asthma	rs805274	chr6	31665194	Autoimmune immunological disease
ukb-b-8631	Non-cancer illness code, self-reported: malabsorption/coeliac disease	rs805274	chr6	31665194	Autoimmune immunological disease
ukb-b-17241	Blood clot, DVT, bronchitis, emphysema, asthma, rhinitis, eczema, allergy diagnosed by doctor: Hayfever, allergic rhinitis or eczema	rs829647	chr2	30718993	Autoimmune immunological disease
ebi-a-GCST007800	Asthma (childhood onset)	rs840163	chr12	57320711	Autoimmune immunological disease
ukb-a-447	Blood clot DVT bronchitis emphysema asthma rhinitis eczema allergy diagnosed by doctor: Hayfever allergic rhinitis or eczema	rs840163	chr12	57320711	Autoimmune immunological disease
ukb-b-17241	Blood clot, DVT, bronchitis, emphysema, asthma, rhinitis, eczema, allergy diagnosed by doctor: Hayfever, allergic rhinitis or eczema	rs840163	chr12	57320711	Autoimmune immunological disease
ukb-b-18113	Non-cancer illness code, self-reported: asthma	rs840163	chr12	57320711	Autoimmune immunological disease
ukb-b-20296	Blood clot, DVT, bronchitis, emphysema, asthma, rhinitis, eczema, allergy diagnosed by doctor: Asthma	rs840163	chr12	57320711	Autoimmune immunological disease
ukb-a-446	Blood clot DVT bronchitis emphysema asthma rhinitis eczema allergy diagnosed by doctor: Asthma	rs885916	chr12	30202571	Autoimmune immunological disease
ukb-b-18113	Non-cancer illness code, self-reported: asthma	rs885916	chr12	30202571	Autoimmune immunological disease
ukb-b-20296	Blood clot, DVT, bronchitis, emphysema, asthma, rhinitis, eczema, allergy diagnosed by doctor: Asthma	rs885916	chr12	30202571	Autoimmune immunological disease
ukb-a-446	Blood clot DVT bronchitis emphysema asthma rhinitis eczema allergy diagnosed by doctor: Asthma	rs886424	chr6	30782002	Autoimmune immunological disease
ukb-b-10537	Non-cancer illness code, self-reported: psoriasis	rs886424	chr6	30782002	Autoimmune immunological disease
ukb-b-18113	Non-cancer illness code, self-reported: asthma	rs886424	chr6	30782002	Autoimmune immunological disease
ukb-b-20296	Blood clot, DVT, bronchitis, emphysema, asthma, rhinitis, eczema, allergy diagnosed by doctor: Asthma	rs886424	chr6	30782002	Autoimmune immunological disease
ebi-a-GCST005038	Allergic disease (asthma, hay fever or eczema)	rs910050	chr6	32315654	Autoimmune immunological disease
ebi-a-GCST007799	Asthma (adult onset)	rs910050	chr6	32315654	Autoimmune immunological disease
ebi-a-GCST007800	Asthma (childhood onset)	rs910050	chr6	32315654	Autoimmune immunological disease
ukb-a-446	Blood clot DVT bronchitis emphysema asthma rhinitis eczema allergy diagnosed by doctor: Asthma	rs910050	chr6	32315654	Autoimmune immunological disease
ukb-a-447	Blood clot DVT bronchitis emphysema asthma rhinitis eczema allergy diagnosed by doctor: Hayfever allergic rhinitis or eczema	rs910050	chr6	32315654	Autoimmune immunological disease
ukb-b-17241	Blood clot, DVT, bronchitis, emphysema, asthma, rhinitis, eczema, allergy diagnosed by doctor: Hayfever, allergic rhinitis or eczema	rs910050	chr6	32315654	Autoimmune immunological disease
ukb-b-18113	Non-cancer illness code, self-reported: asthma	rs910050	chr6	32315654	Autoimmune immunological disease
ukb-b-20296	Blood clot, DVT, bronchitis, emphysema, asthma, rhinitis, eczema, allergy diagnosed by doctor: Asthma	rs910050	chr6	32315654	Autoimmune immunological disease
ukb-b-7178	Doctor diagnosed hayfever or allergic rhinitis	rs910050	chr6	32315654	Autoimmune immunological disease
ukb-b-8631	Non-cancer illness code, self-reported: malabsorption/coeliac disease	rs910050	chr6	32315654	Autoimmune immunological disease
ukb-b-10537	Non-cancer illness code, self-reported: psoriasis	rs915664	chr6	30794617	Autoimmune immunological disease
ukb-b-18194	Non-cancer illness code, self-reported: ankylosing spondylitis	rs915664	chr6	30794617	Autoimmune immunological disease
ukb-b-8631	Non-cancer illness code, self-reported: malabsorption/coeliac disease	rs915664	chr6	30794617	Autoimmune immunological disease
ukb-b-8631	Non-cancer illness code, self-reported: malabsorption/coeliac disease	rs9257616	chr6	29180721	Autoimmune immunological disease
ukb-a-446	Blood clot DVT bronchitis emphysema asthma rhinitis eczema allergy diagnosed by doctor: Asthma	rs9257681	chr6	29254982	Autoimmune immunological disease
ukb-b-18113	Non-cancer illness code, self-reported: asthma	rs9257681	chr6	29254982	Autoimmune immunological disease
ukb-b-20296	Blood clot, DVT, bronchitis, emphysema, asthma, rhinitis, eczema, allergy diagnosed by doctor: Asthma	rs9257681	chr6	29254982	Autoimmune immunological disease
ukb-a-446	Blood clot DVT bronchitis emphysema asthma rhinitis eczema allergy diagnosed by doctor: Asthma	rs9257803	chr6	29344395	Autoimmune immunological disease
ukb-b-18113	Non-cancer illness code, self-reported: asthma	rs9257803	chr6	29344395	Autoimmune immunological disease
ukb-b-20296	Blood clot, DVT, bronchitis, emphysema, asthma, rhinitis, eczema, allergy diagnosed by doctor: Asthma	rs9257803	chr6	29344395	Autoimmune immunological disease
ukb-b-8631	Non-cancer illness code, self-reported: malabsorption/coeliac disease	rs9257824	chr6	29362507	Autoimmune immunological disease
ieu-a-1058	Celiac disease	rs9257837	chr6	29368021	Autoimmune immunological disease
ukb-b-10537	Non-cancer illness code, self-reported: psoriasis	rs9257837	chr6	29368021	Autoimmune immunological disease
ieu-a-1058	Celiac disease	rs9257863	chr6	29425584	Autoimmune immunological disease
ieu-a-1058	Celiac disease	rs9258631	chr6	29821293	Autoimmune immunological disease
ukb-b-10537	Non-cancer illness code, self-reported: psoriasis	rs9259003	chr6	29842157	Autoimmune immunological disease
ukb-b-17670	Non-cancer illness code, self-reported: multiple sclerosis	rs9259003	chr6	29842157	Autoimmune immunological disease
ukb-b-8631	Non-cancer illness code, self-reported: malabsorption/coeliac disease	rs9259003	chr6	29842157	Autoimmune immunological disease
ukb-b-10537	Non-cancer illness code, self-reported: psoriasis	rs9261408	chr6	30074749	Autoimmune immunological disease
ukb-b-17670	Non-cancer illness code, self-reported: multiple sclerosis	rs9261424	chr6	30080994	Autoimmune immunological disease
ukb-b-8631	Non-cancer illness code, self-reported: malabsorption/coeliac disease	rs9261424	chr6	30080994	Autoimmune immunological disease
ieu-a-1058	Celiac disease	rs9261425	chr6	30081108	Autoimmune immunological disease
ukb-b-17670	Non-cancer illness code, self-reported: multiple sclerosis	rs9261425	chr6	30081108	Autoimmune immunological disease
ukb-b-18194	Non-cancer illness code, self-reported: ankylosing spondylitis	rs9261425	chr6	30081108	Autoimmune immunological disease
ukb-b-8631	Non-cancer illness code, self-reported: malabsorption/coeliac disease	rs9261425	chr6	30081108	Autoimmune immunological disease
ieu-a-1058	Celiac disease	rs9261438	chr6	30089280	Autoimmune immunological disease
ukb-b-17670	Non-cancer illness code, self-reported: multiple sclerosis	rs9261438	chr6	30089280	Autoimmune immunological disease
ukb-b-8631	Non-cancer illness code, self-reported: malabsorption/coeliac disease	rs9261438	chr6	30089280	Autoimmune immunological disease
ieu-a-1058	Celiac disease	rs9261495	chr6	30110880	Autoimmune immunological disease
ukb-b-8631	Non-cancer illness code, self-reported: malabsorption/coeliac disease	rs9261495	chr6	30110880	Autoimmune immunological disease
ukb-b-8631	Non-cancer illness code, self-reported: malabsorption/coeliac disease	rs9261598	chr6	30214100	Autoimmune immunological disease
ukb-b-10537	Non-cancer illness code, self-reported: psoriasis	rs9262289	chr6	30885686	Autoimmune immunological disease
ukb-b-18194	Non-cancer illness code, self-reported: ankylosing spondylitis	rs9262289	chr6	30885686	Autoimmune immunological disease
ukb-b-8631	Non-cancer illness code, self-reported: malabsorption/coeliac disease	rs9262289	chr6	30885686	Autoimmune immunological disease
ieu-a-1058	Celiac disease	rs9262636	chr6	31025848	Autoimmune immunological disease
ukb-b-8631	Non-cancer illness code, self-reported: malabsorption/coeliac disease	rs9262636	chr6	31025848	Autoimmune immunological disease
ebi-a-GCST007800	Asthma (childhood onset)	rs9263875	chr6	31170914	Autoimmune immunological disease
ieu-a-1058	Celiac disease	rs9263875	chr6	31170914	Autoimmune immunological disease
ieu-a-970	Ulcerative colitis	rs9263875	chr6	31170914	Autoimmune immunological disease
ukb-b-10537	Non-cancer illness code, self-reported: psoriasis	rs9263875	chr6	31170914	Autoimmune immunological disease
ukb-b-17670	Non-cancer illness code, self-reported: multiple sclerosis	rs9263875	chr6	31170914	Autoimmune immunological disease
ukb-b-20296	Blood clot, DVT, bronchitis, emphysema, asthma, rhinitis, eczema, allergy diagnosed by doctor: Asthma	rs9263875	chr6	31170914	Autoimmune immunological disease
ukb-b-8631	Non-cancer illness code, self-reported: malabsorption/coeliac disease	rs9263875	chr6	31170914	Autoimmune immunological disease
ukb-b-10537	Non-cancer illness code, self-reported: psoriasis	rs9263927	chr6	31178233	Autoimmune immunological disease
ukb-b-17670	Non-cancer illness code, self-reported: multiple sclerosis	rs9263927	chr6	31178233	Autoimmune immunological disease
ukb-b-18194	Non-cancer illness code, self-reported: ankylosing spondylitis	rs9263927	chr6	31178233	Autoimmune immunological disease
ukb-b-8631	Non-cancer illness code, self-reported: malabsorption/coeliac disease	rs9263927	chr6	31178233	Autoimmune immunological disease
ukb-b-8631	Non-cancer illness code, self-reported: malabsorption/coeliac disease	rs9263982	chr6	31189985	Autoimmune immunological disease
ukb-b-10537	Non-cancer illness code, self-reported: psoriasis	rs9264086	chr6	31201684	Autoimmune immunological disease
ukb-b-18194	Non-cancer illness code, self-reported: ankylosing spondylitis	rs9264086	chr6	31201684	Autoimmune immunological disease
ukb-b-8631	Non-cancer illness code, self-reported: malabsorption/coeliac disease	rs9264086	chr6	31201684	Autoimmune immunological disease
ukb-a-446	Blood clot DVT bronchitis emphysema asthma rhinitis eczema allergy diagnosed by doctor: Asthma	rs9264189	chr6	31220163	Autoimmune immunological disease
ukb-b-10537	Non-cancer illness code, self-reported: psoriasis	rs9264189	chr6	31220163	Autoimmune immunological disease
ukb-b-17670	Non-cancer illness code, self-reported: multiple sclerosis	rs9264189	chr6	31220163	Autoimmune immunological disease
ukb-b-18113	Non-cancer illness code, self-reported: asthma	rs9264189	chr6	31220163	Autoimmune immunological disease
ukb-b-20296	Blood clot, DVT, bronchitis, emphysema, asthma, rhinitis, eczema, allergy diagnosed by doctor: Asthma	rs9264189	chr6	31220163	Autoimmune immunological disease
ukb-b-8631	Non-cancer illness code, self-reported: malabsorption/coeliac disease	rs9264189	chr6	31220163	Autoimmune immunological disease
ukb-b-9125	Non-cancer illness code, self-reported: rheumatoid arthritis	rs9264189	chr6	31220163	Autoimmune immunological disease
ukb-b-10537	Non-cancer illness code, self-reported: psoriasis	rs9264524	chr6	31233845	Autoimmune immunological disease
ukb-b-17670	Non-cancer illness code, self-reported: multiple sclerosis	rs9264524	chr6	31233845	Autoimmune immunological disease
ukb-b-18113	Non-cancer illness code, self-reported: asthma	rs9264524	chr6	31233845	Autoimmune immunological disease
ukb-b-20296	Blood clot, DVT, bronchitis, emphysema, asthma, rhinitis, eczema, allergy diagnosed by doctor: Asthma	rs9264524	chr6	31233845	Autoimmune immunological disease
ukb-b-8631	Non-cancer illness code, self-reported: malabsorption/coeliac disease	rs9264524	chr6	31233845	Autoimmune immunological disease
ukb-b-9125	Non-cancer illness code, self-reported: rheumatoid arthritis	rs9264524	chr6	31233845	Autoimmune immunological disease
ukb-b-10537	Non-cancer illness code, self-reported: psoriasis	rs9264570	chr6	31235421	Autoimmune immunological disease
ukb-b-18113	Non-cancer illness code, self-reported: asthma	rs9264570	chr6	31235421	Autoimmune immunological disease
ukb-b-20296	Blood clot, DVT, bronchitis, emphysema, asthma, rhinitis, eczema, allergy diagnosed by doctor: Asthma	rs9264570	chr6	31235421	Autoimmune immunological disease
ukb-b-8631	Non-cancer illness code, self-reported: malabsorption/coeliac disease	rs9264570	chr6	31235421	Autoimmune immunological disease
ukb-b-10537	Non-cancer illness code, self-reported: psoriasis	rs9265486	chr6	31297286	Autoimmune immunological disease
ukb-b-17241	Blood clot, DVT, bronchitis, emphysema, asthma, rhinitis, eczema, allergy diagnosed by doctor: Hayfever, allergic rhinitis or eczema	rs9265486	chr6	31297286	Autoimmune immunological disease
ukb-b-18194	Non-cancer illness code, self-reported: ankylosing spondylitis	rs9265486	chr6	31297286	Autoimmune immunological disease
ukb-b-8631	Non-cancer illness code, self-reported: malabsorption/coeliac disease	rs9265486	chr6	31297286	Autoimmune immunological disease
ukb-b-10537	Non-cancer illness code, self-reported: psoriasis	rs9265637	chr6	31299975	Autoimmune immunological disease
ukb-b-17241	Blood clot, DVT, bronchitis, emphysema, asthma, rhinitis, eczema, allergy diagnosed by doctor: Hayfever, allergic rhinitis or eczema	rs9265637	chr6	31299975	Autoimmune immunological disease
ukb-b-18194	Non-cancer illness code, self-reported: ankylosing spondylitis	rs9265637	chr6	31299975	Autoimmune immunological disease
ukb-b-8631	Non-cancer illness code, self-reported: malabsorption/coeliac disease	rs9265637	chr6	31299975	Autoimmune immunological disease
ukb-b-18194	Non-cancer illness code, self-reported: ankylosing spondylitis	rs9265658	chr6	31300571	Autoimmune immunological disease
ukb-b-8631	Non-cancer illness code, self-reported: malabsorption/coeliac disease	rs9265658	chr6	31300571	Autoimmune immunological disease
ukb-b-10537	Non-cancer illness code, self-reported: psoriasis	rs9265725	chr6	31302141	Autoimmune immunological disease
ukb-b-17241	Blood clot, DVT, bronchitis, emphysema, asthma, rhinitis, eczema, allergy diagnosed by doctor: Hayfever, allergic rhinitis or eczema	rs9265725	chr6	31302141	Autoimmune immunological disease
ukb-b-18194	Non-cancer illness code, self-reported: ankylosing spondylitis	rs9265725	chr6	31302141	Autoimmune immunological disease
ukb-b-8631	Non-cancer illness code, self-reported: malabsorption/coeliac disease	rs9265725	chr6	31302141	Autoimmune immunological disease
ukb-b-10537	Non-cancer illness code, self-reported: psoriasis	rs9265912	chr6	31313733	Autoimmune immunological disease
ukb-b-17670	Non-cancer illness code, self-reported: multiple sclerosis	rs9265912	chr6	31313733	Autoimmune immunological disease
ukb-b-18194	Non-cancer illness code, self-reported: ankylosing spondylitis	rs9265912	chr6	31313733	Autoimmune immunological disease
ukb-b-8631	Non-cancer illness code, self-reported: malabsorption/coeliac disease	rs9265912	chr6	31313733	Autoimmune immunological disease
ukb-a-446	Blood clot DVT bronchitis emphysema asthma rhinitis eczema allergy diagnosed by doctor: Asthma	rs9265959	chr6	31315425	Autoimmune immunological disease
ukb-b-10537	Non-cancer illness code, self-reported: psoriasis	rs9265959	chr6	31315425	Autoimmune immunological disease
ukb-b-20296	Blood clot, DVT, bronchitis, emphysema, asthma, rhinitis, eczema, allergy diagnosed by doctor: Asthma	rs9265959	chr6	31315425	Autoimmune immunological disease
ukb-a-446	Blood clot DVT bronchitis emphysema asthma rhinitis eczema allergy diagnosed by doctor: Asthma	rs9265998	chr6	31316613	Autoimmune immunological disease
ukb-b-10537	Non-cancer illness code, self-reported: psoriasis	rs9265998	chr6	31316613	Autoimmune immunological disease
ukb-b-18113	Non-cancer illness code, self-reported: asthma	rs9265998	chr6	31316613	Autoimmune immunological disease
ukb-b-20296	Blood clot, DVT, bronchitis, emphysema, asthma, rhinitis, eczema, allergy diagnosed by doctor: Asthma	rs9265998	chr6	31316613	Autoimmune immunological disease
ebi-a-GCST005038	Allergic disease (asthma, hay fever or eczema)	rs9266301	chr6	31329506	Autoimmune immunological disease
ukb-a-447	Blood clot DVT bronchitis emphysema asthma rhinitis eczema allergy diagnosed by doctor: Hayfever allergic rhinitis or eczema	rs9266301	chr6	31329506	Autoimmune immunological disease
ukb-b-10537	Non-cancer illness code, self-reported: psoriasis	rs9266301	chr6	31329506	Autoimmune immunological disease
ukb-b-17241	Blood clot, DVT, bronchitis, emphysema, asthma, rhinitis, eczema, allergy diagnosed by doctor: Hayfever, allergic rhinitis or eczema	rs9266301	chr6	31329506	Autoimmune immunological disease
ebi-a-GCST007800	Asthma (childhood onset)	rs9266302	chr6	31329601	Autoimmune immunological disease
ukb-b-10537	Non-cancer illness code, self-reported: psoriasis	rs9266359	chr6	31332739	Autoimmune immunological disease
ukb-b-8631	Non-cancer illness code, self-reported: malabsorption/coeliac disease	rs9266359	chr6	31332739	Autoimmune immunological disease
ieu-a-1058	Celiac disease	rs9266638	chr6	31347057	Autoimmune immunological disease
ukb-b-10537	Non-cancer illness code, self-reported: psoriasis	rs9266638	chr6	31347057	Autoimmune immunological disease
ukb-b-18194	Non-cancer illness code, self-reported: ankylosing spondylitis	rs9266638	chr6	31347057	Autoimmune immunological disease
ukb-b-8631	Non-cancer illness code, self-reported: malabsorption/coeliac disease	rs9266638	chr6	31347057	Autoimmune immunological disease
ukb-a-446	Blood clot DVT bronchitis emphysema asthma rhinitis eczema allergy diagnosed by doctor: Asthma	rs9266639	chr6	31347069	Autoimmune immunological disease
ukb-b-18113	Non-cancer illness code, self-reported: asthma	rs9266639	chr6	31347069	Autoimmune immunological disease
ukb-b-18194	Non-cancer illness code, self-reported: ankylosing spondylitis	rs9266639	chr6	31347069	Autoimmune immunological disease
ukb-b-20296	Blood clot, DVT, bronchitis, emphysema, asthma, rhinitis, eczema, allergy diagnosed by doctor: Asthma	rs9266639	chr6	31347069	Autoimmune immunological disease
ukb-b-8631	Non-cancer illness code, self-reported: malabsorption/coeliac disease	rs9266639	chr6	31347069	Autoimmune immunological disease
ukb-b-9125	Non-cancer illness code, self-reported: rheumatoid arthritis	rs9266639	chr6	31347069	Autoimmune immunological disease
ieu-a-12	Crohn's disease	rs9266669	chr6	31348077	Autoimmune immunological disease
ukb-a-446	Blood clot DVT bronchitis emphysema asthma rhinitis eczema allergy diagnosed by doctor: Asthma	rs9266669	chr6	31348077	Autoimmune immunological disease
ukb-b-10537	Non-cancer illness code, self-reported: psoriasis	rs9266669	chr6	31348077	Autoimmune immunological disease
ukb-b-18113	Non-cancer illness code, self-reported: asthma	rs9266669	chr6	31348077	Autoimmune immunological disease
ukb-b-20296	Blood clot, DVT, bronchitis, emphysema, asthma, rhinitis, eczema, allergy diagnosed by doctor: Asthma	rs9266669	chr6	31348077	Autoimmune immunological disease
ebi-a-GCST007799	Asthma (adult onset)	rs9266845	chr6	31384792	Autoimmune immunological disease
ebi-a-GCST007800	Asthma (childhood onset)	rs9266845	chr6	31384792	Autoimmune immunological disease
ukb-a-446	Blood clot DVT bronchitis emphysema asthma rhinitis eczema allergy diagnosed by doctor: Asthma	rs9266845	chr6	31384792	Autoimmune immunological disease
ukb-a-447	Blood clot DVT bronchitis emphysema asthma rhinitis eczema allergy diagnosed by doctor: Hayfever allergic rhinitis or eczema	rs9266845	chr6	31384792	Autoimmune immunological disease
ukb-b-10537	Non-cancer illness code, self-reported: psoriasis	rs9266845	chr6	31384792	Autoimmune immunological disease
ukb-b-17241	Blood clot, DVT, bronchitis, emphysema, asthma, rhinitis, eczema, allergy diagnosed by doctor: Hayfever, allergic rhinitis or eczema	rs9266845	chr6	31384792	Autoimmune immunological disease
ukb-b-18113	Non-cancer illness code, self-reported: asthma	rs9266845	chr6	31384792	Autoimmune immunological disease
ukb-b-20296	Blood clot, DVT, bronchitis, emphysema, asthma, rhinitis, eczema, allergy diagnosed by doctor: Asthma	rs9266845	chr6	31384792	Autoimmune immunological disease
ukb-b-8631	Non-cancer illness code, self-reported: malabsorption/coeliac disease	rs9266845	chr6	31384792	Autoimmune immunological disease
ukb-a-447	Blood clot DVT bronchitis emphysema asthma rhinitis eczema allergy diagnosed by doctor: Hayfever allergic rhinitis or eczema	rs9267461	chr6	31489091	Autoimmune immunological disease
ukb-b-10537	Non-cancer illness code, self-reported: psoriasis	rs9267461	chr6	31489091	Autoimmune immunological disease
ebi-a-GCST007799	Asthma (adult onset)	rs9267653	chr6	31840415	Autoimmune immunological disease
ukb-a-446	Blood clot DVT bronchitis emphysema asthma rhinitis eczema allergy diagnosed by doctor: Asthma	rs9267653	chr6	31840415	Autoimmune immunological disease
ukb-b-10537	Non-cancer illness code, self-reported: psoriasis	rs9267653	chr6	31840415	Autoimmune immunological disease
ukb-b-11297	Doctor diagnosed asthma	rs9267653	chr6	31840415	Autoimmune immunological disease
ukb-b-17219	Diagnoses - secondary ICD10: J45.9 Asthma, unspecified	rs9267653	chr6	31840415	Autoimmune immunological disease
ukb-b-17670	Non-cancer illness code, self-reported: multiple sclerosis	rs9267653	chr6	31840415	Autoimmune immunological disease
ukb-b-18194	Non-cancer illness code, self-reported: ankylosing spondylitis	rs9267653	chr6	31840415	Autoimmune immunological disease
ukb-b-20296	Blood clot, DVT, bronchitis, emphysema, asthma, rhinitis, eczema, allergy diagnosed by doctor: Asthma	rs9267653	chr6	31840415	Autoimmune immunological disease
ukb-b-8631	Non-cancer illness code, self-reported: malabsorption/coeliac disease	rs9267653	chr6	31840415	Autoimmune immunological disease
ukb-b-9125	Non-cancer illness code, self-reported: rheumatoid arthritis	rs9267653	chr6	31840415	Autoimmune immunological disease
ukb-d-M06	Diagnoses - main ICD10: M06 Other rheumatoid arthritis	rs9267653	chr6	31840415	Autoimmune immunological disease
ukb-d-M13_RHEUMA	Rheumatoid arthritis	rs9267653	chr6	31840415	Autoimmune immunological disease
ukb-d-STILL_ADULT	Adult-onset Still disease	rs9267653	chr6	31840415	Autoimmune immunological disease
ieu-a-12	Crohn's disease	rs9267673	chr6	31883679	Autoimmune immunological disease
ieu-a-970	Ulcerative colitis	rs9267673	chr6	31883679	Autoimmune immunological disease
ukb-b-10537	Non-cancer illness code, self-reported: psoriasis	rs9267673	chr6	31883679	Autoimmune immunological disease
ieu-a-970	Ulcerative colitis	rs9267798	chr6	32044834	Autoimmune immunological disease
ukb-b-18113	Non-cancer illness code, self-reported: asthma	rs9267798	chr6	32044834	Autoimmune immunological disease
ieu-a-1058	Celiac disease	rs9267948	chr6	32212233	Autoimmune immunological disease
ieu-a-970	Ulcerative colitis	rs9267948	chr6	32212233	Autoimmune immunological disease
ukb-b-10537	Non-cancer illness code, self-reported: psoriasis	rs9267948	chr6	32212233	Autoimmune immunological disease
ukb-b-11874	Diagnoses - secondary ICD10: M06.99 Rheumatoid arthritis, unspecified (Site unspecified)	rs9267948	chr6	32212233	Autoimmune immunological disease
ukb-b-17670	Non-cancer illness code, self-reported: multiple sclerosis	rs9267948	chr6	32212233	Autoimmune immunological disease
ukb-b-8631	Non-cancer illness code, self-reported: malabsorption/coeliac disease	rs9267948	chr6	32212233	Autoimmune immunological disease
ukb-d-M06	Diagnoses - main ICD10: M06 Other rheumatoid arthritis	rs9267948	chr6	32212233	Autoimmune immunological disease
ukb-d-M13_RHEUMA	Rheumatoid arthritis	rs9267948	chr6	32212233	Autoimmune immunological disease
ukb-d-STILL_ADULT	Adult-onset Still disease	rs9267948	chr6	32212233	Autoimmune immunological disease
ukb-b-10537	Non-cancer illness code, self-reported: psoriasis	rs9267949	chr6	32212237	Autoimmune immunological disease
ukb-b-11874	Diagnoses - secondary ICD10: M06.99 Rheumatoid arthritis, unspecified (Site unspecified)	rs9267949	chr6	32212237	Autoimmune immunological disease
ukb-b-17670	Non-cancer illness code, self-reported: multiple sclerosis	rs9267949	chr6	32212237	Autoimmune immunological disease
ukb-b-8631	Non-cancer illness code, self-reported: malabsorption/coeliac disease	rs9267949	chr6	32212237	Autoimmune immunological disease
ukb-d-M06	Diagnoses - main ICD10: M06 Other rheumatoid arthritis	rs9267949	chr6	32212237	Autoimmune immunological disease
ukb-d-M13_RHEUMA	Rheumatoid arthritis	rs9267949	chr6	32212237	Autoimmune immunological disease
ukb-d-STILL_ADULT	Adult-onset Still disease	rs9267949	chr6	32212237	Autoimmune immunological disease
ebi-a-GCST007800	Asthma (childhood onset)	rs9268144	chr6	32257199	Autoimmune immunological disease
ukb-a-446	Blood clot DVT bronchitis emphysema asthma rhinitis eczema allergy diagnosed by doctor: Asthma	rs9268144	chr6	32257199	Autoimmune immunological disease
ukb-b-10537	Non-cancer illness code, self-reported: psoriasis	rs9268144	chr6	32257199	Autoimmune immunological disease
ukb-b-18113	Non-cancer illness code, self-reported: asthma	rs9268144	chr6	32257199	Autoimmune immunological disease
ukb-b-20296	Blood clot, DVT, bronchitis, emphysema, asthma, rhinitis, eczema, allergy diagnosed by doctor: Asthma	rs9268144	chr6	32257199	Autoimmune immunological disease
ukb-a-447	Blood clot DVT bronchitis emphysema asthma rhinitis eczema allergy diagnosed by doctor: Hayfever allergic rhinitis or eczema	rs9268175	chr6	32274067	Autoimmune immunological disease
ukb-b-10537	Non-cancer illness code, self-reported: psoriasis	rs9268175	chr6	32274067	Autoimmune immunological disease
ukb-b-17241	Blood clot, DVT, bronchitis, emphysema, asthma, rhinitis, eczema, allergy diagnosed by doctor: Hayfever, allergic rhinitis or eczema	rs9268175	chr6	32274067	Autoimmune immunological disease
ukb-b-8631	Non-cancer illness code, self-reported: malabsorption/coeliac disease	rs9268175	chr6	32274067	Autoimmune immunological disease
ukb-a-447	Blood clot DVT bronchitis emphysema asthma rhinitis eczema allergy diagnosed by doctor: Hayfever allergic rhinitis or eczema	rs9268209	chr6	32280620	Autoimmune immunological disease
ukb-b-10537	Non-cancer illness code, self-reported: psoriasis	rs9268209	chr6	32280620	Autoimmune immunological disease
ukb-b-17241	Blood clot, DVT, bronchitis, emphysema, asthma, rhinitis, eczema, allergy diagnosed by doctor: Hayfever, allergic rhinitis or eczema	rs9268209	chr6	32280620	Autoimmune immunological disease
ukb-b-8631	Non-cancer illness code, self-reported: malabsorption/coeliac disease	rs9268209	chr6	32280620	Autoimmune immunological disease
ebi-a-GCST005038	Allergic disease (asthma, hay fever or eczema)	rs9268268	chr6	32312610	Autoimmune immunological disease
ukb-a-447	Blood clot DVT bronchitis emphysema asthma rhinitis eczema allergy diagnosed by doctor: Hayfever allergic rhinitis or eczema	rs9268268	chr6	32312610	Autoimmune immunological disease
ukb-b-10537	Non-cancer illness code, self-reported: psoriasis	rs9268268	chr6	32312610	Autoimmune immunological disease
ukb-b-17241	Blood clot, DVT, bronchitis, emphysema, asthma, rhinitis, eczema, allergy diagnosed by doctor: Hayfever, allergic rhinitis or eczema	rs9268268	chr6	32312610	Autoimmune immunological disease
ukb-b-17670	Non-cancer illness code, self-reported: multiple sclerosis	rs9268268	chr6	32312610	Autoimmune immunological disease
ukb-b-7178	Doctor diagnosed hayfever or allergic rhinitis	rs9268268	chr6	32312610	Autoimmune immunological disease
ukb-b-9125	Non-cancer illness code, self-reported: rheumatoid arthritis	rs9268268	chr6	32312610	Autoimmune immunological disease
ukb-d-M06	Diagnoses - main ICD10: M06 Other rheumatoid arthritis	rs9268268	chr6	32312610	Autoimmune immunological disease
ukb-d-M13_RHEUMA	Rheumatoid arthritis	rs9268268	chr6	32312610	Autoimmune immunological disease
ukb-d-STILL_ADULT	Adult-onset Still disease	rs9268268	chr6	32312610	Autoimmune immunological disease
ebi-a-GCST005038	Allergic disease (asthma, hay fever or eczema)	rs9268452	chr6	32349494	Autoimmune immunological disease
ebi-a-GCST007799	Asthma (adult onset)	rs9268452	chr6	32349494	Autoimmune immunological disease
ebi-a-GCST007800	Asthma (childhood onset)	rs9268452	chr6	32349494	Autoimmune immunological disease
ukb-a-446	Blood clot DVT bronchitis emphysema asthma rhinitis eczema allergy diagnosed by doctor: Asthma	rs9268452	chr6	32349494	Autoimmune immunological disease
ukb-b-11297	Doctor diagnosed asthma	rs9268452	chr6	32349494	Autoimmune immunological disease
ukb-b-11874	Diagnoses - secondary ICD10: M06.99 Rheumatoid arthritis, unspecified (Site unspecified)	rs9268452	chr6	32349494	Autoimmune immunological disease
ukb-b-17219	Diagnoses - secondary ICD10: J45.9 Asthma, unspecified	rs9268452	chr6	32349494	Autoimmune immunological disease
ukb-b-17670	Non-cancer illness code, self-reported: multiple sclerosis	rs9268452	chr6	32349494	Autoimmune immunological disease
ukb-b-17681	Treatment/medication code: beclometasone	rs9268452	chr6	32349494	Autoimmune immunological disease
ukb-b-17836	Treatment/medication code: seretide 50 evohaler	rs9268452	chr6	32349494	Autoimmune immunological disease
ukb-b-18113	Non-cancer illness code, self-reported: asthma	rs9268452	chr6	32349494	Autoimmune immunological disease
ukb-b-19386	Diagnoses - main ICD10: K51.9 Ulcerative colitis, unspecified	rs9268452	chr6	32349494	Autoimmune immunological disease
ukb-b-20296	Blood clot, DVT, bronchitis, emphysema, asthma, rhinitis, eczema, allergy diagnosed by doctor: Asthma	rs9268452	chr6	32349494	Autoimmune immunological disease
ukb-b-8631	Non-cancer illness code, self-reported: malabsorption/coeliac disease	rs9268452	chr6	32349494	Autoimmune immunological disease
ukb-b-9125	Non-cancer illness code, self-reported: rheumatoid arthritis	rs9268452	chr6	32349494	Autoimmune immunological disease
ukb-d-ASTHMA_EOSINOPHIL_SUGG	Suggestive for eosinophilic asthma	rs9268452	chr6	32349494	Autoimmune immunological disease
ukb-d-M06	Diagnoses - main ICD10: M06 Other rheumatoid arthritis	rs9268452	chr6	32349494	Autoimmune immunological disease
ukb-d-M13_RHEUMA	Rheumatoid arthritis	rs9268452	chr6	32349494	Autoimmune immunological disease
ukb-d-STILL_ADULT	Adult-onset Still disease	rs9268452	chr6	32349494	Autoimmune immunological disease
ukb-d-ULCERNAS	Ulcerative colitis, NAS	rs9268452	chr6	32349494	Autoimmune immunological disease
ebi-a-GCST007799	Asthma (adult onset)	rs9268543	chr6	32384801	Autoimmune immunological disease
ebi-a-GCST007800	Asthma (childhood onset)	rs9268543	chr6	32384801	Autoimmune immunological disease
ieu-a-1058	Celiac disease	rs9268543	chr6	32384801	Autoimmune immunological disease
ieu-a-970	Ulcerative colitis	rs9268543	chr6	32384801	Autoimmune immunological disease
ukb-a-446	Blood clot DVT bronchitis emphysema asthma rhinitis eczema allergy diagnosed by doctor: Asthma	rs9268543	chr6	32384801	Autoimmune immunological disease
ukb-a-541	Diagnoses - main ICD10: J33 Nasal polyp	rs9268543	chr6	32384801	Autoimmune immunological disease
ukb-b-11297	Doctor diagnosed asthma	rs9268543	chr6	32384801	Autoimmune immunological disease
ukb-b-17219	Diagnoses - secondary ICD10: J45.9 Asthma, unspecified	rs9268543	chr6	32384801	Autoimmune immunological disease
ukb-b-17836	Treatment/medication code: seretide 50 evohaler	rs9268543	chr6	32384801	Autoimmune immunological disease
ukb-b-18113	Non-cancer illness code, self-reported: asthma	rs9268543	chr6	32384801	Autoimmune immunological disease
ukb-b-20296	Blood clot, DVT, bronchitis, emphysema, asthma, rhinitis, eczema, allergy diagnosed by doctor: Asthma	rs9268543	chr6	32384801	Autoimmune immunological disease
ukb-b-8631	Non-cancer illness code, self-reported: malabsorption/coeliac disease	rs9268543	chr6	32384801	Autoimmune immunological disease
ukb-b-9125	Non-cancer illness code, self-reported: rheumatoid arthritis	rs9268543	chr6	32384801	Autoimmune immunological disease
ukb-d-ASTHMA_CHILD	Childhood asthma (age<16)	rs9268543	chr6	32384801	Autoimmune immunological disease
ukb-d-ASTHMA_EOSINOPHIL_SUGG	Suggestive for eosinophilic asthma	rs9268543	chr6	32384801	Autoimmune immunological disease
ukb-d-ASTHMA_HOSPITAL1	Asthma, hospital admissions 1	rs9268543	chr6	32384801	Autoimmune immunological disease
ukb-d-J10_ASTHMA	Asthma	rs9268543	chr6	32384801	Autoimmune immunological disease
ukb-d-J45	Diagnoses - main ICD10: J45 Asthma	rs9268543	chr6	32384801	Autoimmune immunological disease
ukb-d-M06	Diagnoses - main ICD10: M06 Other rheumatoid arthritis	rs9268543	chr6	32384801	Autoimmune immunological disease
ukb-d-M13_RHEUMA	Rheumatoid arthritis	rs9268543	chr6	32384801	Autoimmune immunological disease
ukb-d-STILL_ADULT	Adult-onset Still disease	rs9268543	chr6	32384801	Autoimmune immunological disease
ebi-a-GCST007799	Asthma (adult onset)	rs9268657	chr6	32409656	Autoimmune immunological disease
ebi-a-GCST007800	Asthma (childhood onset)	rs9268657	chr6	32409656	Autoimmune immunological disease
ieu-a-1058	Celiac disease	rs9268657	chr6	32409656	Autoimmune immunological disease
ukb-a-446	Blood clot DVT bronchitis emphysema asthma rhinitis eczema allergy diagnosed by doctor: Asthma	rs9268657	chr6	32409656	Autoimmune immunological disease
ukb-b-11297	Doctor diagnosed asthma	rs9268657	chr6	32409656	Autoimmune immunological disease
ukb-b-11874	Diagnoses - secondary ICD10: M06.99 Rheumatoid arthritis, unspecified (Site unspecified)	rs9268657	chr6	32409656	Autoimmune immunological disease
ukb-b-17219	Diagnoses - secondary ICD10: J45.9 Asthma, unspecified	rs9268657	chr6	32409656	Autoimmune immunological disease
ukb-b-17670	Non-cancer illness code, self-reported: multiple sclerosis	rs9268657	chr6	32409656	Autoimmune immunological disease
ukb-b-20296	Blood clot, DVT, bronchitis, emphysema, asthma, rhinitis, eczema, allergy diagnosed by doctor: Asthma	rs9268657	chr6	32409656	Autoimmune immunological disease
ukb-b-8631	Non-cancer illness code, self-reported: malabsorption/coeliac disease	rs9268657	chr6	32409656	Autoimmune immunological disease
ukb-b-9125	Non-cancer illness code, self-reported: rheumatoid arthritis	rs9268657	chr6	32409656	Autoimmune immunological disease
ukb-d-ASTHMA_EOSINOPHIL_SUGG	Suggestive for eosinophilic asthma	rs9268657	chr6	32409656	Autoimmune immunological disease
ukb-d-M06	Diagnoses - main ICD10: M06 Other rheumatoid arthritis	rs9268657	chr6	32409656	Autoimmune immunological disease
ukb-d-M13_RHEUMA	Rheumatoid arthritis	rs9268657	chr6	32409656	Autoimmune immunological disease
ukb-d-STILL_ADULT	Adult-onset Still disease	rs9268657	chr6	32409656	Autoimmune immunological disease
ebi-a-GCST007799	Asthma (adult onset)	rs9268831	chr6	32427748	Autoimmune immunological disease
ebi-a-GCST007800	Asthma (childhood onset)	rs9268831	chr6	32427748	Autoimmune immunological disease
ieu-a-1058	Celiac disease	rs9268831	chr6	32427748	Autoimmune immunological disease
ieu-a-970	Ulcerative colitis	rs9268831	chr6	32427748	Autoimmune immunological disease
ukb-a-446	Blood clot DVT bronchitis emphysema asthma rhinitis eczema allergy diagnosed by doctor: Asthma	rs9268831	chr6	32427748	Autoimmune immunological disease
ukb-b-10003	Treatment/medication code: becotide 50 inhaler	rs9268831	chr6	32427748	Autoimmune immunological disease
ukb-b-11297	Doctor diagnosed asthma	rs9268831	chr6	32427748	Autoimmune immunological disease
ukb-b-11874	Diagnoses - secondary ICD10: M06.99 Rheumatoid arthritis, unspecified (Site unspecified)	rs9268831	chr6	32427748	Autoimmune immunological disease
ukb-b-17219	Diagnoses - secondary ICD10: J45.9 Asthma, unspecified	rs9268831	chr6	32427748	Autoimmune immunological disease
ukb-b-17670	Non-cancer illness code, self-reported: multiple sclerosis	rs9268831	chr6	32427748	Autoimmune immunological disease
ukb-b-20296	Blood clot, DVT, bronchitis, emphysema, asthma, rhinitis, eczema, allergy diagnosed by doctor: Asthma	rs9268831	chr6	32427748	Autoimmune immunological disease
ukb-b-8631	Non-cancer illness code, self-reported: malabsorption/coeliac disease	rs9268831	chr6	32427748	Autoimmune immunological disease
ukb-b-9125	Non-cancer illness code, self-reported: rheumatoid arthritis	rs9268831	chr6	32427748	Autoimmune immunological disease
ukb-d-M06	Diagnoses - main ICD10: M06 Other rheumatoid arthritis	rs9268831	chr6	32427748	Autoimmune immunological disease
ukb-d-M13_RHEUMA	Rheumatoid arthritis	rs9268831	chr6	32427748	Autoimmune immunological disease
ukb-d-STILL_ADULT	Adult-onset Still disease	rs9268831	chr6	32427748	Autoimmune immunological disease
ebi-a-GCST007799	Asthma (adult onset)	rs9268954	chr6	32434011	Autoimmune immunological disease
ebi-a-GCST007800	Asthma (childhood onset)	rs9268954	chr6	32434011	Autoimmune immunological disease
ukb-d-ASTHMA_CHILD	Childhood asthma (age<16)	rs9268954	chr6	32434011	Autoimmune immunological disease
ukb-d-ASTHMA_EOSINOPHIL_SUGG	Suggestive for eosinophilic asthma	rs9268954	chr6	32434011	Autoimmune immunological disease
ukb-d-ASTHMA_HOSPITAL1	Asthma, hospital admissions 1	rs9268954	chr6	32434011	Autoimmune immunological disease
ukb-d-J10_ASTHMA	Asthma	rs9268954	chr6	32434011	Autoimmune immunological disease
ukb-d-M06	Diagnoses - main ICD10: M06 Other rheumatoid arthritis	rs9268954	chr6	32434011	Autoimmune immunological disease
ukb-d-M13_RHEUMA	Rheumatoid arthritis	rs9268954	chr6	32434011	Autoimmune immunological disease
ukb-d-STILL_ADULT	Adult-onset Still disease	rs9268954	chr6	32434011	Autoimmune immunological disease
ukb-d-ULCERNAS	Ulcerative colitis, NAS	rs9268954	chr6	32434011	Autoimmune immunological disease
ukb-a-446	Blood clot DVT bronchitis emphysema asthma rhinitis eczema allergy diagnosed by doctor: Asthma	rs9268978	chr6	32434978	Autoimmune immunological disease
ukb-a-447	Blood clot DVT bronchitis emphysema asthma rhinitis eczema allergy diagnosed by doctor: Hayfever allergic rhinitis or eczema	rs9268978	chr6	32434978	Autoimmune immunological disease
ukb-b-17241	Blood clot, DVT, bronchitis, emphysema, asthma, rhinitis, eczema, allergy diagnosed by doctor: Hayfever, allergic rhinitis or eczema	rs9268978	chr6	32434978	Autoimmune immunological disease
ukb-b-18113	Non-cancer illness code, self-reported: asthma	rs9268978	chr6	32434978	Autoimmune immunological disease
ukb-b-20296	Blood clot, DVT, bronchitis, emphysema, asthma, rhinitis, eczema, allergy diagnosed by doctor: Asthma	rs9268978	chr6	32434978	Autoimmune immunological disease
ukb-b-7178	Doctor diagnosed hayfever or allergic rhinitis	rs9268978	chr6	32434978	Autoimmune immunological disease
ukb-d-M06	Diagnoses - main ICD10: M06 Other rheumatoid arthritis	rs9268978	chr6	32434978	Autoimmune immunological disease
ukb-d-M13_RHEUMA	Rheumatoid arthritis	rs9268978	chr6	32434978	Autoimmune immunological disease
ukb-d-STILL_ADULT	Adult-onset Still disease	rs9268978	chr6	32434978	Autoimmune immunological disease
ukb-b-10537	Non-cancer illness code, self-reported: psoriasis	rs9269055	chr6	32439121	Autoimmune immunological disease
ukb-b-10537	Non-cancer illness code, self-reported: psoriasis	rs9269055	chr6	32439121	Autoimmune immunological disease
ukb-b-9125	Non-cancer illness code, self-reported: rheumatoid arthritis	rs9269055	chr6	32439121	Autoimmune immunological disease
ukb-d-M06	Diagnoses - main ICD10: M06 Other rheumatoid arthritis	rs9269055	chr6	32439121	Autoimmune immunological disease
ukb-d-M13_RHEUMA	Rheumatoid arthritis	rs9269055	chr6	32439121	Autoimmune immunological disease
ukb-d-STILL_ADULT	Adult-onset Still disease	rs9269055	chr6	32439121	Autoimmune immunological disease
ebi-a-GCST007799	Asthma (adult onset)	rs9269080	chr6	32440969	Autoimmune immunological disease
ebi-a-GCST007800	Asthma (childhood onset)	rs9269080	chr6	32440969	Autoimmune immunological disease
ukb-d-ASTHMA_CHILD	Childhood asthma (age<16)	rs9269080	chr6	32440969	Autoimmune immunological disease
ukb-d-ASTHMA_EOSINOPHIL_SUGG	Suggestive for eosinophilic asthma	rs9269080	chr6	32440969	Autoimmune immunological disease
ukb-d-ASTHMA_HOSPITAL1	Asthma, hospital admissions 1	rs9269080	chr6	32440969	Autoimmune immunological disease
ukb-d-J10_ASTHMA	Asthma	rs9269080	chr6	32440969	Autoimmune immunological disease
ukb-d-J45	Diagnoses - main ICD10: J45 Asthma	rs9269080	chr6	32440969	Autoimmune immunological disease
ukb-d-M06	Diagnoses - main ICD10: M06 Other rheumatoid arthritis	rs9269080	chr6	32440969	Autoimmune immunological disease
ukb-d-M13_RHEUMA	Rheumatoid arthritis	rs9269080	chr6	32440969	Autoimmune immunological disease
ukb-d-STILL_ADULT	Adult-onset Still disease	rs9269080	chr6	32440969	Autoimmune immunological disease
ukb-d-ULCERNAS	Ulcerative colitis, NAS	rs9269080	chr6	32440969	Autoimmune immunological disease
ukb-b-10537	Non-cancer illness code, self-reported: psoriasis	rs9269111	chr6	32443358	Autoimmune immunological disease
ukb-b-8631	Non-cancer illness code, self-reported: malabsorption/coeliac disease	rs9269111	chr6	32443358	Autoimmune immunological disease
ukb-b-10537	Non-cancer illness code, self-reported: psoriasis	rs9269119	chr6	32443797	Autoimmune immunological disease
ukb-b-8631	Non-cancer illness code, self-reported: malabsorption/coeliac disease	rs9269119	chr6	32443797	Autoimmune immunological disease
ukb-d-ASTHMA_CHILD	Childhood asthma (age<16)	rs9269163	chr6	32446833	Autoimmune immunological disease
ukb-d-ASTHMA_HOSPITAL1	Asthma, hospital admissions 1	rs9269163	chr6	32446833	Autoimmune immunological disease
ukb-d-J10_ASTHMA	Asthma	rs9269163	chr6	32446833	Autoimmune immunological disease
ukb-d-J45	Diagnoses - main ICD10: J45 Asthma	rs9269163	chr6	32446833	Autoimmune immunological disease
ukb-d-M06	Diagnoses - main ICD10: M06 Other rheumatoid arthritis	rs9269163	chr6	32446833	Autoimmune immunological disease
ukb-d-M13_RHEUMA	Rheumatoid arthritis	rs9269163	chr6	32446833	Autoimmune immunological disease
ukb-d-STILL_ADULT	Adult-onset Still disease	rs9269163	chr6	32446833	Autoimmune immunological disease
ebi-a-GCST007799	Asthma (adult onset)	rs9270695	chr6	32567154	Autoimmune immunological disease
ebi-a-GCST007800	Asthma (childhood onset)	rs9270695	chr6	32567154	Autoimmune immunological disease
ukb-d-ULCERNAS	Ulcerative colitis, NAS	rs9270695	chr6	32567154	Autoimmune immunological disease
ebi-a-GCST007799	Asthma (adult onset)	rs9270880	chr6	32571659	Autoimmune immunological disease
ukb-d-M06	Diagnoses - main ICD10: M06 Other rheumatoid arthritis	rs9270880	chr6	32571659	Autoimmune immunological disease
ukb-d-M13_RHEUMA	Rheumatoid arthritis	rs9270880	chr6	32571659	Autoimmune immunological disease
ukb-d-STILL_ADULT	Adult-onset Still disease	rs9270880	chr6	32571659	Autoimmune immunological disease
ebi-a-GCST007799	Asthma (adult onset)	rs9270977	chr6	32573748	Autoimmune immunological disease
ebi-a-GCST007800	Asthma (childhood onset)	rs9270977	chr6	32573748	Autoimmune immunological disease
ukb-a-446	Blood clot DVT bronchitis emphysema asthma rhinitis eczema allergy diagnosed by doctor: Asthma	rs9270977	chr6	32573748	Autoimmune immunological disease
ukb-a-553	Diagnoses - main ICD10: K51 Ulcerative colitis	rs9270977	chr6	32573748	Autoimmune immunological disease
ukb-b-11297	Doctor diagnosed asthma	rs9270977	chr6	32573748	Autoimmune immunological disease
ukb-b-17219	Diagnoses - secondary ICD10: J45.9 Asthma, unspecified	rs9270977	chr6	32573748	Autoimmune immunological disease
ukb-b-17670	Non-cancer illness code, self-reported: multiple sclerosis	rs9270977	chr6	32573748	Autoimmune immunological disease
ukb-b-19386	Diagnoses - main ICD10: K51.9 Ulcerative colitis, unspecified	rs9270977	chr6	32573748	Autoimmune immunological disease
ukb-b-20208	Diagnoses - main ICD10: J45.9 Asthma, unspecified	rs9270977	chr6	32573748	Autoimmune immunological disease
ukb-b-20296	Blood clot, DVT, bronchitis, emphysema, asthma, rhinitis, eczema, allergy diagnosed by doctor: Asthma	rs9270977	chr6	32573748	Autoimmune immunological disease
ukb-b-7584	Non-cancer illness code, self-reported: ulcerative colitis	rs9270977	chr6	32573748	Autoimmune immunological disease
ukb-b-8631	Non-cancer illness code, self-reported: malabsorption/coeliac disease	rs9270977	chr6	32573748	Autoimmune immunological disease
ukb-d-ULCERNAS	Ulcerative colitis, NAS	rs9270977	chr6	32573748	Autoimmune immunological disease
ebi-a-GCST007799	Asthma (adult onset)	rs9271160	chr6	32577646	Autoimmune immunological disease
ukb-d-M06	Diagnoses - main ICD10: M06 Other rheumatoid arthritis	rs9271160	chr6	32577646	Autoimmune immunological disease
ukb-d-M13_RHEUMA	Rheumatoid arthritis	rs9271160	chr6	32577646	Autoimmune immunological disease
ukb-d-STILL_ADULT	Adult-onset Still disease	rs9271160	chr6	32577646	Autoimmune immunological disease
ebi-a-GCST005038	Allergic disease (asthma, hay fever or eczema)	rs9271492	chr6	32589122	Autoimmune immunological disease
ukb-a-447	Blood clot DVT bronchitis emphysema asthma rhinitis eczema allergy diagnosed by doctor: Hayfever allergic rhinitis or eczema	rs9271492	chr6	32589122	Autoimmune immunological disease
ukb-b-10537	Non-cancer illness code, self-reported: psoriasis	rs9271492	chr6	32589122	Autoimmune immunological disease
ukb-b-11874	Diagnoses - secondary ICD10: M06.99 Rheumatoid arthritis, unspecified (Site unspecified)	rs9271492	chr6	32589122	Autoimmune immunological disease
ukb-b-17241	Blood clot, DVT, bronchitis, emphysema, asthma, rhinitis, eczema, allergy diagnosed by doctor: Hayfever, allergic rhinitis or eczema	rs9271492	chr6	32589122	Autoimmune immunological disease
ukb-b-8631	Non-cancer illness code, self-reported: malabsorption/coeliac disease	rs9271492	chr6	32589122	Autoimmune immunological disease
ukb-b-9125	Non-cancer illness code, self-reported: rheumatoid arthritis	rs9271492	chr6	32589122	Autoimmune immunological disease
ukb-d-M06	Diagnoses - main ICD10: M06 Other rheumatoid arthritis	rs9271492	chr6	32589122	Autoimmune immunological disease
ukb-d-M13_RHEUMA	Rheumatoid arthritis	rs9271492	chr6	32589122	Autoimmune immunological disease
ukb-d-STILL_ADULT	Adult-onset Still disease	rs9271492	chr6	32589122	Autoimmune immunological disease
ebi-a-GCST007800	Asthma (childhood onset)	rs9271538	chr6	32589983	Autoimmune immunological disease
ukb-d-M06	Diagnoses - main ICD10: M06 Other rheumatoid arthritis	rs9271538	chr6	32589983	Autoimmune immunological disease
ukb-d-M13_RHEUMA	Rheumatoid arthritis	rs9271538	chr6	32589983	Autoimmune immunological disease
ukb-d-STILL_ADULT	Adult-onset Still disease	rs9271538	chr6	32589983	Autoimmune immunological disease
ebi-a-GCST007799	Asthma (adult onset)	rs9271588	chr6	32590953	Autoimmune immunological disease
ieu-a-1058	Celiac disease	rs9271588	chr6	32590953	Autoimmune immunological disease
ukb-b-10537	Non-cancer illness code, self-reported: psoriasis	rs9271588	chr6	32590953	Autoimmune immunological disease
ukb-b-11874	Diagnoses - secondary ICD10: M06.99 Rheumatoid arthritis, unspecified (Site unspecified)	rs9271588	chr6	32590953	Autoimmune immunological disease
ukb-b-17219	Diagnoses - secondary ICD10: J45.9 Asthma, unspecified	rs9271588	chr6	32590953	Autoimmune immunological disease
ukb-b-18113	Non-cancer illness code, self-reported: asthma	rs9271588	chr6	32590953	Autoimmune immunological disease
ukb-b-18194	Non-cancer illness code, self-reported: ankylosing spondylitis	rs9271588	chr6	32590953	Autoimmune immunological disease
ukb-b-20296	Blood clot, DVT, bronchitis, emphysema, asthma, rhinitis, eczema, allergy diagnosed by doctor: Asthma	rs9271588	chr6	32590953	Autoimmune immunological disease
ukb-b-8425	Non-cancer illness code, self-reported: nasal polyps	rs9271588	chr6	32590953	Autoimmune immunological disease
ukb-b-8631	Non-cancer illness code, self-reported: malabsorption/coeliac disease	rs9271588	chr6	32590953	Autoimmune immunological disease
ukb-d-M06	Diagnoses - main ICD10: M06 Other rheumatoid arthritis	rs9271588	chr6	32590953	Autoimmune immunological disease
ukb-d-M13_RHEUMA	Rheumatoid arthritis	rs9271588	chr6	32590953	Autoimmune immunological disease
ukb-d-STILL_ADULT	Adult-onset Still disease	rs9271588	chr6	32590953	Autoimmune immunological disease
ebi-a-GCST005038	Allergic disease (asthma, hay fever or eczema)	rs9271848	chr6	32595027	Autoimmune immunological disease
ebi-a-GCST007799	Asthma (adult onset)	rs9271848	chr6	32595027	Autoimmune immunological disease
ebi-a-GCST007800	Asthma (childhood onset)	rs9271848	chr6	32595027	Autoimmune immunological disease
ukb-a-446	Blood clot DVT bronchitis emphysema asthma rhinitis eczema allergy diagnosed by doctor: Asthma	rs9271848	chr6	32595027	Autoimmune immunological disease
ukb-a-447	Blood clot DVT bronchitis emphysema asthma rhinitis eczema allergy diagnosed by doctor: Hayfever allergic rhinitis or eczema	rs9271848	chr6	32595027	Autoimmune immunological disease
ukb-b-10537	Non-cancer illness code, self-reported: psoriasis	rs9271848	chr6	32595027	Autoimmune immunological disease
ukb-b-16499	Non-cancer illness code, self-reported: hayfever/allergic rhinitis	rs9271848	chr6	32595027	Autoimmune immunological disease
ukb-b-17219	Diagnoses - secondary ICD10: J45.9 Asthma, unspecified	rs9271848	chr6	32595027	Autoimmune immunological disease
ukb-b-17241	Blood clot, DVT, bronchitis, emphysema, asthma, rhinitis, eczema, allergy diagnosed by doctor: Hayfever, allergic rhinitis or eczema	rs9271848	chr6	32595027	Autoimmune immunological disease
ukb-b-17670	Non-cancer illness code, self-reported: multiple sclerosis	rs9271848	chr6	32595027	Autoimmune immunological disease
ukb-b-18113	Non-cancer illness code, self-reported: asthma	rs9271848	chr6	32595027	Autoimmune immunological disease
ukb-b-20296	Blood clot, DVT, bronchitis, emphysema, asthma, rhinitis, eczema, allergy diagnosed by doctor: Asthma	rs9271848	chr6	32595027	Autoimmune immunological disease
ukb-b-8631	Non-cancer illness code, self-reported: malabsorption/coeliac disease	rs9271848	chr6	32595027	Autoimmune immunological disease
ukb-b-9125	Non-cancer illness code, self-reported: rheumatoid arthritis	rs9271848	chr6	32595027	Autoimmune immunological disease
ukb-d-M06	Diagnoses - main ICD10: M06 Other rheumatoid arthritis	rs9271848	chr6	32595027	Autoimmune immunological disease
ukb-d-M13_RHEUMA	Rheumatoid arthritis	rs9271848	chr6	32595027	Autoimmune immunological disease
ukb-d-STILL_ADULT	Adult-onset Still disease	rs9271848	chr6	32595027	Autoimmune immunological disease
ebi-a-GCST005038	Allergic disease (asthma, hay fever or eczema)	rs9272218	chr6	32602238	Autoimmune immunological disease
ebi-a-GCST007799	Asthma (adult onset)	rs9272218	chr6	32602238	Autoimmune immunological disease
ebi-a-GCST007800	Asthma (childhood onset)	rs9272218	chr6	32602238	Autoimmune immunological disease
ukb-a-446	Blood clot DVT bronchitis emphysema asthma rhinitis eczema allergy diagnosed by doctor: Asthma	rs9272218	chr6	32602238	Autoimmune immunological disease
ukb-a-447	Blood clot DVT bronchitis emphysema asthma rhinitis eczema allergy diagnosed by doctor: Hayfever allergic rhinitis or eczema	rs9272218	chr6	32602238	Autoimmune immunological disease
ukb-b-10537	Non-cancer illness code, self-reported: psoriasis	rs9272218	chr6	32602238	Autoimmune immunological disease
ukb-b-11874	Diagnoses - secondary ICD10: M06.99 Rheumatoid arthritis, unspecified (Site unspecified)	rs9272218	chr6	32602238	Autoimmune immunological disease
ukb-b-16499	Non-cancer illness code, self-reported: hayfever/allergic rhinitis	rs9272218	chr6	32602238	Autoimmune immunological disease
ukb-b-17219	Diagnoses - secondary ICD10: J45.9 Asthma, unspecified	rs9272218	chr6	32602238	Autoimmune immunological disease
ukb-b-17241	Blood clot, DVT, bronchitis, emphysema, asthma, rhinitis, eczema, allergy diagnosed by doctor: Hayfever, allergic rhinitis or eczema	rs9272218	chr6	32602238	Autoimmune immunological disease
ukb-b-17670	Non-cancer illness code, self-reported: multiple sclerosis	rs9272218	chr6	32602238	Autoimmune immunological disease
ukb-b-18113	Non-cancer illness code, self-reported: asthma	rs9272218	chr6	32602238	Autoimmune immunological disease
ukb-b-20296	Blood clot, DVT, bronchitis, emphysema, asthma, rhinitis, eczema, allergy diagnosed by doctor: Asthma	rs9272218	chr6	32602238	Autoimmune immunological disease
ukb-b-8631	Non-cancer illness code, self-reported: malabsorption/coeliac disease	rs9272218	chr6	32602238	Autoimmune immunological disease
ukb-b-9125	Non-cancer illness code, self-reported: rheumatoid arthritis	rs9272218	chr6	32602238	Autoimmune immunological disease
ukb-d-M06	Diagnoses - main ICD10: M06 Other rheumatoid arthritis	rs9272218	chr6	32602238	Autoimmune immunological disease
ukb-d-M13_RHEUMA	Rheumatoid arthritis	rs9272218	chr6	32602238	Autoimmune immunological disease
ukb-d-STILL_ADULT	Adult-onset Still disease	rs9272218	chr6	32602238	Autoimmune immunological disease
ebi-a-GCST007799	Asthma (adult onset)	rs9273062	chr6	32612161	Autoimmune immunological disease
ukb-a-446	Blood clot DVT bronchitis emphysema asthma rhinitis eczema allergy diagnosed by doctor: Asthma	rs9273062	chr6	32612161	Autoimmune immunological disease
ukb-b-10537	Non-cancer illness code, self-reported: psoriasis	rs9273062	chr6	32612161	Autoimmune immunological disease
ukb-b-16499	Non-cancer illness code, self-reported: hayfever/allergic rhinitis	rs9273062	chr6	32612161	Autoimmune immunological disease
ukb-b-17670	Non-cancer illness code, self-reported: multiple sclerosis	rs9273062	chr6	32612161	Autoimmune immunological disease
ukb-b-20296	Blood clot, DVT, bronchitis, emphysema, asthma, rhinitis, eczema, allergy diagnosed by doctor: Asthma	rs9273062	chr6	32612161	Autoimmune immunological disease
ukb-b-7584	Non-cancer illness code, self-reported: ulcerative colitis	rs9273062	chr6	32612161	Autoimmune immunological disease
ebi-a-GCST007800	Asthma (childhood onset)	rs9275375	chr6	32668632	Autoimmune immunological disease
ukb-a-447	Blood clot DVT bronchitis emphysema asthma rhinitis eczema allergy diagnosed by doctor: Hayfever allergic rhinitis or eczema	rs9275375	chr6	32668632	Autoimmune immunological disease
ukb-b-11874	Diagnoses - secondary ICD10: M06.99 Rheumatoid arthritis, unspecified (Site unspecified)	rs9275375	chr6	32668632	Autoimmune immunological disease
ukb-b-17241	Blood clot, DVT, bronchitis, emphysema, asthma, rhinitis, eczema, allergy diagnosed by doctor: Hayfever, allergic rhinitis or eczema	rs9275375	chr6	32668632	Autoimmune immunological disease
ukb-b-17670	Non-cancer illness code, self-reported: multiple sclerosis	rs9275375	chr6	32668632	Autoimmune immunological disease
ukb-b-8425	Non-cancer illness code, self-reported: nasal polyps	rs9275375	chr6	32668632	Autoimmune immunological disease
ukb-b-8631	Non-cancer illness code, self-reported: malabsorption/coeliac disease	rs9275375	chr6	32668632	Autoimmune immunological disease
ukb-b-9125	Non-cancer illness code, self-reported: rheumatoid arthritis	rs9275375	chr6	32668632	Autoimmune immunological disease
ukb-d-ASTHMA_EOSINOPHIL_SUGG	Suggestive for eosinophilic asthma	rs9275375	chr6	32668632	Autoimmune immunological disease
ukb-d-M06	Diagnoses - main ICD10: M06 Other rheumatoid arthritis	rs9275375	chr6	32668632	Autoimmune immunological disease
ukb-d-M13_RHEUMA	Rheumatoid arthritis	rs9275375	chr6	32668632	Autoimmune immunological disease
ukb-d-STILL_ADULT	Adult-onset Still disease	rs9275375	chr6	32668632	Autoimmune immunological disease
ebi-a-GCST007800	Asthma (childhood onset)	rs9275474	chr6	32672529	Autoimmune immunological disease
ukb-d-ASTHMA_EOSINOPHIL_SUGG	Suggestive for eosinophilic asthma	rs9275474	chr6	32672529	Autoimmune immunological disease
ukb-d-M06	Diagnoses - main ICD10: M06 Other rheumatoid arthritis	rs9275474	chr6	32672529	Autoimmune immunological disease
ukb-d-M13_RHEUMA	Rheumatoid arthritis	rs9275474	chr6	32672529	Autoimmune immunological disease
ukb-d-STILL_ADULT	Adult-onset Still disease	rs9275474	chr6	32672529	Autoimmune immunological disease
ebi-a-GCST007800	Asthma (childhood onset)	rs9275507	chr6	32674130	Autoimmune immunological disease
ukb-a-447	Blood clot DVT bronchitis emphysema asthma rhinitis eczema allergy diagnosed by doctor: Hayfever allergic rhinitis or eczema	rs9275507	chr6	32674130	Autoimmune immunological disease
ukb-b-11874	Diagnoses - secondary ICD10: M06.99 Rheumatoid arthritis, unspecified (Site unspecified)	rs9275507	chr6	32674130	Autoimmune immunological disease
ukb-b-17241	Blood clot, DVT, bronchitis, emphysema, asthma, rhinitis, eczema, allergy diagnosed by doctor: Hayfever, allergic rhinitis or eczema	rs9275507	chr6	32674130	Autoimmune immunological disease
ukb-b-17670	Non-cancer illness code, self-reported: multiple sclerosis	rs9275507	chr6	32674130	Autoimmune immunological disease
ukb-b-8425	Non-cancer illness code, self-reported: nasal polyps	rs9275507	chr6	32674130	Autoimmune immunological disease
ukb-b-8631	Non-cancer illness code, self-reported: malabsorption/coeliac disease	rs9275507	chr6	32674130	Autoimmune immunological disease
ukb-d-ASTHMA_EOSINOPHIL_SUGG	Suggestive for eosinophilic asthma	rs9275507	chr6	32674130	Autoimmune immunological disease
ukb-d-M06	Diagnoses - main ICD10: M06 Other rheumatoid arthritis	rs9275507	chr6	32674130	Autoimmune immunological disease
ukb-d-M13_RHEUMA	Rheumatoid arthritis	rs9275507	chr6	32674130	Autoimmune immunological disease
ukb-d-STILL_ADULT	Adult-onset Still disease	rs9275507	chr6	32674130	Autoimmune immunological disease
ebi-a-GCST007799	Asthma (adult onset)	rs9275515	chr6	32674573	Autoimmune immunological disease
ukb-a-446	Blood clot DVT bronchitis emphysema asthma rhinitis eczema allergy diagnosed by doctor: Asthma	rs9275515	chr6	32674573	Autoimmune immunological disease
ukb-b-10537	Non-cancer illness code, self-reported: psoriasis	rs9275515	chr6	32674573	Autoimmune immunological disease
ukb-b-11874	Diagnoses - secondary ICD10: M06.99 Rheumatoid arthritis, unspecified (Site unspecified)	rs9275515	chr6	32674573	Autoimmune immunological disease
ukb-b-17219	Diagnoses - secondary ICD10: J45.9 Asthma, unspecified	rs9275515	chr6	32674573	Autoimmune immunological disease
ukb-b-17670	Non-cancer illness code, self-reported: multiple sclerosis	rs9275515	chr6	32674573	Autoimmune immunological disease
ukb-b-18113	Non-cancer illness code, self-reported: asthma	rs9275515	chr6	32674573	Autoimmune immunological disease
ukb-b-18194	Non-cancer illness code, self-reported: ankylosing spondylitis	rs9275515	chr6	32674573	Autoimmune immunological disease
ukb-b-20296	Blood clot, DVT, bronchitis, emphysema, asthma, rhinitis, eczema, allergy diagnosed by doctor: Asthma	rs9275515	chr6	32674573	Autoimmune immunological disease
ukb-b-8631	Non-cancer illness code, self-reported: malabsorption/coeliac disease	rs9275515	chr6	32674573	Autoimmune immunological disease
ukb-d-M06	Diagnoses - main ICD10: M06 Other rheumatoid arthritis	rs9275515	chr6	32674573	Autoimmune immunological disease
ukb-d-M13_RHEUMA	Rheumatoid arthritis	rs9275515	chr6	32674573	Autoimmune immunological disease
ukb-d-STILL_ADULT	Adult-onset Still disease	rs9275515	chr6	32674573	Autoimmune immunological disease
ebi-a-GCST007799	Asthma (adult onset)	rs9275516	chr6	32674643	Autoimmune immunological disease
ukb-a-446	Blood clot DVT bronchitis emphysema asthma rhinitis eczema allergy diagnosed by doctor: Asthma	rs9275516	chr6	32674643	Autoimmune immunological disease
ukb-b-10537	Non-cancer illness code, self-reported: psoriasis	rs9275516	chr6	32674643	Autoimmune immunological disease
ukb-b-11874	Diagnoses - secondary ICD10: M06.99 Rheumatoid arthritis, unspecified (Site unspecified)	rs9275516	chr6	32674643	Autoimmune immunological disease
ukb-b-17219	Diagnoses - secondary ICD10: J45.9 Asthma, unspecified	rs9275516	chr6	32674643	Autoimmune immunological disease
ukb-b-17670	Non-cancer illness code, self-reported: multiple sclerosis	rs9275516	chr6	32674643	Autoimmune immunological disease
ukb-b-18113	Non-cancer illness code, self-reported: asthma	rs9275516	chr6	32674643	Autoimmune immunological disease
ukb-b-18194	Non-cancer illness code, self-reported: ankylosing spondylitis	rs9275516	chr6	32674643	Autoimmune immunological disease
ukb-b-20296	Blood clot, DVT, bronchitis, emphysema, asthma, rhinitis, eczema, allergy diagnosed by doctor: Asthma	rs9275516	chr6	32674643	Autoimmune immunological disease
ukb-b-8631	Non-cancer illness code, self-reported: malabsorption/coeliac disease	rs9275516	chr6	32674643	Autoimmune immunological disease
ukb-d-M06	Diagnoses - main ICD10: M06 Other rheumatoid arthritis	rs9275516	chr6	32674643	Autoimmune immunological disease
ukb-d-M13_RHEUMA	Rheumatoid arthritis	rs9275516	chr6	32674643	Autoimmune immunological disease
ukb-d-STILL_ADULT	Adult-onset Still disease	rs9275516	chr6	32674643	Autoimmune immunological disease
ebi-a-GCST007799	Asthma (adult onset)	rs9275596	chr6	32681631	Autoimmune immunological disease
ieu-a-1058	Celiac disease	rs9275596	chr6	32681631	Autoimmune immunological disease
ukb-b-10537	Non-cancer illness code, self-reported: psoriasis	rs9275596	chr6	32681631	Autoimmune immunological disease
ukb-b-11874	Diagnoses - secondary ICD10: M06.99 Rheumatoid arthritis, unspecified (Site unspecified)	rs9275596	chr6	32681631	Autoimmune immunological disease
ukb-b-17219	Diagnoses - secondary ICD10: J45.9 Asthma, unspecified	rs9275596	chr6	32681631	Autoimmune immunological disease
ukb-b-17670	Non-cancer illness code, self-reported: multiple sclerosis	rs9275596	chr6	32681631	Autoimmune immunological disease
ukb-b-18113	Non-cancer illness code, self-reported: asthma	rs9275596	chr6	32681631	Autoimmune immunological disease
ukb-b-18194	Non-cancer illness code, self-reported: ankylosing spondylitis	rs9275596	chr6	32681631	Autoimmune immunological disease
ukb-b-20296	Blood clot, DVT, bronchitis, emphysema, asthma, rhinitis, eczema, allergy diagnosed by doctor: Asthma	rs9275596	chr6	32681631	Autoimmune immunological disease
ukb-b-8631	Non-cancer illness code, self-reported: malabsorption/coeliac disease	rs9275596	chr6	32681631	Autoimmune immunological disease
ukb-b-9125	Non-cancer illness code, self-reported: rheumatoid arthritis	rs9275596	chr6	32681631	Autoimmune immunological disease
ukb-d-M06	Diagnoses - main ICD10: M06 Other rheumatoid arthritis	rs9275596	chr6	32681631	Autoimmune immunological disease
ukb-d-M13_RHEUMA	Rheumatoid arthritis	rs9275596	chr6	32681631	Autoimmune immunological disease
ukb-d-STILL_ADULT	Adult-onset Still disease	rs9275596	chr6	32681631	Autoimmune immunological disease
ebi-a-GCST007799	Asthma (adult onset)	rs9275602	chr6	32682812	Autoimmune immunological disease
ebi-a-GCST007800	Asthma (childhood onset)	rs9275602	chr6	32682812	Autoimmune immunological disease
ieu-a-1058	Celiac disease	rs9275602	chr6	32682812	Autoimmune immunological disease
ukb-a-446	Blood clot DVT bronchitis emphysema asthma rhinitis eczema allergy diagnosed by doctor: Asthma	rs9275602	chr6	32682812	Autoimmune immunological disease
ukb-b-10537	Non-cancer illness code, self-reported: psoriasis	rs9275602	chr6	32682812	Autoimmune immunological disease
ukb-b-11297	Doctor diagnosed asthma	rs9275602	chr6	32682812	Autoimmune immunological disease
ukb-b-17219	Diagnoses - secondary ICD10: J45.9 Asthma, unspecified	rs9275602	chr6	32682812	Autoimmune immunological disease
ukb-b-17836	Treatment/medication code: seretide 50 evohaler	rs9275602	chr6	32682812	Autoimmune immunological disease
ukb-b-18113	Non-cancer illness code, self-reported: asthma	rs9275602	chr6	32682812	Autoimmune immunological disease
ukb-b-20208	Diagnoses - main ICD10: J45.9 Asthma, unspecified	rs9275602	chr6	32682812	Autoimmune immunological disease
ukb-b-20296	Blood clot, DVT, bronchitis, emphysema, asthma, rhinitis, eczema, allergy diagnosed by doctor: Asthma	rs9275602	chr6	32682812	Autoimmune immunological disease
ukb-b-8631	Non-cancer illness code, self-reported: malabsorption/coeliac disease	rs9275602	chr6	32682812	Autoimmune immunological disease
ukb-b-9125	Non-cancer illness code, self-reported: rheumatoid arthritis	rs9275602	chr6	32682812	Autoimmune immunological disease
ukb-d-M06	Diagnoses - main ICD10: M06 Other rheumatoid arthritis	rs9275602	chr6	32682812	Autoimmune immunological disease
ukb-d-M13_RHEUMA	Rheumatoid arthritis	rs9275602	chr6	32682812	Autoimmune immunological disease
ukb-d-STILL_ADULT	Adult-onset Still disease	rs9275602	chr6	32682812	Autoimmune immunological disease
ukb-b-10537	Non-cancer illness code, self-reported: psoriasis	rs9275680	chr6	32687218	Autoimmune immunological disease
ukb-b-17241	Blood clot, DVT, bronchitis, emphysema, asthma, rhinitis, eczema, allergy diagnosed by doctor: Hayfever, allergic rhinitis or eczema	rs9275680	chr6	32687218	Autoimmune immunological disease
ukb-b-8631	Non-cancer illness code, self-reported: malabsorption/coeliac disease	rs9275680	chr6	32687218	Autoimmune immunological disease
ukb-b-9125	Non-cancer illness code, self-reported: rheumatoid arthritis	rs9275680	chr6	32687218	Autoimmune immunological disease
ukb-d-M06	Diagnoses - main ICD10: M06 Other rheumatoid arthritis	rs9275680	chr6	32687218	Autoimmune immunological disease
ukb-d-M13_RHEUMA	Rheumatoid arthritis	rs9275680	chr6	32687218	Autoimmune immunological disease
ukb-d-STILL_ADULT	Adult-onset Still disease	rs9275680	chr6	32687218	Autoimmune immunological disease
ukb-b-10537	Non-cancer illness code, self-reported: psoriasis	rs9275722	chr6	32688435	Autoimmune immunological disease
ukb-b-8631	Non-cancer illness code, self-reported: malabsorption/coeliac disease	rs9275722	chr6	32688435	Autoimmune immunological disease
ukb-b-10537	Non-cancer illness code, self-reported: psoriasis	rs9275728	chr6	32688638	Autoimmune immunological disease
ukb-b-8631	Non-cancer illness code, self-reported: malabsorption/coeliac disease	rs9275728	chr6	32688638	Autoimmune immunological disease
ukb-b-9125	Non-cancer illness code, self-reported: rheumatoid arthritis	rs9275728	chr6	32688638	Autoimmune immunological disease
ukb-d-M06	Diagnoses - main ICD10: M06 Other rheumatoid arthritis	rs9275728	chr6	32688638	Autoimmune immunological disease
ukb-d-M13_RHEUMA	Rheumatoid arthritis	rs9275728	chr6	32688638	Autoimmune immunological disease
ukb-d-STILL_ADULT	Adult-onset Still disease	rs9275728	chr6	32688638	Autoimmune immunological disease
ukb-b-8631	Non-cancer illness code, self-reported: malabsorption/coeliac disease	rs9275970	chr6	32693615	Autoimmune immunological disease
ukb-b-9125	Non-cancer illness code, self-reported: rheumatoid arthritis	rs9275970	chr6	32693615	Autoimmune immunological disease
ukb-d-M06	Diagnoses - main ICD10: M06 Other rheumatoid arthritis	rs9275970	chr6	32693615	Autoimmune immunological disease
ukb-d-M13_RHEUMA	Rheumatoid arthritis	rs9275970	chr6	32693615	Autoimmune immunological disease
ukb-d-STILL_ADULT	Adult-onset Still disease	rs9275970	chr6	32693615	Autoimmune immunological disease
ukb-b-8631	Non-cancer illness code, self-reported: malabsorption/coeliac disease	rs9275988	chr6	32694169	Autoimmune immunological disease
ukb-b-9125	Non-cancer illness code, self-reported: rheumatoid arthritis	rs9275988	chr6	32694169	Autoimmune immunological disease
ukb-d-M06	Diagnoses - main ICD10: M06 Other rheumatoid arthritis	rs9275988	chr6	32694169	Autoimmune immunological disease
ukb-d-M13_RHEUMA	Rheumatoid arthritis	rs9275988	chr6	32694169	Autoimmune immunological disease
ukb-d-STILL_ADULT	Adult-onset Still disease	rs9275988	chr6	32694169	Autoimmune immunological disease
ieu-a-12	Crohn's disease	rs9276407	chr6	32710307	Autoimmune immunological disease
ieu-a-12	Crohn's disease	rs9276427	chr6	32711857	Autoimmune immunological disease
ukb-b-10537	Non-cancer illness code, self-reported: psoriasis	rs9276427	chr6	32711857	Autoimmune immunological disease
ukb-b-17670	Non-cancer illness code, self-reported: multiple sclerosis	rs9276427	chr6	32711857	Autoimmune immunological disease
ukb-b-8631	Non-cancer illness code, self-reported: malabsorption/coeliac disease	rs9276427	chr6	32711857	Autoimmune immunological disease
ukb-b-10537	Non-cancer illness code, self-reported: psoriasis	rs9276519	chr6	32720410	Autoimmune immunological disease
ukb-b-17670	Non-cancer illness code, self-reported: multiple sclerosis	rs9276519	chr6	32720410	Autoimmune immunological disease
ukb-b-8631	Non-cancer illness code, self-reported: malabsorption/coeliac disease	rs9276519	chr6	32720410	Autoimmune immunological disease
ebi-a-GCST007800	Asthma (childhood onset)	rs9276554	chr6	32722702	Autoimmune immunological disease
ukb-a-447	Blood clot DVT bronchitis emphysema asthma rhinitis eczema allergy diagnosed by doctor: Hayfever allergic rhinitis or eczema	rs9276554	chr6	32722702	Autoimmune immunological disease
ukb-b-16499	Non-cancer illness code, self-reported: hayfever/allergic rhinitis	rs9276554	chr6	32722702	Autoimmune immunological disease
ukb-b-17241	Blood clot, DVT, bronchitis, emphysema, asthma, rhinitis, eczema, allergy diagnosed by doctor: Hayfever, allergic rhinitis or eczema	rs9276554	chr6	32722702	Autoimmune immunological disease
ukb-b-9125	Non-cancer illness code, self-reported: rheumatoid arthritis	rs9276554	chr6	32722702	Autoimmune immunological disease
ebi-a-GCST007799	Asthma (adult onset)	rs9276609	chr6	32741487	Autoimmune immunological disease
ebi-a-GCST007800	Asthma (childhood onset)	rs9276609	chr6	32741487	Autoimmune immunological disease
ukb-a-446	Blood clot DVT bronchitis emphysema asthma rhinitis eczema allergy diagnosed by doctor: Asthma	rs9276609	chr6	32741487	Autoimmune immunological disease
ukb-b-10537	Non-cancer illness code, self-reported: psoriasis	rs9276609	chr6	32741487	Autoimmune immunological disease
ukb-b-11297	Doctor diagnosed asthma	rs9276609	chr6	32741487	Autoimmune immunological disease
ukb-b-11874	Diagnoses - secondary ICD10: M06.99 Rheumatoid arthritis, unspecified (Site unspecified)	rs9276609	chr6	32741487	Autoimmune immunological disease
ukb-b-17670	Non-cancer illness code, self-reported: multiple sclerosis	rs9276609	chr6	32741487	Autoimmune immunological disease
ukb-b-18113	Non-cancer illness code, self-reported: asthma	rs9276609	chr6	32741487	Autoimmune immunological disease
ukb-b-18290	Age hayfever or allergic rhinitis diagnosed by doctor	rs9276609	chr6	32741487	Autoimmune immunological disease
ukb-b-20296	Blood clot, DVT, bronchitis, emphysema, asthma, rhinitis, eczema, allergy diagnosed by doctor: Asthma	rs9276609	chr6	32741487	Autoimmune immunological disease
ukb-b-7556	Age hay fever, rhinitis or eczema diagnosed	rs9276609	chr6	32741487	Autoimmune immunological disease
ukb-b-8631	Non-cancer illness code, self-reported: malabsorption/coeliac disease	rs9276609	chr6	32741487	Autoimmune immunological disease
ukb-b-9125	Non-cancer illness code, self-reported: rheumatoid arthritis	rs9276609	chr6	32741487	Autoimmune immunological disease
ukb-d-M06	Diagnoses - main ICD10: M06 Other rheumatoid arthritis	rs9276609	chr6	32741487	Autoimmune immunological disease
ukb-d-M13_RHEUMA	Rheumatoid arthritis	rs9276609	chr6	32741487	Autoimmune immunological disease
ukb-d-STILL_ADULT	Adult-onset Still disease	rs9276609	chr6	32741487	Autoimmune immunological disease
ukb-a-446	Blood clot DVT bronchitis emphysema asthma rhinitis eczema allergy diagnosed by doctor: Asthma	rs9276710	chr6	32757102	Autoimmune immunological disease
ukb-b-18113	Non-cancer illness code, self-reported: asthma	rs9276710	chr6	32757102	Autoimmune immunological disease
ukb-b-20296	Blood clot, DVT, bronchitis, emphysema, asthma, rhinitis, eczema, allergy diagnosed by doctor: Asthma	rs9276710	chr6	32757102	Autoimmune immunological disease
ukb-b-8631	Non-cancer illness code, self-reported: malabsorption/coeliac disease	rs9276710	chr6	32757102	Autoimmune immunological disease
ebi-a-GCST007800	Asthma (childhood onset)	rs9276915	chr6	32865911	Autoimmune immunological disease
ukb-a-446	Blood clot DVT bronchitis emphysema asthma rhinitis eczema allergy diagnosed by doctor: Asthma	rs9276915	chr6	32865911	Autoimmune immunological disease
ukb-b-10537	Non-cancer illness code, self-reported: psoriasis	rs9276915	chr6	32865911	Autoimmune immunological disease
ukb-b-18113	Non-cancer illness code, self-reported: asthma	rs9276915	chr6	32865911	Autoimmune immunological disease
ukb-b-20296	Blood clot, DVT, bronchitis, emphysema, asthma, rhinitis, eczema, allergy diagnosed by doctor: Asthma	rs9276915	chr6	32865911	Autoimmune immunological disease
ukb-b-4575	Age asthma diagnosed	rs9276915	chr6	32865911	Autoimmune immunological disease
ukb-b-8631	Non-cancer illness code, self-reported: malabsorption/coeliac disease	rs9276915	chr6	32865911	Autoimmune immunological disease
ieu-a-1058	Celiac disease	rs9276977	chr6	32973841	Autoimmune immunological disease
ukb-b-8631	Non-cancer illness code, self-reported: malabsorption/coeliac disease	rs9276977	chr6	32973841	Autoimmune immunological disease
ebi-a-GCST007800	Asthma (childhood onset)	rs9277000	chr6	32989436	Autoimmune immunological disease
ukb-b-20296	Blood clot, DVT, bronchitis, emphysema, asthma, rhinitis, eczema, allergy diagnosed by doctor: Asthma	rs9277000	chr6	32989436	Autoimmune immunological disease
ukb-b-9125	Non-cancer illness code, self-reported: rheumatoid arthritis	rs9277000	chr6	32989436	Autoimmune immunological disease
ukb-d-M13_RHEUMA	Rheumatoid arthritis	rs9277000	chr6	32989436	Autoimmune immunological disease
ieu-a-1058	Celiac disease	rs9277394	chr6	33050970	Autoimmune immunological disease
ieu-a-970	Ulcerative colitis	rs9277394	chr6	33050970	Autoimmune immunological disease
ukb-b-8631	Non-cancer illness code, self-reported: malabsorption/coeliac disease	rs9277394	chr6	33050970	Autoimmune immunological disease
ukb-b-9125	Non-cancer illness code, self-reported: rheumatoid arthritis	rs9277627	chr6	33081979	Autoimmune immunological disease
ukb-b-8631	Non-cancer illness code, self-reported: malabsorption/coeliac disease	rs9277660	chr6	33084596	Autoimmune immunological disease
ukb-b-9125	Non-cancer illness code, self-reported: rheumatoid arthritis	rs9277660	chr6	33084596	Autoimmune immunological disease
ukb-b-8631	Non-cancer illness code, self-reported: malabsorption/coeliac disease	rs9277753	chr6	33094809	Autoimmune immunological disease
ukb-b-9125	Non-cancer illness code, self-reported: rheumatoid arthritis	rs9277753	chr6	33094809	Autoimmune immunological disease
ukb-b-8631	Non-cancer illness code, self-reported: malabsorption/coeliac disease	rs928822	chr6	30275246	Autoimmune immunological disease
ukb-b-8631	Non-cancer illness code, self-reported: malabsorption/coeliac disease	rs9295760	chr6	28147385	Autoimmune immunological disease
ukb-b-17670	Non-cancer illness code, self-reported: multiple sclerosis	rs9295897	chr6	30446055	Autoimmune immunological disease
ukb-b-8631	Non-cancer illness code, self-reported: malabsorption/coeliac disease	rs9295897	chr6	30446055	Autoimmune immunological disease
ieu-a-1058	Celiac disease	rs9357092	chr6	29984252	Autoimmune immunological disease
ieu-a-970	Ulcerative colitis	rs9357092	chr6	29984252	Autoimmune immunological disease
ukb-b-17241	Blood clot, DVT, bronchitis, emphysema, asthma, rhinitis, eczema, allergy diagnosed by doctor: Hayfever, allergic rhinitis or eczema	rs9357092	chr6	29984252	Autoimmune immunological disease
ukb-b-17670	Non-cancer illness code, self-reported: multiple sclerosis	rs9357092	chr6	29984252	Autoimmune immunological disease
ukb-b-18194	Non-cancer illness code, self-reported: ankylosing spondylitis	rs9357092	chr6	29984252	Autoimmune immunological disease
ukb-b-7584	Non-cancer illness code, self-reported: ulcerative colitis	rs9357092	chr6	29984252	Autoimmune immunological disease
ukb-b-8631	Non-cancer illness code, self-reported: malabsorption/coeliac disease	rs9357092	chr6	29984252	Autoimmune immunological disease
ukb-b-8631	Non-cancer illness code, self-reported: malabsorption/coeliac disease	rs9366702	chr6	27734470	Autoimmune immunological disease
ukb-b-8631	Non-cancer illness code, self-reported: malabsorption/coeliac disease	rs9380092	chr6	28766237	Autoimmune immunological disease
ukb-b-17241	Blood clot, DVT, bronchitis, emphysema, asthma, rhinitis, eczema, allergy diagnosed by doctor: Hayfever, allergic rhinitis or eczema	rs9380260	chr6	31475655	Autoimmune immunological disease
ukb-b-8631	Non-cancer illness code, self-reported: malabsorption/coeliac disease	rs9380260	chr6	31475655	Autoimmune immunological disease
ukb-b-9125	Non-cancer illness code, self-reported: rheumatoid arthritis	rs9380260	chr6	31475655	Autoimmune immunological disease
ukb-b-8631	Non-cancer illness code, self-reported: malabsorption/coeliac disease	rs9394161	chr6	33669793	Autoimmune immunological disease
ieu-a-12	Crohn's disease	rs9459849	chr6	167444160	Autoimmune immunological disease
ukb-b-10537	Non-cancer illness code, self-reported: psoriasis	rs9501066	chr6	31145271	Autoimmune immunological disease
ukb-b-17670	Non-cancer illness code, self-reported: multiple sclerosis	rs9501066	chr6	31145271	Autoimmune immunological disease
ukb-b-18194	Non-cancer illness code, self-reported: ankylosing spondylitis	rs9501066	chr6	31145271	Autoimmune immunological disease
ukb-b-8631	Non-cancer illness code, self-reported: malabsorption/coeliac disease	rs9501066	chr6	31145271	Autoimmune immunological disease
ebi-a-GCST007800	Asthma (childhood onset)	rs9501201	chr6	32746264	Autoimmune immunological disease
ukb-a-446	Blood clot DVT bronchitis emphysema asthma rhinitis eczema allergy diagnosed by doctor: Asthma	rs9501201	chr6	32746264	Autoimmune immunological disease
ukb-b-10537	Non-cancer illness code, self-reported: psoriasis	rs9501201	chr6	32746264	Autoimmune immunological disease
ukb-b-18113	Non-cancer illness code, self-reported: asthma	rs9501201	chr6	32746264	Autoimmune immunological disease
ukb-b-20296	Blood clot, DVT, bronchitis, emphysema, asthma, rhinitis, eczema, allergy diagnosed by doctor: Asthma	rs9501201	chr6	32746264	Autoimmune immunological disease
ukb-b-4575	Age asthma diagnosed	rs9501201	chr6	32746264	Autoimmune immunological disease
ukb-b-8631	Non-cancer illness code, self-reported: malabsorption/coeliac disease	rs9501201	chr6	32746264	Autoimmune immunological disease
ebi-a-GCST007800	Asthma (childhood onset)	rs9501572	chr6	31333820	Autoimmune immunological disease
ukb-a-446	Blood clot DVT bronchitis emphysema asthma rhinitis eczema allergy diagnosed by doctor: Asthma	rs9501572	chr6	31333820	Autoimmune immunological disease
ukb-b-18113	Non-cancer illness code, self-reported: asthma	rs9501572	chr6	31333820	Autoimmune immunological disease
ukb-b-20296	Blood clot, DVT, bronchitis, emphysema, asthma, rhinitis, eczema, allergy diagnosed by doctor: Asthma	rs9501572	chr6	31333820	Autoimmune immunological disease
ukb-b-8631	Non-cancer illness code, self-reported: malabsorption/coeliac disease	rs9501572	chr6	31333820	Autoimmune immunological disease
ukb-b-17241	Blood clot, DVT, bronchitis, emphysema, asthma, rhinitis, eczema, allergy diagnosed by doctor: Hayfever, allergic rhinitis or eczema	rs9517712	chr13	100079833	Autoimmune immunological disease
ieu-a-12	Crohn's disease	rs9533678	chr13	44463409	Autoimmune immunological disease
ukb-b-10537	Non-cancer illness code, self-reported: psoriasis	rs996589	chr6	30477235	Autoimmune immunological disease
ukb-b-8631	Non-cancer illness code, self-reported: malabsorption/coeliac disease	rs996589	chr6	30477235	Autoimmune immunological disease
ukb-a-447	Blood clot DVT bronchitis emphysema asthma rhinitis eczema allergy diagnosed by doctor: Hayfever allergic rhinitis or eczema	rs9968910	chr6	26072095	Autoimmune immunological disease
ukb-b-17241	Blood clot, DVT, bronchitis, emphysema, asthma, rhinitis, eczema, allergy diagnosed by doctor: Hayfever, allergic rhinitis or eczema	rs9968910	chr6	26072095	Autoimmune immunological disease
ukb-d-30720_irnt	Cystatin C	rs1003582	chr6	29538403	Blood biomarker
ukb-d-30860_irnt	Total protein	rs1003582	chr6	29538403	Blood biomarker
ukb-d-30770_irnt	IGF-1	rs10038027	chr5	132230745	Blood biomarker
ukb-d-30610_raw	Alkaline phosphatase	rs10090227	chr8	8936962	Blood biomarker
ukb-d-30610_raw	Alkaline phosphatase	rs10091993	chr8	10931829	Blood biomarker
ukb-d-30610_raw	Alkaline phosphatase	rs10098618	chr8	9741478	Blood biomarker
ukb-d-30860_irnt	Total protein	rs10098618	chr8	9741478	Blood biomarker
ukb-d-30620_raw	Alanine aminotransferase	rs10128209	chr10	35021701	Blood biomarker
ukb-d-30730_raw	Gamma glutamyltransferase	rs10128209	chr10	35021701	Blood biomarker
ukb-d-30610_raw	Alkaline phosphatase	rs10149491	chr14	75527804	Blood biomarker
ukb-d-30770_irnt	IGF-1	rs10149491	chr14	75527804	Blood biomarker
ukb-d-30600_raw	Albumin	rs1018433	chr6	32281510	Blood biomarker
ukb-d-30720_irnt	Cystatin C	rs1018433	chr6	32281510	Blood biomarker
ukb-d-30860_irnt	Total protein	rs1018433	chr6	32281510	Blood biomarker
ukb-d-30720_irnt	Cystatin C	rs1018869	chr7	107095615	Blood biomarker
ukb-d-30600_raw	Albumin	rs10193098	chr2	102120856	Blood biomarker
ukb-d-30860_irnt	Total protein	rs10193098	chr2	102120856	Blood biomarker
ukb-d-30770_irnt	IGF-1	rs10233430	chr7	1051664	Blood biomarker
ukb-d-30770_irnt	IGF-1	rs10275045	chr7	1920826	Blood biomarker
ukb-d-30830_raw	SHBG	rs10275045	chr7	1920826	Blood biomarker
ukb-d-30720_irnt	Cystatin C	rs1033500	chr6	32307382	Blood biomarker
ukb-d-30860_irnt	Total protein	rs1033500	chr6	32307382	Blood biomarker
ukb-d-30860_irnt	Total protein	rs10364	chr6	32780572	Blood biomarker
ebi-a-GCST90000615	Serum 25-Hydroxyvitamin D levels	rs10400366	chr11	117000955	Blood biomarker
ukb-d-30610_raw	Alkaline phosphatase	rs10459592	chr15	51536141	Blood biomarker
ukb-d-30770_irnt	IGF-1	rs10459592	chr15	51536141	Blood biomarker
ukb-d-30720_irnt	Cystatin C	rs1046089	chr6	31602967	Blood biomarker
ukb-d-30860_irnt	Total protein	rs1046089	chr6	31602967	Blood biomarker
ukb-d-30860_irnt	Total protein	rs1049213	chr6	32627773	Blood biomarker
ukb-d-30720_irnt	Cystatin C	rs1052248	chr6	31556581	Blood biomarker
ukb-d-30860_irnt	Total protein	rs1052248	chr6	31556581	Blood biomarker
ukb-d-30720_irnt	Cystatin C	rs1055568	chr6	31440006	Blood biomarker
ukb-d-30860_irnt	Total protein	rs1058026	chr6	31321685	Blood biomarker
ukb-d-30600_raw	Albumin	rs1059655	chr6	30461085	Blood biomarker
ukb-d-30860_irnt	Total protein	rs1059655	chr6	30461085	Blood biomarker
ukb-d-30830_raw	SHBG	rs1061808	chr6	32136547	Blood biomarker
ukb-d-30860_irnt	Total protein	rs1061808	chr6	32136547	Blood biomarker
ebi-a-GCST90000615	Serum 25-Hydroxyvitamin D levels	rs10745741	chr12	96353296	Blood biomarker
ukb-d-30610_raw	Alkaline phosphatase	rs10761767	chr10	65192431	Blood biomarker
ukb-d-30830_raw	SHBG	rs10761767	chr10	65192431	Blood biomarker
ukb-d-30860_irnt	Total protein	rs1076829	chr6	30627216	Blood biomarker
ukb-d-30770_irnt	IGF-1	rs10772153	chr12	34369926	Blood biomarker
ukb-d-30860_irnt	Total protein	rs1077501	chr6	30420386	Blood biomarker
ukb-d-30600_raw	Albumin	rs10808546	chr8	126495818	Blood biomarker
ukb-d-30610_raw	Alkaline phosphatase	rs10808546	chr8	126495818	Blood biomarker
ukb-d-30620_raw	Alanine aminotransferase	rs10808546	chr8	126495818	Blood biomarker
ukb-d-30730_raw	Gamma glutamyltransferase	rs10808546	chr8	126495818	Blood biomarker
ukb-d-30770_irnt	IGF-1	rs10839208	chr11	49030456	Blood biomarker
ukb-d-30610_raw	Alkaline phosphatase	rs10892260	chr11	118583525	Blood biomarker
ebi-a-GCST001212	Proinsulin levels	rs10898894	chr11	72700779	Blood biomarker
ukb-d-30610_raw	Alkaline phosphatase	rs10903311	chr8	8643387	Blood biomarker
ukb-d-30610_raw	Alkaline phosphatase	rs10903342	chr8	11530493	Blood biomarker
ukb-d-30860_irnt	Total protein	rs10903342	chr8	11530493	Blood biomarker
ukb-d-30720_irnt	Cystatin C	rs10926981	chr1	243451405	Blood biomarker
ukb-d-30860_irnt	Total protein	rs10947072	chr6	30372278	Blood biomarker
ukb-d-30860_irnt	Total protein	rs10947264	chr6	32373529	Blood biomarker
ukb-d-30810_irnt	Phosphate	rs10947439	chr6	33774948	Blood biomarker
ukb-d-30610_raw	Alkaline phosphatase	rs11023904	chr11	16313295	Blood biomarker
ukb-d-30830_raw	SHBG	rs11023904	chr11	16313295	Blood biomarker
ukb-d-30770_irnt	IGF-1	rs11039673	chr11	48335156	Blood biomarker
ukb-d-30830_raw	SHBG	rs11065109	chr12	120863914	Blood biomarker
ukb-d-30770_irnt	IGF-1	rs11071805	chr15	65005048	Blood biomarker
ukb-d-30720_irnt	Cystatin C	rs11072542	chr15	75634599	Blood biomarker
ukb-d-30770_irnt	IGF-1	rs11079511	chr17	61858537	Blood biomarker
ukb-d-30600_raw	Albumin	rs11112436	chr12	105660550	Blood biomarker
ukb-d-30860_irnt	Total protein	rs11112436	chr12	105660550	Blood biomarker
ukb-d-30610_raw	Alkaline phosphatase	rs11145974	chr9	139316744	Blood biomarker
ukb-d-30860_irnt	Total protein	rs11145974	chr9	139316744	Blood biomarker
ukb-d-30860_irnt	Total protein	rs1118204	chr6	30366240	Blood biomarker
ukb-d-30830_raw	SHBG	rs112417354	chr6	31450567	Blood biomarker
ukb-d-30720_irnt	Cystatin C	rs11245384	chr10	126532355	Blood biomarker
ukb-d-30770_irnt	IGF-1	rs11247829	chr1	26265167	Blood biomarker
ukb-d-30610_raw	Alkaline phosphatase	rs11250015	chr8	10307328	Blood biomarker
ukb-d-30610_raw	Alkaline phosphatase	rs11250130	chr8	11214455	Blood biomarker
ukb-d-30600_raw	Albumin	rs11260711	chr1	16449746	Blood biomarker
ukb-d-30730_raw	Gamma glutamyltransferase	rs11260711	chr1	16449746	Blood biomarker
ukb-d-30720_irnt	Cystatin C	rs1131285	chr6	31323953	Blood biomarker
ukb-d-30770_irnt	IGF-1	rs1131285	chr6	31323953	Blood biomarker
ukb-d-30830_raw	SHBG	rs1131285	chr6	31323953	Blood biomarker
ukb-d-30860_irnt	Total protein	rs1131285	chr6	31323953	Blood biomarker
ukb-d-30770_irnt	IGF-1	rs113134232	chr17	61715461	Blood biomarker
ukb-d-30720_irnt	Cystatin C	rs113239947	chr6	31461956	Blood biomarker
ukb-d-30600_raw	Albumin	rs113707571	chr12	123785526	Blood biomarker
ukb-d-30720_irnt	Cystatin C	rs113707571	chr12	123785526	Blood biomarker
ukb-d-30770_irnt	IGF-1	rs113707571	chr12	123785526	Blood biomarker
ukb-d-30860_irnt	Total protein	rs113730542	chr17	37930421	Blood biomarker
ukb-d-30720_irnt	Cystatin C	rs113937848	chr6	31339940	Blood biomarker
ukb-d-30860_irnt	Total protein	rs113937848	chr6	31339940	Blood biomarker
ukb-d-30860_irnt	Total protein	rs114227530	chr6	31254848	Blood biomarker
ukb-d-30770_irnt	IGF-1	rs1142802	chr2	242384581	Blood biomarker
ukb-d-30770_irnt	IGF-1	rs11544593	chr3	57303684	Blood biomarker
ukb-d-30720_irnt	Cystatin C	rs1156533	chr6	30065149	Blood biomarker
ukb-d-30860_irnt	Total protein	rs1156533	chr6	30065149	Blood biomarker
ukb-d-30720_irnt	Cystatin C	rs1156534	chr6	30065152	Blood biomarker
ukb-d-30720_irnt	Cystatin C	rs11582831	chr1	174941716	Blood biomarker
ukb-d-30770_irnt	IGF-1	rs11628028	chr14	93721152	Blood biomarker
ukb-d-30860_irnt	Total protein	rs116432905	chr6	31236039	Blood biomarker
ukb-d-30610_raw	Alkaline phosphatase	rs11658993	chr17	37940808	Blood biomarker
ukb-d-30770_irnt	IGF-1	rs11658993	chr17	37940808	Blood biomarker
ukb-d-30860_irnt	Total protein	rs11677986	chr2	61533616	Blood biomarker
ukb-d-30770_irnt	IGF-1	rs11761270	chr7	1923695	Blood biomarker
ukb-d-30830_raw	SHBG	rs11761270	chr7	1923695	Blood biomarker
ukb-d-30610_raw	Alkaline phosphatase	rs11784941	chr8	11486220	Blood biomarker
ukb-d-30860_irnt	Total protein	rs11784941	chr8	11486220	Blood biomarker
ukb-d-30770_irnt	IGF-1	rs118026	chr22	41197433	Blood biomarker
ukb-d-30720_irnt	Cystatin C	rs11816485	chr10	1147974	Blood biomarker
ukb-d-30720_irnt	Cystatin C	rs11961853	chr6	30365629	Blood biomarker
ukb-d-30770_irnt	IGF-1	rs11961853	chr6	30365629	Blood biomarker
ukb-d-30860_irnt	Total protein	rs11961853	chr6	30365629	Blood biomarker
ukb-d-30860_irnt	Total protein	rs11966717	chr6	33611339	Blood biomarker
ukb-d-30720_irnt	Cystatin C	rs1197667	chr15	42141114	Blood biomarker
ukb-d-30610_raw	Alkaline phosphatase	rs11991121	chr8	10939304	Blood biomarker
ukb-d-30770_irnt	IGF-1	rs12095954	chr1	28730280	Blood biomarker
ukb-d-30860_irnt	Total protein	rs12173764	chr6	31314012	Blood biomarker
ukb-d-30860_irnt	Total protein	rs12185065	chr14	103074636	Blood biomarker
ukb-d-30860_irnt	Total protein	rs12192178	chr6	30767219	Blood biomarker
ukb-d-30860_irnt	Total protein	rs12195508	chr6	30789665	Blood biomarker
ukb-d-30610_raw	Alkaline phosphatase	rs12199955	chr6	24531450	Blood biomarker
ukb-d-30860_irnt	Total protein	rs12206930	chr6	30767571	Blood biomarker
ukb-d-30610_raw	Alkaline phosphatase	rs1230165	chr4	99986373	Blood biomarker
ukb-d-30770_irnt	IGF-1	rs1230165	chr4	99986373	Blood biomarker
ukb-d-30830_raw	SHBG	rs1230165	chr4	99986373	Blood biomarker
ukb-d-30860_irnt	Total protein	rs1233390	chr6	29551861	Blood biomarker
ukb-d-30860_irnt	Total protein	rs1233397	chr6	29545715	Blood biomarker
ukb-d-30860_irnt	Total protein	rs1233399	chr6	29539482	Blood biomarker
ukb-d-30720_irnt	Cystatin C	rs1233480	chr6	29477414	Blood biomarker
ukb-d-30770_irnt	IGF-1	rs1233480	chr6	29477414	Blood biomarker
ukb-d-30860_irnt	Total protein	rs1233480	chr6	29477414	Blood biomarker
ukb-d-30720_irnt	Cystatin C	rs1233608	chr6	28736189	Blood biomarker
ukb-d-30860_irnt	Total protein	rs1233608	chr6	28736189	Blood biomarker
ukb-d-30770_irnt	IGF-1	rs12344052	chr9	97655049	Blood biomarker
ukb-d-30770_irnt	IGF-1	rs12346687	chr9	128153244	Blood biomarker
ebi-a-GCST90000615	Serum 25-Hydroxyvitamin D levels	rs12427251	chr12	96371547	Blood biomarker
ukb-d-30620_raw	Alanine aminotransferase	rs12449312	chr17	65829358	Blood biomarker
ukb-d-30730_raw	Gamma glutamyltransferase	rs12449312	chr17	65829358	Blood biomarker
ukb-d-30720_irnt	Cystatin C	rs1245367	chr6	30053983	Blood biomarker
ukb-d-30610_raw	Alkaline phosphatase	rs12460535	chr19	49098750	Blood biomarker
ukb-d-30600_raw	Albumin	rs12540011	chr7	72991704	Blood biomarker
ukb-d-30610_raw	Alkaline phosphatase	rs12540011	chr7	72991704	Blood biomarker
ukb-d-30620_raw	Alanine aminotransferase	rs12540011	chr7	72991704	Blood biomarker
ukb-d-30720_irnt	Cystatin C	rs12540011	chr7	72991704	Blood biomarker
ukb-d-30730_raw	Gamma glutamyltransferase	rs12540011	chr7	72991704	Blood biomarker
ukb-d-30770_irnt	IGF-1	rs12540011	chr7	72991704	Blood biomarker
ukb-d-30610_raw	Alkaline phosphatase	rs12546793	chr8	11578108	Blood biomarker
ukb-d-30610_raw	Alkaline phosphatase	rs1255461	chr10	65405121	Blood biomarker
ukb-d-30830_raw	SHBG	rs1255461	chr10	65405121	Blood biomarker
ukb-d-30720_irnt	Cystatin C	rs1264323	chr6	30855907	Blood biomarker
ukb-d-30770_irnt	IGF-1	rs1264323	chr6	30855907	Blood biomarker
ukb-d-30860_irnt	Total protein	rs1264323	chr6	30855907	Blood biomarker
ukb-d-30720_irnt	Cystatin C	rs1264341	chr6	30802465	Blood biomarker
ukb-d-30770_irnt	IGF-1	rs1264341	chr6	30802465	Blood biomarker
ukb-d-30860_irnt	Total protein	rs1264341	chr6	30802465	Blood biomarker
ukb-d-30720_irnt	Cystatin C	rs1264376	chr6	30765579	Blood biomarker
ukb-d-30770_irnt	IGF-1	rs1264376	chr6	30765579	Blood biomarker
ukb-d-30860_irnt	Total protein	rs1264376	chr6	30765579	Blood biomarker
ukb-d-30860_irnt	Total protein	rs1264421	chr6	30573513	Blood biomarker
ukb-d-30860_irnt	Total protein	rs1264439	chr6	30552502	Blood biomarker
ukb-d-30860_irnt	Total protein	rs1264511	chr6	30413972	Blood biomarker
ukb-d-30860_irnt	Total protein	rs1264537	chr6	30390199	Blood biomarker
ukb-d-30860_irnt	Total protein	rs1264542	chr6	30386996	Blood biomarker
ukb-d-30720_irnt	Cystatin C	rs1264616	chr6	30264307	Blood biomarker
ukb-d-30720_irnt	Cystatin C	rs1264701	chr6	30066358	Blood biomarker
ukb-d-30720_irnt	Cystatin C	rs1264706	chr6	30063652	Blood biomarker
ukb-d-30770_irnt	IGF-1	rs1264706	chr6	30063652	Blood biomarker
ukb-d-30860_irnt	Total protein	rs1264706	chr6	30063652	Blood biomarker
ukb-d-30720_irnt	Cystatin C	rs1264710	chr6	30054087	Blood biomarker
ebi-a-GCST90000615	Serum 25-Hydroxyvitamin D levels	rs12678938	chr8	10016969	Blood biomarker
ukb-d-30610_raw	Alkaline phosphatase	rs12678938	chr8	10016969	Blood biomarker
ukb-d-30770_irnt	IGF-1	rs12699449	chr7	1951227	Blood biomarker
ukb-d-30770_irnt	IGF-1	rs12705069	chr7	99630579	Blood biomarker
ukb-d-30720_irnt	Cystatin C	rs12711937	chr2	120958287	Blood biomarker
ukb-d-30720_irnt	Cystatin C	rs12732044	chr1	15810688	Blood biomarker
ukb-d-30770_irnt	IGF-1	rs12769906	chr10	104463301	Blood biomarker
ukb-d-30860_irnt	Total protein	rs12943633	chr17	37970365	Blood biomarker
ukb-d-30600_raw	Albumin	rs12974657	chr19	18237571	Blood biomarker
ukb-d-30610_raw	Alkaline phosphatase	rs12974657	chr19	18237571	Blood biomarker
ukb-d-30620_raw	Alanine aminotransferase	rs12974657	chr19	18237571	Blood biomarker
ukb-d-30730_raw	Gamma glutamyltransferase	rs12974657	chr19	18237571	Blood biomarker
ukb-d-30830_raw	SHBG	rs12974657	chr19	18237571	Blood biomarker
ukb-d-30770_irnt	IGF-1	rs13022176	chr2	225328645	Blood biomarker
ebi-a-GCST90000615	Serum 25-Hydroxyvitamin D levels	rs13141053	chr4	88212545	Blood biomarker
ukb-d-30620_raw	Alanine aminotransferase	rs13141053	chr4	88212545	Blood biomarker
ukb-d-30730_raw	Gamma glutamyltransferase	rs13141053	chr4	88212545	Blood biomarker
ukb-d-30830_raw	SHBG	rs13141053	chr4	88212545	Blood biomarker
ukb-d-30720_irnt	Cystatin C	rs13194053	chr6	27143883	Blood biomarker
ukb-d-30770_irnt	IGF-1	rs13194053	chr6	27143883	Blood biomarker
ukb-d-30860_irnt	Total protein	rs13194053	chr6	27143883	Blood biomarker
ukb-d-30720_irnt	Cystatin C	rs13194504	chr6	28630691	Blood biomarker
ukb-d-30770_irnt	IGF-1	rs13194504	chr6	28630691	Blood biomarker
ukb-d-30860_irnt	Total protein	rs13194504	chr6	28630691	Blood biomarker
ukb-d-30770_irnt	IGF-1	rs13217239	chr6	27254967	Blood biomarker
ukb-d-30860_irnt	Total protein	rs13217239	chr6	27254967	Blood biomarker
ukb-d-30770_irnt	IGF-1	rs13220657	chr6	32424031	Blood biomarker
ukb-d-30770_irnt	IGF-1	rs13224989	chr7	1953766	Blood biomarker
ukb-d-30830_raw	SHBG	rs13224989	chr7	1953766	Blood biomarker
ukb-d-30860_irnt	Total protein	rs1362070	chr6	29742299	Blood biomarker
ukb-d-30860_irnt	Total protein	rs137936979	chr6	30988843	Blood biomarker
ebi-a-GCST90000615	Serum 25-Hydroxyvitamin D levels	rs1379812	chr4	69831659	Blood biomarker
ukb-d-30720_irnt	Cystatin C	rs1419664	chr6	30993313	Blood biomarker
ukb-d-30770_irnt	IGF-1	rs1419664	chr6	30993313	Blood biomarker
ukb-d-30860_irnt	Total protein	rs1419664	chr6	30993313	Blood biomarker
ukb-d-30860_irnt	Total protein	rs1419687	chr6	30415111	Blood biomarker
ukb-d-30720_irnt	Cystatin C	rs1419691	chr6	30370352	Blood biomarker
ukb-d-30860_irnt	Total protein	rs1419881	chr6	31130593	Blood biomarker
ukb-d-30860_irnt	Total protein	rs143621629	chr6	29690662	Blood biomarker
ukb-d-30860_irnt	Total protein	rs143725123	chr6	31395146	Blood biomarker
ukb-d-30720_irnt	Cystatin C	rs144846110	chr6	31066633	Blood biomarker
ukb-d-30770_irnt	IGF-1	rs144846110	chr6	31066633	Blood biomarker
ukb-d-30860_irnt	Total protein	rs144846110	chr6	31066633	Blood biomarker
ukb-d-30600_raw	Albumin	rs1480380	chr6	32913246	Blood biomarker
ukb-d-30720_irnt	Cystatin C	rs1480380	chr6	32913246	Blood biomarker
ukb-d-30810_irnt	Phosphate	rs1480380	chr6	32913246	Blood biomarker
ukb-d-30860_irnt	Total protein	rs1480380	chr6	32913246	Blood biomarker
ukb-d-30610_raw	Alkaline phosphatase	rs149932962	chr17	7508197	Blood biomarker
ukb-d-30770_irnt	IGF-1	rs149932962	chr17	7508197	Blood biomarker
ukb-d-30830_raw	SHBG	rs149932962	chr17	7508197	Blood biomarker
ukb-d-30770_irnt	IGF-1	rs1541962	chr5	59248085	Blood biomarker
ukb-d-30770_irnt	IGF-1	rs1542369	chr5	43001601	Blood biomarker
ukb-d-30860_irnt	Total protein	rs1557611	chr6	30118360	Blood biomarker
ukb-d-30720_irnt	Cystatin C	rs1576	chr6	31110391	Blood biomarker
ukb-d-30860_irnt	Total protein	rs1576	chr6	31110391	Blood biomarker
ukb-d-30610_raw	Alkaline phosphatase	rs1583611	chr11	16291837	Blood biomarker
ukb-d-30610_raw	Alkaline phosphatase	rs1600249	chr8	11359638	Blood biomarker
ukb-d-30860_irnt	Total protein	rs1600249	chr8	11359638	Blood biomarker
ukb-d-30860_irnt	Total protein	rs1610651	chr6	29768958	Blood biomarker
ukb-d-30860_irnt	Total protein	rs1611700	chr6	29827788	Blood biomarker
ukb-d-30770_irnt	IGF-1	rs1632877	chr6	29918072	Blood biomarker
ukb-d-30860_irnt	Total protein	rs1632877	chr6	29918072	Blood biomarker
ukb-d-30860_irnt	Total protein	rs1632983	chr6	29773509	Blood biomarker
ukb-d-30860_irnt	Total protein	rs1632987	chr6	29772549	Blood biomarker
ukb-d-30860_irnt	Total protein	rs1633059	chr6	29726550	Blood biomarker
ukb-d-30860_irnt	Total protein	rs1634724	chr6	30981753	Blood biomarker
ukb-d-30620_raw	Alanine aminotransferase	rs1634769	chr6	31304395	Blood biomarker
ukb-d-30720_irnt	Cystatin C	rs1634769	chr6	31304395	Blood biomarker
ukb-d-30770_irnt	IGF-1	rs1634769	chr6	31304395	Blood biomarker
ukb-d-30830_raw	SHBG	rs1634769	chr6	31304395	Blood biomarker
ukb-d-30860_irnt	Total protein	rs1634769	chr6	31304395	Blood biomarker
ukb-d-30620_raw	Alanine aminotransferase	rs1634775	chr6	31303236	Blood biomarker
ukb-d-30720_irnt	Cystatin C	rs1634775	chr6	31303236	Blood biomarker
ukb-d-30770_irnt	IGF-1	rs1634775	chr6	31303236	Blood biomarker
ukb-d-30830_raw	SHBG	rs1634775	chr6	31303236	Blood biomarker
ukb-d-30860_irnt	Total protein	rs1634775	chr6	31303236	Blood biomarker
ukb-d-30720_irnt	Cystatin C	rs1634798	chr6	31304346	Blood biomarker
ukb-d-30770_irnt	IGF-1	rs1634798	chr6	31304346	Blood biomarker
ukb-d-30770_irnt	IGF-1	rs1642797	chr17	7543017	Blood biomarker
ukb-d-30830_raw	SHBG	rs1642797	chr17	7543017	Blood biomarker
ukb-d-30770_irnt	IGF-1	rs1657118	chr16	1904640	Blood biomarker
ukb-d-30770_irnt	IGF-1	rs16822616	chr6	32410083	Blood biomarker
ukb-d-30600_raw	Albumin	rs16849172	chr4	73980661	Blood biomarker
ukb-d-30720_irnt	Cystatin C	rs16898614	chr6	31023840	Blood biomarker
ukb-d-30720_irnt	Cystatin C	rs16898823	chr6	31106606	Blood biomarker
ukb-d-30860_irnt	Total protein	rs16899205	chr6	31266361	Blood biomarker
ukb-d-30830_raw	SHBG	rs16923447	chr8	59330166	Blood biomarker
ukb-d-30600_raw	Albumin	rs169504	chr6	32153406	Blood biomarker
ukb-d-30720_irnt	Cystatin C	rs169504	chr6	32153406	Blood biomarker
ukb-d-30770_irnt	IGF-1	rs169504	chr6	32153406	Blood biomarker
ukb-d-30860_irnt	Total protein	rs169504	chr6	32153406	Blood biomarker
ukb-d-30860_irnt	Total protein	rs16975491	chr13	110833564	Blood biomarker
ukb-d-30720_irnt	Cystatin C	rs16975963	chr19	38325536	Blood biomarker
ukb-d-30770_irnt	IGF-1	rs17034	chr6	32796521	Blood biomarker
ukb-d-30860_irnt	Total protein	rs171329	chr6	32904661	Blood biomarker
ukb-d-30720_irnt	Cystatin C	rs17190589	chr6	31094261	Blood biomarker
ukb-d-30860_irnt	Total protein	rs17192225	chr6	31230438	Blood biomarker
ukb-d-30720_irnt	Cystatin C	rs17196137	chr6	30933397	Blood biomarker
ukb-d-30860_irnt	Total protein	rs17196137	chr6	30933397	Blood biomarker
ukb-d-30770_irnt	IGF-1	rs17202407	chr6	32361613	Blood biomarker
ukb-d-30720_irnt	Cystatin C	rs17206350	chr6	32675067	Blood biomarker
ukb-d-30830_raw	SHBG	rs17206350	chr6	32675067	Blood biomarker
ukb-d-30860_irnt	Total protein	rs17212090	chr6	32650809	Blood biomarker
ukb-d-30810_irnt	Phosphate	rs17214573	chr6	33032668	Blood biomarker
ukb-d-30770_irnt	IGF-1	rs175319	chr6	25956172	Blood biomarker
ukb-d-30860_irnt	Total protein	rs175319	chr6	25956172	Blood biomarker
ukb-d-30610_raw	Alkaline phosphatase	rs17594423	chr8	8118143	Blood biomarker
ukb-d-30860_irnt	Total protein	rs17594423	chr8	8118143	Blood biomarker
ukb-d-30860_irnt	Total protein	rs176249	chr6	32952708	Blood biomarker
ukb-d-30600_raw	Albumin	rs17881032	chr17	40496309	Blood biomarker
ukb-d-30600_raw	Albumin	rs1794272	chr6	32672216	Blood biomarker
ukb-d-30720_irnt	Cystatin C	rs1794272	chr6	32672216	Blood biomarker
ukb-d-30770_irnt	IGF-1	rs1794272	chr6	32672216	Blood biomarker
ukb-d-30860_irnt	Total protein	rs1794272	chr6	32672216	Blood biomarker
ukb-d-30720_irnt	Cystatin C	rs1800683	chr6	31540071	Blood biomarker
ukb-d-30860_irnt	Total protein	rs1800683	chr6	31540071	Blood biomarker
ukb-d-30720_irnt	Cystatin C	rs183270497	chr3	49479704	Blood biomarker
ebi-a-GCST90000615	Serum 25-Hydroxyvitamin D levels	rs1845813	chr11	14953727	Blood biomarker
ukb-d-30770_irnt	IGF-1	rs1870293	chr16	30970941	Blood biomarker
ukb-d-30860_irnt	Total protein	rs1870293	chr16	30970941	Blood biomarker
ukb-d-30860_irnt	Total protein	rs1871664	chr6	32804881	Blood biomarker
ukb-d-30810_irnt	Phosphate	rs188340	chr6	33564352	Blood biomarker
ebi-a-GCST90000615	Serum 25-Hydroxyvitamin D levels	rs1908814	chr8	11755055	Blood biomarker
ukb-d-30610_raw	Alkaline phosphatase	rs1908814	chr8	11755055	Blood biomarker
ukb-d-30860_irnt	Total protein	rs1908814	chr8	11755055	Blood biomarker
ukb-d-30720_irnt	Cystatin C	rs1936365	chr6	28268452	Blood biomarker
ukb-d-30770_irnt	IGF-1	rs1936365	chr6	28268452	Blood biomarker
ukb-d-30860_irnt	Total protein	rs1936365	chr6	28268452	Blood biomarker
ebi-a-GCST90000615	Serum 25-Hydroxyvitamin D levels	rs1950039	chr11	13992159	Blood biomarker
ukb-d-30770_irnt	IGF-1	rs1961658	chr1	26247127	Blood biomarker
ukb-d-30770_irnt	IGF-1	rs1975161	chr19	10805160	Blood biomarker
ukb-d-30860_irnt	Total protein	rs1975161	chr19	10805160	Blood biomarker
ukb-d-30770_irnt	IGF-1	rs198806	chr6	26133616	Blood biomarker
ukb-d-30620_raw	Alanine aminotransferase	rs200471915	chr10	101583037	Blood biomarker
ukb-d-30720_irnt	Cystatin C	rs200949	chr19	27835435	Blood biomarker
ukb-d-30770_irnt	IGF-1	rs200949	chr19	27835435	Blood biomarker
ukb-d-30860_irnt	Total protein	rs200949	chr19	27835435	Blood biomarker
ukb-d-30720_irnt	Cystatin C	rs200992	chr6	27814677	Blood biomarker
ukb-d-30770_irnt	IGF-1	rs200992	chr6	27814677	Blood biomarker
ukb-d-30860_irnt	Total protein	rs200992	chr6	27814677	Blood biomarker
ukb-d-30860_irnt	Total protein	rs2013652	chr6	28771198	Blood biomarker
ukb-d-30720_irnt	Cystatin C	rs2021370	chr6	30370438	Blood biomarker
ukb-d-30770_irnt	IGF-1	rs2022542	chr6	32286685	Blood biomarker
ukb-d-30770_irnt	IGF-1	rs202637	chr22	41853928	Blood biomarker
ukb-d-30720_irnt	Cystatin C	rs2027856	chr6	32402705	Blood biomarker
ukb-d-30860_irnt	Total protein	rs2027856	chr6	32402705	Blood biomarker
ukb-d-30770_irnt	IGF-1	rs203320	chr22	41913477	Blood biomarker
ukb-d-30860_irnt	Total protein	rs2035481	chr16	89420356	Blood biomarker
ukb-d-30720_irnt	Cystatin C	rs2038840	chr6	34746151	Blood biomarker
ukb-d-30600_raw	Albumin	rs204995	chr6	32154285	Blood biomarker
ukb-d-30720_irnt	Cystatin C	rs204995	chr6	32154285	Blood biomarker
ukb-d-30770_irnt	IGF-1	rs204995	chr6	32154285	Blood biomarker
ukb-d-30860_irnt	Total protein	rs204995	chr6	32154285	Blood biomarker
ukb-d-30600_raw	Albumin	rs204999	chr6	32109979	Blood biomarker
ukb-d-30860_irnt	Total protein	rs204999	chr6	32109979	Blood biomarker
ukb-d-30610_raw	Alkaline phosphatase	rs2051541	chr6	25945211	Blood biomarker
ukb-d-30770_irnt	IGF-1	rs2051541	chr6	25945211	Blood biomarker
ukb-d-30860_irnt	Total protein	rs2051541	chr6	25945211	Blood biomarker
ukb-d-30770_irnt	IGF-1	rs2058194	chr17	62020348	Blood biomarker
ukb-d-30770_irnt	IGF-1	rs2059471	chr15	62146155	Blood biomarker
ukb-d-30610_raw	Alkaline phosphatase	rs2062421	chr2	134874719	Blood biomarker
ukb-d-30810_irnt	Phosphate	rs2064104	chr22	38608241	Blood biomarker
ukb-d-30860_irnt	Total protein	rs206775	chr6	32954634	Blood biomarker
ukb-d-30860_irnt	Total protein	rs206786	chr6	32935179	Blood biomarker
ukb-d-30720_irnt	Cystatin C	rs2071591	chr6	31515799	Blood biomarker
ukb-d-30860_irnt	Total protein	rs2071591	chr6	31515799	Blood biomarker
ukb-d-30600_raw	Albumin	rs2072443	chr7	150490376	Blood biomarker
ukb-d-30720_irnt	Cystatin C	rs2073046	chr6	32336074	Blood biomarker
ukb-d-30860_irnt	Total protein	rs2073046	chr6	32336074	Blood biomarker
ukb-d-30720_irnt	Cystatin C	rs2076533	chr6	32363527	Blood biomarker
ukb-d-30770_irnt	IGF-1	rs2076533	chr6	32363527	Blood biomarker
ukb-d-30600_raw	Albumin	rs2077002	chr6	32293532	Blood biomarker
ukb-d-30720_irnt	Cystatin C	rs209181	chr6	28792477	Blood biomarker
ukb-d-30770_irnt	IGF-1	rs209181	chr6	28792477	Blood biomarker
ukb-d-30860_irnt	Total protein	rs209181	chr6	28792477	Blood biomarker
ukb-d-30720_irnt	Cystatin C	rs2101050	chr10	1133974	Blood biomarker
ukb-d-30810_irnt	Phosphate	rs210119	chr6	33574234	Blood biomarker
ukb-d-30810_irnt	Phosphate	rs210120	chr6	33574413	Blood biomarker
ukb-d-30810_irnt	Phosphate	rs210211	chr6	33566140	Blood biomarker
ukb-d-30610_raw	Alkaline phosphatase	rs213017	chr1	21646427	Blood biomarker
ukb-d-30810_irnt	Phosphate	rs213017	chr1	21646427	Blood biomarker
ukb-d-30610_raw	Alkaline phosphatase	rs213028	chr1	21652177	Blood biomarker
ukb-d-30810_irnt	Phosphate	rs213028	chr1	21652177	Blood biomarker
ukb-d-30860_irnt	Total protein	rs213211	chr6	33187355	Blood biomarker
ukb-d-30730_raw	Gamma glutamyltransferase	rs2154611	chr22	24989920	Blood biomarker
ukb-d-30600_raw	Albumin	rs2156875	chr6	31317347	Blood biomarker
ukb-d-30860_irnt	Total protein	rs2156875	chr6	31317347	Blood biomarker
ebi-a-GCST90000615	Serum 25-Hydroxyvitamin D levels	rs2171427	chr19	24822154	Blood biomarker
ukb-d-30620_raw	Alanine aminotransferase	rs2173006	chr19	18265778	Blood biomarker
ukb-d-30830_raw	SHBG	rs2173006	chr19	18265778	Blood biomarker
ukb-d-30600_raw	Albumin	rs2183271	chr10	21957229	Blood biomarker
ukb-d-30770_irnt	IGF-1	rs2183271	chr10	21957229	Blood biomarker
ukb-d-30810_irnt	Phosphate	rs2183271	chr10	21957229	Blood biomarker
ukb-d-30860_irnt	Total protein	rs2228628	chr6	32088854	Blood biomarker
ukb-d-30720_irnt	Cystatin C	rs2229094	chr6	31540556	Blood biomarker
ukb-d-30860_irnt	Total protein	rs2229094	chr6	31540556	Blood biomarker
ebi-a-GCST90000615	Serum 25-Hydroxyvitamin D levels	rs2230885	chr12	96367900	Blood biomarker
ukb-d-30830_raw	SHBG	rs2233362	chr17	47287067	Blood biomarker
ukb-d-30720_irnt	Cystatin C	rs2233967	chr6	31080828	Blood biomarker
ukb-d-30720_irnt	Cystatin C	rs2242416	chr6	43273604	Blood biomarker
ukb-d-30620_raw	Alanine aminotransferase	rs2242665	chr6	31839309	Blood biomarker
ukb-d-30720_irnt	Cystatin C	rs2242665	chr6	31839309	Blood biomarker
ukb-d-30830_raw	SHBG	rs2242665	chr6	31839309	Blood biomarker
ukb-d-30860_irnt	Total protein	rs2242665	chr6	31839309	Blood biomarker
ukb-d-30720_irnt	Cystatin C	rs2248151	chr6	29914548	Blood biomarker
ukb-d-30720_irnt	Cystatin C	rs2248613	chr6	31448432	Blood biomarker
ukb-d-30770_irnt	IGF-1	rs2248613	chr6	31448432	Blood biomarker
ukb-d-30860_irnt	Total protein	rs2248613	chr6	31448432	Blood biomarker
ukb-d-30860_irnt	Total protein	rs2249571	chr6	29792575	Blood biomarker
ukb-d-30720_irnt	Cystatin C	rs2249741	chr6	31240712	Blood biomarker
ukb-d-30770_irnt	IGF-1	rs2249741	chr6	31240712	Blood biomarker
ukb-d-30830_raw	SHBG	rs2249741	chr6	31240712	Blood biomarker
ukb-d-30720_irnt	Cystatin C	rs2250264	chr6	30821187	Blood biomarker
ukb-d-30770_irnt	IGF-1	rs2250264	chr6	30821187	Blood biomarker
ukb-d-30860_irnt	Total protein	rs2250264	chr6	30821187	Blood biomarker
ukb-d-30720_irnt	Cystatin C	rs2253981	chr6	29805922	Blood biomarker
ukb-d-30770_irnt	IGF-1	rs2256922	chr6	29940814	Blood biomarker
ukb-d-30860_irnt	Total protein	rs2256922	chr6	29940814	Blood biomarker
ukb-d-30720_irnt	Cystatin C	rs2262263	chr6	29625538	Blood biomarker
ukb-d-30610_raw	Alkaline phosphatase	rs2264306	chr8	11388449	Blood biomarker
ukb-d-30860_irnt	Total protein	rs2264306	chr8	11388449	Blood biomarker
ukb-d-30830_raw	SHBG	rs2269423	chr6	32145707	Blood biomarker
ukb-d-30860_irnt	Total protein	rs2269423	chr6	32145707	Blood biomarker
ukb-d-30830_raw	SHBG	rs2269426	chr6	32076499	Blood biomarker
ukb-d-30860_irnt	Total protein	rs2280774	chr6	31928691	Blood biomarker
ukb-d-30860_irnt	Total protein	rs2285802	chr6	30209099	Blood biomarker
ukb-d-30770_irnt	IGF-1	rs2289326	chr15	40746748	Blood biomarker
ebi-a-GCST001212	Proinsulin levels	rs2291119	chr11	47298201	Blood biomarker
ukb-d-30600_raw	Albumin	rs2291119	chr11	47298201	Blood biomarker
ukb-d-30810_irnt	Phosphate	rs2296339	chr6	33630624	Blood biomarker
ukb-d-30810_irnt	Phosphate	rs2296744	chr6	33740382	Blood biomarker
ukb-d-30860_irnt	Total protein	rs2302398	chr6	31088232	Blood biomarker
ukb-d-30770_irnt	IGF-1	rs2307373	chr6	88366708	Blood biomarker
ukb-d-30610_raw	Alkaline phosphatase	rs2387977	chr20	25599776	Blood biomarker
ukb-d-30860_irnt	Total protein	rs2393778	chr12	121140319	Blood biomarker
ukb-d-30860_irnt	Total protein	rs2394049	chr6	28239681	Blood biomarker
ukb-d-30770_irnt	IGF-1	rs2394122	chr6	28658554	Blood biomarker
ukb-d-30860_irnt	Total protein	rs2394122	chr6	28658554	Blood biomarker
ukb-d-30720_irnt	Cystatin C	rs2394423	chr6	31032042	Blood biomarker
ukb-d-30770_irnt	IGF-1	rs2394423	chr6	31032042	Blood biomarker
ukb-d-30860_irnt	Total protein	rs2394423	chr6	31032042	Blood biomarker
ukb-d-30860_irnt	Total protein	rs2394888	chr6	31202246	Blood biomarker
ukb-d-30720_irnt	Cystatin C	rs2394894	chr6	31206920	Blood biomarker
ukb-d-30770_irnt	IGF-1	rs2394894	chr6	31206920	Blood biomarker
ukb-d-30860_irnt	Total protein	rs2394894	chr6	31206920	Blood biomarker
ukb-d-30830_raw	SHBG	rs2394942	chr6	31220364	Blood biomarker
ukb-d-30860_irnt	Total protein	rs2394942	chr6	31220364	Blood biomarker
ukb-d-30860_irnt	Total protein	rs2395027	chr6	31418992	Blood biomarker
ukb-d-30860_irnt	Total protein	rs2395182	chr6	32413317	Blood biomarker
ukb-d-30600_raw	Albumin	rs2395380	chr6	32946837	Blood biomarker
ukb-d-30720_irnt	Cystatin C	rs2395380	chr6	32946837	Blood biomarker
ukb-d-30860_irnt	Total protein	rs2395380	chr6	32946837	Blood biomarker
ukb-d-30720_irnt	Cystatin C	rs242610	chr20	30673692	Blood biomarker
ukb-d-30860_irnt	Total protein	rs2428505	chr6	30222915	Blood biomarker
ukb-d-30720_irnt	Cystatin C	rs2442749	chr6	31352040	Blood biomarker
ukb-d-30770_irnt	IGF-1	rs2442749	chr6	31352040	Blood biomarker
ukb-d-30860_irnt	Total protein	rs2442749	chr6	31352040	Blood biomarker
ukb-d-30810_irnt	Phosphate	rs2470890	chr15	75047426	Blood biomarker
ukb-d-30860_irnt	Total protein	rs2507984	chr6	31345596	Blood biomarker
ukb-d-30720_irnt	Cystatin C	rs2516412	chr6	31462321	Blood biomarker
ukb-d-30860_irnt	Total protein	rs2516412	chr6	31462321	Blood biomarker
ukb-d-30860_irnt	Total protein	rs2516416	chr6	31459697	Blood biomarker
ukb-d-30770_irnt	IGF-1	rs2516510	chr6	31449914	Blood biomarker
ukb-d-30860_irnt	Total protein	rs2516510	chr6	31449914	Blood biomarker
ukb-d-30600_raw	Albumin	rs2516671	chr6	30420764	Blood biomarker
ukb-d-30720_irnt	Cystatin C	rs2516702	chr6	30229990	Blood biomarker
ukb-d-30860_irnt	Total protein	rs2516714	chr6	30226304	Blood biomarker
ukb-d-30860_irnt	Total protein	rs2517452	chr6	31060162	Blood biomarker
ukb-d-30860_irnt	Total protein	rs2517479	chr6	31074246	Blood biomarker
ukb-d-30860_irnt	Total protein	rs2517485	chr6	31074101	Blood biomarker
ukb-d-30720_irnt	Cystatin C	rs2517546	chr6	31009055	Blood biomarker
ukb-d-30770_irnt	IGF-1	rs2517546	chr6	31009055	Blood biomarker
ukb-d-30810_irnt	Phosphate	rs2517546	chr6	31009055	Blood biomarker
ukb-d-30860_irnt	Total protein	rs2517546	chr6	31009055	Blood biomarker
ukb-d-30770_irnt	IGF-1	rs2517653	chr6	30121185	Blood biomarker
ukb-d-30860_irnt	Total protein	rs2517653	chr6	30121185	Blood biomarker
ukb-d-30770_irnt	IGF-1	rs2517671	chr6	29937977	Blood biomarker
ukb-d-30860_irnt	Total protein	rs2517671	chr6	29937977	Blood biomarker
ukb-d-30720_irnt	Cystatin C	rs2517673	chr6	29937242	Blood biomarker
ukb-d-30770_irnt	IGF-1	rs2517689	chr6	29929253	Blood biomarker
ukb-d-30860_irnt	Total protein	rs2517689	chr6	29929253	Blood biomarker
ukb-d-30830_raw	SHBG	rs2518027	chr6	31436476	Blood biomarker
ukb-d-30860_irnt	Total protein	rs2518027	chr6	31436476	Blood biomarker
ukb-d-30620_raw	Alanine aminotransferase	rs2523484	chr6	31353639	Blood biomarker
ukb-d-30720_irnt	Cystatin C	rs2523484	chr6	31353639	Blood biomarker
ukb-d-30860_irnt	Total protein	rs2523484	chr6	31353639	Blood biomarker
ukb-d-30720_irnt	Cystatin C	rs2523569	chr6	31329921	Blood biomarker
ukb-d-30770_irnt	IGF-1	rs2523569	chr6	31329921	Blood biomarker
ukb-d-30860_irnt	Total protein	rs2523569	chr6	31329921	Blood biomarker
ukb-d-30720_irnt	Cystatin C	rs2523570	chr6	31329734	Blood biomarker
ukb-d-30830_raw	SHBG	rs2523570	chr6	31329734	Blood biomarker
ukb-d-30860_irnt	Total protein	rs2523570	chr6	31329734	Blood biomarker
ukb-d-30620_raw	Alanine aminotransferase	rs2523598	chr6	31326175	Blood biomarker
ukb-d-30720_irnt	Cystatin C	rs2523598	chr6	31326175	Blood biomarker
ukb-d-30770_irnt	IGF-1	rs2523598	chr6	31326175	Blood biomarker
ukb-d-30860_irnt	Total protein	rs2523598	chr6	31326175	Blood biomarker
ukb-d-30620_raw	Alanine aminotransferase	rs2523609	chr6	31237255	Blood biomarker
ukb-d-30720_irnt	Cystatin C	rs2523609	chr6	31237255	Blood biomarker
ukb-d-30770_irnt	IGF-1	rs2523609	chr6	31237255	Blood biomarker
ukb-d-30830_raw	SHBG	rs2523609	chr6	31237255	Blood biomarker
ukb-d-30860_irnt	Total protein	rs2523609	chr6	31237255	Blood biomarker
ukb-d-30770_irnt	IGF-1	rs2523700	chr6	31453029	Blood biomarker
ukb-d-30860_irnt	Total protein	rs2523700	chr6	31453029	Blood biomarker
ukb-d-30720_irnt	Cystatin C	rs2523742	chr6	30204399	Blood biomarker
ukb-d-30770_irnt	IGF-1	rs2523742	chr6	30204399	Blood biomarker
ukb-d-30860_irnt	Total protein	rs2523742	chr6	30204399	Blood biomarker
ukb-d-30770_irnt	IGF-1	rs2523958	chr6	29940202	Blood biomarker
ukb-d-30860_irnt	Total protein	rs2523958	chr6	29940202	Blood biomarker
ukb-d-30770_irnt	IGF-1	rs2523972	chr6	29937784	Blood biomarker
ukb-d-30860_irnt	Total protein	rs2523972	chr6	29937784	Blood biomarker
ukb-d-30720_irnt	Cystatin C	rs2523984	chr6	30082003	Blood biomarker
ukb-d-30770_irnt	IGF-1	rs2523984	chr6	30082003	Blood biomarker
ukb-d-30860_irnt	Total protein	rs2523984	chr6	30082003	Blood biomarker
ukb-d-30600_raw	Albumin	rs2524058	chr6	31251569	Blood biomarker
ukb-d-30620_raw	Alanine aminotransferase	rs2524058	chr6	31251569	Blood biomarker
ukb-d-30720_irnt	Cystatin C	rs2524058	chr6	31251569	Blood biomarker
ukb-d-30770_irnt	IGF-1	rs2524058	chr6	31251569	Blood biomarker
ukb-d-30860_irnt	Total protein	rs2524058	chr6	31251569	Blood biomarker
ukb-d-30720_irnt	Cystatin C	rs2524148	chr6	31262770	Blood biomarker
ukb-d-30770_irnt	IGF-1	rs2524148	chr6	31262770	Blood biomarker
ukb-d-30720_irnt	Cystatin C	rs2524168	chr6	31275163	Blood biomarker
ukb-d-30770_irnt	IGF-1	rs2524168	chr6	31275163	Blood biomarker
ukb-d-30720_irnt	Cystatin C	rs2532929	chr6	30897774	Blood biomarker
ukb-d-30770_irnt	IGF-1	rs2532929	chr6	30897774	Blood biomarker
ukb-d-30860_irnt	Total protein	rs2532929	chr6	30897774	Blood biomarker
ukb-d-30720_irnt	Cystatin C	rs2532934	chr6	30894759	Blood biomarker
ukb-d-30770_irnt	IGF-1	rs2532934	chr6	30894759	Blood biomarker
ukb-d-30860_irnt	Total protein	rs2532934	chr6	30894759	Blood biomarker
ukb-d-30720_irnt	Cystatin C	rs2534816	chr6	30498864	Blood biomarker
ukb-d-30720_irnt	Cystatin C	rs2535296	chr6	31060219	Blood biomarker
ukb-d-30770_irnt	IGF-1	rs2535296	chr6	31060219	Blood biomarker
ukb-d-30810_irnt	Phosphate	rs2535296	chr6	31060219	Blood biomarker
ukb-d-30860_irnt	Total protein	rs2535296	chr6	31060219	Blood biomarker
ukb-d-30770_irnt	IGF-1	rs2535324	chr6	30718035	Blood biomarker
ukb-d-30860_irnt	Total protein	rs2535324	chr6	30718035	Blood biomarker
ukb-d-30720_irnt	Cystatin C	rs2535327	chr6	30826904	Blood biomarker
ukb-d-30770_irnt	IGF-1	rs2535327	chr6	30826904	Blood biomarker
ukb-d-30860_irnt	Total protein	rs2535327	chr6	30826904	Blood biomarker
ukb-d-30720_irnt	Cystatin C	rs2535340	chr6	30838497	Blood biomarker
ukb-d-30770_irnt	IGF-1	rs2535340	chr6	30838497	Blood biomarker
ukb-d-30860_irnt	Total protein	rs2535340	chr6	30838497	Blood biomarker
ukb-d-30720_irnt	Cystatin C	rs2571396	chr6	29925473	Blood biomarker
ukb-d-30860_irnt	Total protein	rs2596457	chr6	31418022	Blood biomarker
ukb-d-30860_irnt	Total protein	rs2596458	chr6	31417647	Blood biomarker
ukb-d-30860_irnt	Total protein	rs2596461	chr6	31416993	Blood biomarker
ukb-d-30720_irnt	Cystatin C	rs2596560	chr6	31355318	Blood biomarker
ukb-d-30770_irnt	IGF-1	rs2596560	chr6	31355318	Blood biomarker
ukb-d-30860_irnt	Total protein	rs2596560	chr6	31355318	Blood biomarker
ukb-d-30860_irnt	Total protein	rs259919	chr6	30025503	Blood biomarker
ukb-d-30860_irnt	Total protein	rs2600665	chr2	61405795	Blood biomarker
ukb-d-30770_irnt	IGF-1	rs2603656	chr5	42992040	Blood biomarker
ukb-d-30720_irnt	Cystatin C	rs2647050	chr6	32669767	Blood biomarker
ukb-d-30830_raw	SHBG	rs2647050	chr6	32669767	Blood biomarker
ukb-d-30600_raw	Albumin	rs2734335	chr6	31893944	Blood biomarker
ukb-d-30720_irnt	Cystatin C	rs2734335	chr6	31893944	Blood biomarker
ukb-d-30860_irnt	Total protein	rs2734335	chr6	31893944	Blood biomarker
ukb-d-30860_irnt	Total protein	rs2735049	chr6	29733390	Blood biomarker
ukb-d-30720_irnt	Cystatin C	rs2736176	chr6	31587561	Blood biomarker
ukb-d-30860_irnt	Total protein	rs2736176	chr6	31587561	Blood biomarker
ukb-d-30610_raw	Alkaline phosphatase	rs2736314	chr8	11089238	Blood biomarker
ukb-d-30720_irnt	Cystatin C	rs2736428	chr6	31843924	Blood biomarker
ukb-d-30860_irnt	Total protein	rs2736428	chr6	31843924	Blood biomarker
ukb-d-30720_irnt	Cystatin C	rs2743951	chr6	29709234	Blood biomarker
ukb-d-30770_irnt	IGF-1	rs2743951	chr6	29709234	Blood biomarker
ukb-d-30860_irnt	Total protein	rs2743951	chr6	29709234	Blood biomarker
ukb-d-30720_irnt	Cystatin C	rs2745411	chr6	29518442	Blood biomarker
ukb-d-30720_irnt	Cystatin C	rs2753960	chr6	31762844	Blood biomarker
ukb-d-30860_irnt	Total protein	rs2753960	chr6	31762844	Blood biomarker
ukb-d-30810_irnt	Phosphate	rs2772392	chr6	33438883	Blood biomarker
ukb-d-30610_raw	Alkaline phosphatase	rs2778036	chr10	104485725	Blood biomarker
ukb-d-30770_irnt	IGF-1	rs2796249	chr1	208038684	Blood biomarker
ukb-d-30860_irnt	Total protein	rs2796249	chr1	208038684	Blood biomarker
ukb-d-30720_irnt	Cystatin C	rs2806057	chr14	73474613	Blood biomarker
ukb-d-30600_raw	Albumin	rs2811302	chr1	178552875	Blood biomarker
ukb-d-30730_raw	Gamma glutamyltransferase	rs2811302	chr1	178552875	Blood biomarker
ukb-d-30860_irnt	Total protein	rs28367832	chr6	31305731	Blood biomarker
ukb-d-30770_irnt	IGF-1	rs28372678	chr16	1832615	Blood biomarker
ukb-d-30600_raw	Albumin	rs28380876	chr6	31312428	Blood biomarker
ukb-d-30600_raw	Albumin	rs28397305	chr6	31222223	Blood biomarker
ukb-d-30720_irnt	Cystatin C	rs28397305	chr6	31222223	Blood biomarker
ukb-d-30860_irnt	Total protein	rs2840230	chr6	32596145	Blood biomarker
ukb-d-30720_irnt	Cystatin C	rs2844501	chr6	31464365	Blood biomarker
ukb-d-30860_irnt	Total protein	rs2844501	chr6	31464365	Blood biomarker
ukb-d-30720_irnt	Cystatin C	rs2844502	chr6	31445216	Blood biomarker
ukb-d-30770_irnt	IGF-1	rs2844502	chr6	31445216	Blood biomarker
ukb-d-30860_irnt	Total protein	rs2844502	chr6	31445216	Blood biomarker
ukb-d-30620_raw	Alanine aminotransferase	rs2844529	chr6	31353593	Blood biomarker
ukb-d-30720_irnt	Cystatin C	rs2844529	chr6	31353593	Blood biomarker
ukb-d-30860_irnt	Total protein	rs2844529	chr6	31353593	Blood biomarker
ukb-d-30860_irnt	Total protein	rs2844574	chr6	31335321	Blood biomarker
ukb-d-30720_irnt	Cystatin C	rs2844577	chr6	31334422	Blood biomarker
ukb-d-30770_irnt	IGF-1	rs2844577	chr6	31334422	Blood biomarker
ukb-d-30860_irnt	Total protein	rs2844577	chr6	31334422	Blood biomarker
ukb-d-30600_raw	Albumin	rs2844606	chr6	31248432	Blood biomarker
ukb-d-30770_irnt	IGF-1	rs2844606	chr6	31248432	Blood biomarker
ukb-d-30860_irnt	Total protein	rs2844606	chr6	31248432	Blood biomarker
ukb-d-30720_irnt	Cystatin C	rs2844654	chr6	30838688	Blood biomarker
ukb-d-30770_irnt	IGF-1	rs2844654	chr6	30838688	Blood biomarker
ukb-d-30860_irnt	Total protein	rs2844654	chr6	30838688	Blood biomarker
ukb-d-30600_raw	Albumin	rs2844715	chr6	30516353	Blood biomarker
ukb-d-30860_irnt	Total protein	rs2844715	chr6	30516353	Blood biomarker
ukb-d-30720_irnt	Cystatin C	rs2844765	chr6	30234494	Blood biomarker
ukb-d-30860_irnt	Total protein	rs28496707	chr6	32968487	Blood biomarker
ukb-d-30720_irnt	Cystatin C	rs2855804	chr6	31467365	Blood biomarker
ukb-d-30860_irnt	Total protein	rs2855804	chr6	31467365	Blood biomarker
ukb-d-30720_irnt	Cystatin C	rs2856688	chr6	32654640	Blood biomarker
ukb-d-30770_irnt	IGF-1	rs2856997	chr6	32781776	Blood biomarker
ukb-d-30860_irnt	Total protein	rs2856997	chr6	32781776	Blood biomarker
ukb-d-30860_irnt	Total protein	rs2857439	chr6	30106296	Blood biomarker
ukb-d-30860_irnt	Total protein	rs2858313	chr6	32663919	Blood biomarker
ukb-d-30860_irnt	Total protein	rs2858316	chr6	32662501	Blood biomarker
ukb-d-30720_irnt	Cystatin C	rs2859079	chr6	32702381	Blood biomarker
ukb-d-30860_irnt	Total protein	rs2859079	chr6	32702381	Blood biomarker
ukb-d-30720_irnt	Cystatin C	rs28623422	chr6	31352986	Blood biomarker
ukb-d-30860_irnt	Total protein	rs28623422	chr6	31352986	Blood biomarker
ukb-d-30770_irnt	IGF-1	rs28638783	chr6	32572737	Blood biomarker
ebi-a-GCST90000615	Serum 25-Hydroxyvitamin D levels	rs28718232	chr6	32626750	Blood biomarker
ukb-d-30770_irnt	IGF-1	rs28718232	chr6	32626750	Blood biomarker
ukb-d-30860_irnt	Total protein	rs28724893	chr6	32744440	Blood biomarker
ukb-d-30770_irnt	IGF-1	rs28732208	chr6	32385119	Blood biomarker
ukb-d-30770_irnt	IGF-1	rs28732234	chr6	32427735	Blood biomarker
ukb-d-30720_irnt	Cystatin C	rs28744251	chr6	31177874	Blood biomarker
ukb-d-30770_irnt	IGF-1	rs28744251	chr6	31177874	Blood biomarker
ukb-d-30860_irnt	Total protein	rs28753017	chr6	31307129	Blood biomarker
ukb-d-30860_irnt	Total protein	rs28753019	chr6	31307163	Blood biomarker
ukb-d-30720_irnt	Cystatin C	rs2893857	chr6	26474061	Blood biomarker
ukb-d-30860_irnt	Total protein	rs2894221	chr6	31461771	Blood biomarker
ukb-d-30720_irnt	Cystatin C	rs2899002	chr15	41257108	Blood biomarker
ukb-d-30730_raw	Gamma glutamyltransferase	rs2904889	chr8	95940598	Blood biomarker
ukb-d-30860_irnt	Total protein	rs2905738	chr6	31453070	Blood biomarker
ukb-d-30600_raw	Albumin	rs2915595	chr8	30402817	Blood biomarker
ukb-d-30720_irnt	Cystatin C	rs2922994	chr6	31335901	Blood biomarker
ukb-d-30770_irnt	IGF-1	rs2922994	chr6	31335901	Blood biomarker
ukb-d-30860_irnt	Total protein	rs2922994	chr6	31335901	Blood biomarker
ukb-d-30610_raw	Alkaline phosphatase	rs2929457	chr8	9082249	Blood biomarker
ukb-d-30860_irnt	Total protein	rs2965830	chr5	89460290	Blood biomarker
ukb-d-30720_irnt	Cystatin C	rs2975042	chr6	29920536	Blood biomarker
ukb-d-30770_irnt	IGF-1	rs2975042	chr6	29920536	Blood biomarker
ukb-d-30860_irnt	Total protein	rs2975042	chr6	29920536	Blood biomarker
ukb-d-30610_raw	Alkaline phosphatase	rs2980883	chr8	126474405	Blood biomarker
ukb-d-30620_raw	Alanine aminotransferase	rs2980883	chr8	126474405	Blood biomarker
ukb-d-30730_raw	Gamma glutamyltransferase	rs2980883	chr8	126474405	Blood biomarker
ukb-d-30610_raw	Alkaline phosphatase	rs2980885	chr8	126474306	Blood biomarker
ukb-d-30620_raw	Alanine aminotransferase	rs2980885	chr8	126474306	Blood biomarker
ukb-d-30730_raw	Gamma glutamyltransferase	rs2980885	chr8	126474306	Blood biomarker
ukb-d-30720_irnt	Cystatin C	rs2982836	chr6	29649609	Blood biomarker
ukb-d-30620_raw	Alanine aminotransferase	rs3020006	chr11	93722059	Blood biomarker
ukb-d-30720_irnt	Cystatin C	rs3020644	chr6	31894626	Blood biomarker
ukb-d-30860_irnt	Total protein	rs3020644	chr6	31894626	Blood biomarker
ukb-d-30720_irnt	Cystatin C	rs3021304	chr6	32575658	Blood biomarker
ukb-d-30860_irnt	Total protein	rs307574	chr3	12127056	Blood biomarker
ukb-d-30830_raw	SHBG	rs3093948	chr6	31501413	Blood biomarker
ukb-d-30860_irnt	Total protein	rs3093948	chr6	31501413	Blood biomarker
ukb-d-30720_irnt	Cystatin C	rs3093988	chr6	31492453	Blood biomarker
ukb-d-30770_irnt	IGF-1	rs3093988	chr6	31492453	Blood biomarker
ukb-d-30860_irnt	Total protein	rs3093988	chr6	31492453	Blood biomarker
ukb-d-30720_irnt	Cystatin C	rs3094064	chr6	30296253	Blood biomarker
ukb-d-30770_irnt	IGF-1	rs3094064	chr6	30296253	Blood biomarker
ukb-d-30860_irnt	Total protein	rs3094064	chr6	30296253	Blood biomarker
ukb-d-30720_irnt	Cystatin C	rs3094092	chr6	30657015	Blood biomarker
ukb-d-30860_irnt	Total protein	rs3094130	chr6	30211782	Blood biomarker
ukb-d-30860_irnt	Total protein	rs3094193	chr6	31137774	Blood biomarker
ukb-d-30860_irnt	Total protein	rs3094195	chr6	31135966	Blood biomarker
ukb-d-30860_irnt	Total protein	rs3094216	chr6	31084048	Blood biomarker
ukb-d-30770_irnt	IGF-1	rs3094551	chr6	29354799	Blood biomarker
ukb-d-30860_irnt	Total protein	rs3094551	chr6	29354799	Blood biomarker
ukb-d-30720_irnt	Cystatin C	rs3094569	chr6	29483620	Blood biomarker
ukb-d-30770_irnt	IGF-1	rs3094569	chr6	29483620	Blood biomarker
ukb-d-30860_irnt	Total protein	rs3094569	chr6	29483620	Blood biomarker
ukb-d-30720_irnt	Cystatin C	rs3094600	chr6	31347144	Blood biomarker
ukb-d-30770_irnt	IGF-1	rs3094600	chr6	31347144	Blood biomarker
ukb-d-30860_irnt	Total protein	rs3094600	chr6	31347144	Blood biomarker
ukb-d-30720_irnt	Cystatin C	rs3094694	chr6	30451904	Blood biomarker
ukb-d-30770_irnt	IGF-1	rs3094694	chr6	30451904	Blood biomarker
ukb-d-30860_irnt	Total protein	rs3094694	chr6	30451904	Blood biomarker
ukb-d-30720_irnt	Cystatin C	rs3094703	chr6	30358957	Blood biomarker
ukb-d-30770_irnt	IGF-1	rs3094703	chr6	30358957	Blood biomarker
ukb-d-30860_irnt	Total protein	rs3094703	chr6	30358957	Blood biomarker
ukb-d-30860_irnt	Total protein	rs3095239	chr6	31126790	Blood biomarker
ukb-d-30720_irnt	Cystatin C	rs3095266	chr6	29607047	Blood biomarker
ukb-d-30770_irnt	IGF-1	rs3095266	chr6	29607047	Blood biomarker
ukb-d-30860_irnt	Total protein	rs3095266	chr6	29607047	Blood biomarker
ukb-d-30860_irnt	Total protein	rs3095324	chr6	31087133	Blood biomarker
ukb-d-30600_raw	Albumin	rs3096674	chr6	32238219	Blood biomarker
ukb-d-30720_irnt	Cystatin C	rs3096674	chr6	32238219	Blood biomarker
ukb-d-30860_irnt	Total protein	rs3096674	chr6	32238219	Blood biomarker
ukb-d-30830_raw	SHBG	rs3096688	chr6	32161034	Blood biomarker
ukb-d-30860_irnt	Total protein	rs3096688	chr6	32161034	Blood biomarker
ukb-d-30860_irnt	Total protein	rs3114906	chr16	89387597	Blood biomarker
ukb-d-30860_irnt	Total protein	rs3115570	chr6	32222706	Blood biomarker
ukb-d-30860_irnt	Total protein	rs3117001	chr6	33097094	Blood biomarker
ukb-d-30860_irnt	Total protein	rs3117018	chr6	33094720	Blood biomarker
ukb-d-30720_irnt	Cystatin C	rs3117425	chr6	29260431	Blood biomarker
ukb-d-30770_irnt	IGF-1	rs3117425	chr6	29260431	Blood biomarker
ukb-d-30860_irnt	Total protein	rs3117425	chr6	29260431	Blood biomarker
ukb-d-30860_irnt	Total protein	rs3121594	chr6	30002441	Blood biomarker
ukb-d-30860_irnt	Total protein	rs3128982	chr6	31417191	Blood biomarker
ukb-d-30720_irnt	Cystatin C	rs3128987	chr6	31434198	Blood biomarker
ukb-d-30770_irnt	IGF-1	rs3128987	chr6	31434198	Blood biomarker
ukb-d-30860_irnt	Total protein	rs3128987	chr6	31434198	Blood biomarker
ukb-d-30720_irnt	Cystatin C	rs3129055	chr6	29670261	Blood biomarker
ukb-d-30860_irnt	Total protein	rs3129055	chr6	29670261	Blood biomarker
ukb-d-30860_irnt	Total protein	rs3129057	chr6	29648468	Blood biomarker
ukb-d-30860_irnt	Total protein	rs3129228	chr6	33112601	Blood biomarker
ukb-d-30860_irnt	Total protein	rs3129289	chr6	33088202	Blood biomarker
ukb-d-30600_raw	Albumin	rs3129316	chr4	3287906	Blood biomarker
ukb-d-30720_irnt	Cystatin C	rs3129798	chr6	28998449	Blood biomarker
ukb-d-30770_irnt	IGF-1	rs3129798	chr6	28998449	Blood biomarker
ukb-d-30860_irnt	Total protein	rs3129798	chr6	28998449	Blood biomarker
ukb-d-30720_irnt	Cystatin C	rs3129837	chr6	30306306	Blood biomarker
ukb-d-30770_irnt	IGF-1	rs3129837	chr6	30306306	Blood biomarker
ukb-d-30860_irnt	Total protein	rs3129837	chr6	30306306	Blood biomarker
ukb-d-30720_irnt	Cystatin C	rs3129841	chr6	32393959	Blood biomarker
ukb-d-30770_irnt	IGF-1	rs3129841	chr6	32393959	Blood biomarker
ukb-d-30860_irnt	Total protein	rs3129841	chr6	32393959	Blood biomarker
ukb-d-30600_raw	Albumin	rs3129843	chr6	32395726	Blood biomarker
ukb-d-30720_irnt	Cystatin C	rs3129843	chr6	32395726	Blood biomarker
ukb-d-30770_irnt	IGF-1	rs3129843	chr6	32395726	Blood biomarker
ukb-d-30860_irnt	Total protein	rs3129843	chr6	32395726	Blood biomarker
ukb-d-30860_irnt	Total protein	rs3129849	chr6	32397309	Blood biomarker
ukb-d-30720_irnt	Cystatin C	rs3129870	chr6	32406100	Blood biomarker
ukb-d-30860_irnt	Total protein	rs3129870	chr6	32406100	Blood biomarker
ukb-d-30720_irnt	Cystatin C	rs3129877	chr6	32408597	Blood biomarker
ukb-d-30860_irnt	Total protein	rs3129877	chr6	32408597	Blood biomarker
ukb-d-30720_irnt	Cystatin C	rs3129885	chr6	32410215	Blood biomarker
ukb-d-30770_irnt	IGF-1	rs3129885	chr6	32410215	Blood biomarker
ukb-d-30860_irnt	Total protein	rs3129885	chr6	32410215	Blood biomarker
ukb-d-30600_raw	Albumin	rs3129943	chr6	32338695	Blood biomarker
ukb-d-30720_irnt	Cystatin C	rs3129943	chr6	32338695	Blood biomarker
ukb-d-30770_irnt	IGF-1	rs3129943	chr6	32338695	Blood biomarker
ukb-d-30860_irnt	Total protein	rs3129943	chr6	32338695	Blood biomarker
ukb-d-30720_irnt	Cystatin C	rs3129945	chr6	32342537	Blood biomarker
ukb-d-30860_irnt	Total protein	rs3129945	chr6	32342537	Blood biomarker
ukb-d-30600_raw	Albumin	rs3130047	chr6	31610479	Blood biomarker
ukb-d-30720_irnt	Cystatin C	rs3130047	chr6	31610479	Blood biomarker
ukb-d-30770_irnt	IGF-1	rs3130047	chr6	31610479	Blood biomarker
ukb-d-30860_irnt	Total protein	rs3130047	chr6	31610479	Blood biomarker
ukb-d-30620_raw	Alanine aminotransferase	rs3130068	chr6	31590354	Blood biomarker
ukb-d-30830_raw	SHBG	rs3130068	chr6	31590354	Blood biomarker
ukb-d-30860_irnt	Total protein	rs3130068	chr6	31590354	Blood biomarker
ukb-d-30860_irnt	Total protein	rs3130222	chr6	33090098	Blood biomarker
ukb-d-30600_raw	Albumin	rs3130242	chr6	30537339	Blood biomarker
ukb-d-30860_irnt	Total protein	rs3130242	chr6	30537339	Blood biomarker
ukb-d-30720_irnt	Cystatin C	rs3130247	chr6	30515043	Blood biomarker
ukb-d-30770_irnt	IGF-1	rs3130247	chr6	30515043	Blood biomarker
ukb-d-30860_irnt	Total protein	rs3130247	chr6	30515043	Blood biomarker
ukb-d-30600_raw	Albumin	rs3130319	chr6	32223109	Blood biomarker
ukb-d-30720_irnt	Cystatin C	rs3130319	chr6	32223109	Blood biomarker
ukb-d-30770_irnt	IGF-1	rs3130319	chr6	32223109	Blood biomarker
ukb-d-30860_irnt	Total protein	rs3130319	chr6	32223109	Blood biomarker
ukb-d-30860_irnt	Total protein	rs3130393	chr6	30194531	Blood biomarker
ukb-d-30720_irnt	Cystatin C	rs3130429	chr6	31219133	Blood biomarker
ukb-d-30860_irnt	Total protein	rs3130429	chr6	31219133	Blood biomarker
ukb-d-30830_raw	SHBG	rs3130437	chr6	31220895	Blood biomarker
ukb-d-30860_irnt	Total protein	rs3130437	chr6	31220895	Blood biomarker
ukb-d-30830_raw	SHBG	rs3130439	chr6	31221023	Blood biomarker
ukb-d-30860_irnt	Total protein	rs3130439	chr6	31221023	Blood biomarker
ukb-d-30830_raw	SHBG	rs3130451	chr6	31123242	Blood biomarker
ukb-d-30860_irnt	Total protein	rs3130451	chr6	31123242	Blood biomarker
ukb-d-30830_raw	SHBG	rs3130502	chr6	31136666	Blood biomarker
ukb-d-30860_irnt	Total protein	rs3130502	chr6	31136666	Blood biomarker
ukb-d-30830_raw	SHBG	rs3130541	chr6	31229041	Blood biomarker
ukb-d-30860_irnt	Total protein	rs3130541	chr6	31229041	Blood biomarker
ukb-d-30860_irnt	Total protein	rs3130552	chr6	31082127	Blood biomarker
ukb-d-30860_irnt	Total protein	rs3130556	chr6	31094636	Blood biomarker
ukb-d-30860_irnt	Total protein	rs3130558	chr6	31097183	Blood biomarker
ukb-d-30860_irnt	Total protein	rs3130561	chr6	31100768	Blood biomarker
ukb-d-30720_irnt	Cystatin C	rs3130724	chr6	29118530	Blood biomarker
ukb-d-30770_irnt	IGF-1	rs3130724	chr6	29118530	Blood biomarker
ukb-d-30860_irnt	Total protein	rs3130724	chr6	29118530	Blood biomarker
ukb-d-30720_irnt	Cystatin C	rs3130837	chr6	28948092	Blood biomarker
ukb-d-30770_irnt	IGF-1	rs3130837	chr6	28948092	Blood biomarker
ukb-d-30860_irnt	Total protein	rs3130837	chr6	28948092	Blood biomarker
ukb-d-30720_irnt	Cystatin C	rs3130896	chr6	28983887	Blood biomarker
ukb-d-30770_irnt	IGF-1	rs3130896	chr6	28983887	Blood biomarker
ukb-d-30860_irnt	Total protein	rs3130896	chr6	28983887	Blood biomarker
ukb-d-30860_irnt	Total protein	rs3130902	chr6	31419905	Blood biomarker
ukb-d-30830_raw	SHBG	rs3130941	chr6	31197514	Blood biomarker
ukb-d-30860_irnt	Total protein	rs3130941	chr6	31197514	Blood biomarker
ukb-d-30720_irnt	Cystatin C	rs3130944	chr6	31196671	Blood biomarker
ukb-d-30770_irnt	IGF-1	rs3130944	chr6	31196671	Blood biomarker
ukb-d-30860_irnt	Total protein	rs3130944	chr6	31196671	Blood biomarker
ukb-d-30720_irnt	Cystatin C	rs3130968	chr6	31065071	Blood biomarker
ukb-d-30770_irnt	IGF-1	rs3130968	chr6	31065071	Blood biomarker
ukb-d-30860_irnt	Total protein	rs3130968	chr6	31065071	Blood biomarker
ukb-d-30860_irnt	Total protein	rs3131018	chr6	31143582	Blood biomarker
ukb-d-30860_irnt	Total protein	rs3131043	chr6	30758466	Blood biomarker
ukb-d-30860_irnt	Total protein	rs3131061	chr6	30763656	Blood biomarker
ukb-d-30720_irnt	Cystatin C	rs3131865	chr6	29672165	Blood biomarker
ukb-d-30860_irnt	Total protein	rs3131865	chr6	29672165	Blood biomarker
ukb-d-30860_irnt	Total protein	rs3131931	chr6	30945265	Blood biomarker
ukb-d-30720_irnt	Cystatin C	rs3132129	chr6	30027860	Blood biomarker
ukb-d-30720_irnt	Cystatin C	rs3132372	chr6	28773496	Blood biomarker
ukb-d-30770_irnt	IGF-1	rs3132372	chr6	28773496	Blood biomarker
ukb-d-30860_irnt	Total protein	rs3132372	chr6	28773496	Blood biomarker
ukb-d-30720_irnt	Cystatin C	rs3132445	chr6	31712196	Blood biomarker
ukb-d-30770_irnt	IGF-1	rs3132445	chr6	31712196	Blood biomarker
ukb-d-30860_irnt	Total protein	rs3132445	chr6	31712196	Blood biomarker
ukb-d-30830_raw	SHBG	rs3132463	chr6	31479645	Blood biomarker
ukb-d-30860_irnt	Total protein	rs3132463	chr6	31479645	Blood biomarker
ukb-d-30830_raw	SHBG	rs3132469	chr6	31456567	Blood biomarker
ukb-d-30860_irnt	Total protein	rs3132469	chr6	31456567	Blood biomarker
ukb-d-30860_irnt	Total protein	rs3132483	chr6	31243414	Blood biomarker
ukb-d-30830_raw	SHBG	rs3132499	chr6	31207920	Blood biomarker
ukb-d-30860_irnt	Total protein	rs3132499	chr6	31207920	Blood biomarker
ukb-d-30830_raw	SHBG	rs3132503	chr6	31179006	Blood biomarker
ukb-d-30860_irnt	Total protein	rs3132503	chr6	31179006	Blood biomarker
ukb-d-30720_irnt	Cystatin C	rs3132505	chr6	31177503	Blood biomarker
ukb-d-30770_irnt	IGF-1	rs3132505	chr6	31177503	Blood biomarker
ukb-d-30860_irnt	Total protein	rs3132505	chr6	31177503	Blood biomarker
ukb-d-30860_irnt	Total protein	rs3132555	chr6	31082910	Blood biomarker
ukb-d-30860_irnt	Total protein	rs3132564	chr6	31047620	Blood biomarker
ukb-d-30720_irnt	Cystatin C	rs3132580	chr6	30920124	Blood biomarker
ukb-d-30770_irnt	IGF-1	rs3132580	chr6	30920124	Blood biomarker
ukb-d-30860_irnt	Total protein	rs3132580	chr6	30920124	Blood biomarker
ukb-d-30720_irnt	Cystatin C	rs3132627	chr6	30346760	Blood biomarker
ukb-d-30770_irnt	IGF-1	rs3132627	chr6	30346760	Blood biomarker
ukb-d-30860_irnt	Total protein	rs3132627	chr6	30346760	Blood biomarker
ukb-d-30860_irnt	Total protein	rs3132668	chr6	30187164	Blood biomarker
ukb-d-30860_irnt	Total protein	rs3132680	chr6	30073195	Blood biomarker
ukb-d-30720_irnt	Cystatin C	rs3132932	chr6	32236039	Blood biomarker
ukb-d-30860_irnt	Total protein	rs3132932	chr6	32236039	Blood biomarker
ukb-d-30720_irnt	Cystatin C	rs3134608	chr6	32117971	Blood biomarker
ukb-d-30770_irnt	IGF-1	rs3134608	chr6	32117971	Blood biomarker
ukb-d-30860_irnt	Total protein	rs3134608	chr6	32117971	Blood biomarker
ukb-d-30720_irnt	Cystatin C	rs3134755	chr6	31216300	Blood biomarker
ukb-d-30860_irnt	Total protein	rs3134755	chr6	31216300	Blood biomarker
ukb-d-30830_raw	SHBG	rs3134782	chr6	31197633	Blood biomarker
ukb-d-30860_irnt	Total protein	rs3134782	chr6	31197633	Blood biomarker
ukb-d-30720_irnt	Cystatin C	rs3134937	chr6	32206539	Blood biomarker
ukb-d-30770_irnt	IGF-1	rs3134937	chr6	32206539	Blood biomarker
ukb-d-30860_irnt	Total protein	rs3134937	chr6	32206539	Blood biomarker
ukb-d-30600_raw	Albumin	rs3134942	chr6	32168771	Blood biomarker
ukb-d-30720_irnt	Cystatin C	rs3134942	chr6	32168771	Blood biomarker
ukb-d-30770_irnt	IGF-1	rs3134942	chr6	32168771	Blood biomarker
ukb-d-30860_irnt	Total protein	rs3134942	chr6	32168771	Blood biomarker
ukb-d-30860_irnt	Total protein	rs3135002	chr6	32668439	Blood biomarker
ukb-d-30600_raw	Albumin	rs3135394	chr6	32408497	Blood biomarker
ukb-d-30720_irnt	Cystatin C	rs3135394	chr6	32408497	Blood biomarker
ukb-d-30770_irnt	IGF-1	rs3135394	chr6	32408497	Blood biomarker
ukb-d-30860_irnt	Total protein	rs3135394	chr6	32408497	Blood biomarker
ukb-d-30770_irnt	IGF-1	rs33910990	chr5	43196026	Blood biomarker
ukb-d-30810_irnt	Phosphate	rs34032470	chr12	123862813	Blood biomarker
ukb-d-30610_raw	Alkaline phosphatase	rs34039593	chr6	32570311	Blood biomarker
ukb-d-30720_irnt	Cystatin C	rs34039593	chr6	32570311	Blood biomarker
ukb-d-30860_irnt	Total protein	rs34039593	chr6	32570311	Blood biomarker
ukb-d-30610_raw	Alkaline phosphatase	rs34087092	chr8	126504762	Blood biomarker
ukb-d-30610_raw	Alkaline phosphatase	rs34144801	chr8	10309032	Blood biomarker
ukb-d-30810_irnt	Phosphate	rs34200664	chr17	45744652	Blood biomarker
ukb-d-30830_raw	SHBG	rs34200664	chr17	45744652	Blood biomarker
ukb-d-30770_irnt	IGF-1	rs34243001	chr9	128541499	Blood biomarker
ukb-d-30770_irnt	IGF-1	rs34477097	chr6	28197186	Blood biomarker
ukb-d-30860_irnt	Total protein	rs34477097	chr6	28197186	Blood biomarker
ukb-d-30610_raw	Alkaline phosphatase	rs34544664	chr2	219091246	Blood biomarker
ukb-d-30720_irnt	Cystatin C	rs34712084	chr6	28043828	Blood biomarker
ukb-d-30770_irnt	IGF-1	rs34712084	chr6	28043828	Blood biomarker
ukb-d-30860_irnt	Total protein	rs34712084	chr6	28043828	Blood biomarker
ukb-d-30610_raw	Alkaline phosphatase	rs35239344	chr12	121356168	Blood biomarker
ukb-d-30730_raw	Gamma glutamyltransferase	rs35239344	chr12	121356168	Blood biomarker
ukb-d-30860_irnt	Total protein	rs35397778	chr6	31307967	Blood biomarker
ukb-d-30610_raw	Alkaline phosphatase	rs35431455	chr8	8673736	Blood biomarker
ukb-d-30620_raw	Alanine aminotransferase	rs35431455	chr8	8673736	Blood biomarker
ukb-d-30810_irnt	Phosphate	rs35431455	chr8	8673736	Blood biomarker
ukb-d-30860_irnt	Total protein	rs35431455	chr8	8673736	Blood biomarker
ukb-d-30830_raw	SHBG	rs35482056	chr10	63893615	Blood biomarker
ukb-d-30860_irnt	Total protein	rs35510180	chr6	31307711	Blood biomarker
ukb-d-30860_irnt	Total protein	rs35520555	chr6	32966702	Blood biomarker
ukb-d-30770_irnt	IGF-1	rs35605010	chr16	30033428	Blood biomarker
ukb-d-30860_irnt	Total protein	rs35979982	chr6	33039652	Blood biomarker
ukb-d-30860_irnt	Total protein	rs35989721	chr6	31404766	Blood biomarker
ukb-d-30860_irnt	Total protein	rs36004907	chr6	31281491	Blood biomarker
ukb-d-30610_raw	Alkaline phosphatase	rs36038176	chr8	11609995	Blood biomarker
ukb-d-30770_irnt	IGF-1	rs36054673	chr7	1956056	Blood biomarker
ukb-d-30620_raw	Alanine aminotransferase	rs36124427	chr6	32583677	Blood biomarker
ukb-d-30720_irnt	Cystatin C	rs36124427	chr6	32583677	Blood biomarker
ukb-d-30770_irnt	IGF-1	rs36124427	chr6	32583677	Blood biomarker
ukb-d-30860_irnt	Total protein	rs36124427	chr6	32583677	Blood biomarker
ukb-d-30720_irnt	Cystatin C	rs370377	chr6	29906581	Blood biomarker
ukb-d-30720_irnt	Cystatin C	rs3734838	chr6	30080231	Blood biomarker
ukb-d-30770_irnt	IGF-1	rs3735687	chr7	1066297	Blood biomarker
ebi-a-GCST90000615	Serum 25-Hydroxyvitamin D levels	rs3735814	chr8	11607396	Blood biomarker
ukb-d-30610_raw	Alkaline phosphatase	rs3735814	chr8	11607396	Blood biomarker
ukb-d-30720_irnt	Cystatin C	rs3745764	chr19	37854580	Blood biomarker
ukb-d-30610_raw	Alkaline phosphatase	rs3750313	chr8	10283761	Blood biomarker
ukb-d-30720_irnt	Cystatin C	rs375984	chr6	29644502	Blood biomarker
ukb-d-30770_irnt	IGF-1	rs375984	chr6	29644502	Blood biomarker
ukb-d-30860_irnt	Total protein	rs375984	chr6	29644502	Blood biomarker
ukb-d-30770_irnt	IGF-1	rs3777423	chr6	160218605	Blood biomarker
ukb-d-30600_raw	Albumin	rs377763	chr6	32199144	Blood biomarker
ukb-d-30720_irnt	Cystatin C	rs377763	chr6	32199144	Blood biomarker
ukb-d-30770_irnt	IGF-1	rs377763	chr6	32199144	Blood biomarker
ukb-d-30860_irnt	Total protein	rs377763	chr6	32199144	Blood biomarker
ukb-d-30770_irnt	IGF-1	rs3778970	chr7	2143208	Blood biomarker
ukb-d-30830_raw	SHBG	rs3778970	chr7	2143208	Blood biomarker
ukb-d-30720_irnt	Cystatin C	rs3793127	chr6	32371915	Blood biomarker
ukb-d-30860_irnt	Total protein	rs3793127	chr6	32371915	Blood biomarker
ukb-d-30610_raw	Alkaline phosphatase	rs3812988	chr16	72049621	Blood biomarker
ukb-d-30620_raw	Alanine aminotransferase	rs3812988	chr16	72049621	Blood biomarker
ukb-d-30860_irnt	Total protein	rs3819288	chr6	31322694	Blood biomarker
ukb-d-30860_irnt	Total protein	rs3819294	chr6	31322487	Blood biomarker
ukb-d-30610_raw	Alkaline phosphatase	rs3824116	chr8	11650918	Blood biomarker
ukb-d-30620_raw	Alanine aminotransferase	rs3827385	chr22	44388817	Blood biomarker
ukb-d-30830_raw	SHBG	rs3827385	chr22	44388817	Blood biomarker
ukb-d-30860_irnt	Total protein	rs3828887	chr6	31440599	Blood biomarker
ukb-d-30770_irnt	IGF-1	rs3859514	chr19	10748820	Blood biomarker
ukb-d-30860_irnt	Total protein	rs3859514	chr19	10748820	Blood biomarker
ukb-d-30810_irnt	Phosphate	rs3864277	chr5	131420249	Blood biomarker
ukb-d-30860_irnt	Total protein	rs3869070	chr6	30023868	Blood biomarker
ukb-d-30620_raw	Alanine aminotransferase	rs389883	chr6	31947460	Blood biomarker
ukb-d-30720_irnt	Cystatin C	rs389883	chr6	31947460	Blood biomarker
ukb-d-30770_irnt	IGF-1	rs389883	chr6	31947460	Blood biomarker
ukb-d-30830_raw	SHBG	rs389883	chr6	31947460	Blood biomarker
ukb-d-30860_irnt	Total protein	rs389883	chr6	31947460	Blood biomarker
ukb-d-30730_raw	Gamma glutamyltransferase	rs391550	chr22	18477426	Blood biomarker
ukb-d-30770_irnt	IGF-1	rs3922717	chr6	27030924	Blood biomarker
ukb-d-30860_irnt	Total protein	rs3922717	chr6	27030924	Blood biomarker
ukb-d-30860_irnt	Total protein	rs396660	chr10	29646165	Blood biomarker
ukb-d-30860_irnt	Total protein	rs399604	chr6	32975014	Blood biomarker
ukb-d-30720_irnt	Cystatin C	rs407238	chr6	29806901	Blood biomarker
ukb-d-30770_irnt	IGF-1	rs407238	chr6	29806901	Blood biomarker
ukb-d-30860_irnt	Total protein	rs407238	chr6	29806901	Blood biomarker
ukb-d-30810_irnt	Phosphate	rs41270593	chr6	28543089	Blood biomarker
ukb-d-30860_irnt	Total protein	rs41279090	chr12	112915434	Blood biomarker
ukb-d-30860_irnt	Total protein	rs41308403	chr1	154294560	Blood biomarker
ukb-d-30720_irnt	Cystatin C	rs4147153	chr10	64718927	Blood biomarker
ukb-d-30860_irnt	Total protein	rs4148882	chr6	32816958	Blood biomarker
ukb-d-30720_irnt	Cystatin C	rs4151657	chr6	31917540	Blood biomarker
ukb-d-30860_irnt	Total protein	rs4151657	chr6	31917540	Blood biomarker
ukb-d-30600_raw	Albumin	rs416352	chr6	32207393	Blood biomarker
ukb-d-30720_irnt	Cystatin C	rs416352	chr6	32207393	Blood biomarker
ukb-d-30770_irnt	IGF-1	rs416352	chr6	32207393	Blood biomarker
ukb-d-30860_irnt	Total protein	rs416352	chr6	32207393	Blood biomarker
ukb-d-30770_irnt	IGF-1	rs418204	chr6	28562957	Blood biomarker
ukb-d-30860_irnt	Total protein	rs418204	chr6	28562957	Blood biomarker
ukb-d-30860_irnt	Total protein	rs4248153	chr6	31002527	Blood biomarker
ukb-d-30830_raw	SHBG	rs429150	chr6	32075563	Blood biomarker
ukb-d-30600_raw	Albumin	rs4311504	chr6	32593349	Blood biomarker
ukb-d-30620_raw	Alanine aminotransferase	rs4311504	chr6	32593349	Blood biomarker
ukb-d-30720_irnt	Cystatin C	rs4311504	chr6	32593349	Blood biomarker
ukb-d-30730_raw	Gamma glutamyltransferase	rs4311504	chr6	32593349	Blood biomarker
ukb-d-30770_irnt	IGF-1	rs4311504	chr6	32593349	Blood biomarker
ukb-d-30860_irnt	Total protein	rs4311504	chr6	32593349	Blood biomarker
ukb-d-30860_irnt	Total protein	rs4371876	chr6	31067550	Blood biomarker
ukb-d-30610_raw	Alkaline phosphatase	rs4384	chr22	38572440	Blood biomarker
ukb-d-30620_raw	Alanine aminotransferase	rs4384	chr22	38572440	Blood biomarker
ukb-d-30810_irnt	Phosphate	rs4384	chr22	38572440	Blood biomarker
ukb-d-30600_raw	Albumin	rs4412247	chr6	32386471	Blood biomarker
ukb-d-30720_irnt	Cystatin C	rs444472	chr6	32186726	Blood biomarker
ukb-d-30770_irnt	IGF-1	rs444472	chr6	32186726	Blood biomarker
ukb-d-30860_irnt	Total protein	rs444472	chr6	32186726	Blood biomarker
ukb-d-30720_irnt	Cystatin C	rs4455663	chr6	31193164	Blood biomarker
ukb-d-30770_irnt	IGF-1	rs4455663	chr6	31193164	Blood biomarker
ukb-d-30720_irnt	Cystatin C	rs446198	chr6	29507426	Blood biomarker
ukb-d-30770_irnt	IGF-1	rs446198	chr6	29507426	Blood biomarker
ukb-d-30610_raw	Alkaline phosphatase	rs4501611	chr8	119899826	Blood biomarker
ukb-d-30770_irnt	IGF-1	rs4510718	chr6	32750180	Blood biomarker
ukb-d-30860_irnt	Total protein	rs4510718	chr6	32750180	Blood biomarker
ukb-d-30610_raw	Alkaline phosphatase	rs4538933	chr8	10300964	Blood biomarker
ukb-d-30600_raw	Albumin	rs4540292	chr6	31317182	Blood biomarker
ukb-d-30770_irnt	IGF-1	rs4540292	chr6	31317182	Blood biomarker
ukb-d-30860_irnt	Total protein	rs4540292	chr6	31317182	Blood biomarker
ukb-d-30860_irnt	Total protein	rs4569	chr6	31637807	Blood biomarker
ukb-d-30830_raw	SHBG	rs4644106	chr6	31319586	Blood biomarker
ukb-d-30860_irnt	Total protein	rs4644106	chr6	31319586	Blood biomarker
ukb-d-30620_raw	Alanine aminotransferase	rs4693802	chr4	87979212	Blood biomarker
ukb-d-30830_raw	SHBG	rs4693802	chr4	87979212	Blood biomarker
ukb-d-30770_irnt	IGF-1	rs4700350	chr5	59284070	Blood biomarker
ukb-d-30610_raw	Alkaline phosphatase	rs4703902	chr5	71757953	Blood biomarker
ukb-d-30770_irnt	IGF-1	rs4713264	chr6	29905989	Blood biomarker
ukb-d-30860_irnt	Total protein	rs4713264	chr6	29905989	Blood biomarker
ukb-d-30770_irnt	IGF-1	rs4713276	chr6	29937794	Blood biomarker
ukb-d-30860_irnt	Total protein	rs4713276	chr6	29937794	Blood biomarker
ukb-d-30720_irnt	Cystatin C	rs4713534	chr6	32445926	Blood biomarker
ukb-d-30730_raw	Gamma glutamyltransferase	rs4713534	chr6	32445926	Blood biomarker
ukb-d-30770_irnt	IGF-1	rs4713534	chr6	32445926	Blood biomarker
ukb-d-30860_irnt	Total protein	rs4713534	chr6	32445926	Blood biomarker
ukb-d-30720_irnt	Cystatin C	rs4713581	chr6	32660023	Blood biomarker
ukb-d-30860_irnt	Total protein	rs4713581	chr6	32660023	Blood biomarker
ukb-d-30810_irnt	Phosphate	rs4713659	chr6	33667839	Blood biomarker
ukb-d-30810_irnt	Phosphate	rs4713668	chr6	33690796	Blood biomarker
ukb-d-30610_raw	Alkaline phosphatase	rs4759280	chr12	54064958	Blood biomarker
ukb-d-30720_irnt	Cystatin C	rs4766451	chr12	111670682	Blood biomarker
ukb-d-30830_raw	SHBG	rs4766451	chr12	111670682	Blood biomarker
ukb-d-30720_irnt	Cystatin C	rs4793993	chr17	47008546	Blood biomarker
ukb-d-30610_raw	Alkaline phosphatase	rs4795369	chr17	37609120	Blood biomarker
ukb-d-30810_irnt	Phosphate	rs4795369	chr17	37609120	Blood biomarker
ukb-d-30720_irnt	Cystatin C	rs4805200	chr19	37610119	Blood biomarker
ukb-d-30770_irnt	IGF-1	rs4809367	chr20	62461305	Blood biomarker
ukb-d-30720_irnt	Cystatin C	rs4809370	chr20	62470872	Blood biomarker
ukb-d-30720_irnt	Cystatin C	rs4815191	chr20	23268637	Blood biomarker
ukb-d-30610_raw	Alkaline phosphatase	rs4841097	chr8	8946163	Blood biomarker
ukb-d-30610_raw	Alkaline phosphatase	rs4841460	chr8	10789493	Blood biomarker
ebi-a-GCST90000615	Serum 25-Hydroxyvitamin D levels	rs4845490	chr1	152849299	Blood biomarker
ukb-d-30860_irnt	Total protein	rs4851252	chr2	100757280	Blood biomarker
ukb-d-30720_irnt	Cystatin C	rs485765	chr2	219480804	Blood biomarker
ukb-d-30770_irnt	IGF-1	rs485765	chr2	219480804	Blood biomarker
ukb-d-30770_irnt	IGF-1	rs488133	chr6	152125444	Blood biomarker
ukb-d-30770_irnt	IGF-1	rs4882088	chr11	48512942	Blood biomarker
ukb-d-30810_irnt	Phosphate	rs4886410	chr15	75065644	Blood biomarker
ukb-d-30600_raw	Albumin	rs4886999	chr15	78354930	Blood biomarker
ukb-d-30720_irnt	Cystatin C	rs494620	chr6	31838713	Blood biomarker
ukb-d-30860_irnt	Total protein	rs494620	chr6	31838713	Blood biomarker
ukb-d-30720_irnt	Cystatin C	rs4947288	chr6	30696762	Blood biomarker
ukb-d-30860_irnt	Total protein	rs4959016	chr6	31297833	Blood biomarker
ebi-a-GCST90000615	Serum 25-Hydroxyvitamin D levels	rs4970834	chr1	109814880	Blood biomarker
ukb-d-30600_raw	Albumin	rs4970834	chr1	109814880	Blood biomarker
ukb-d-30770_irnt	IGF-1	rs4970834	chr1	109814880	Blood biomarker
ukb-d-30860_irnt	Total protein	rs4970834	chr1	109814880	Blood biomarker
ukb-d-30830_raw	SHBG	rs4974078	chr3	49009386	Blood biomarker
ukb-d-30720_irnt	Cystatin C	rs4988820	chr6	32399158	Blood biomarker
ukb-d-30860_irnt	Total protein	rs4988820	chr6	32399158	Blood biomarker
ukb-d-30720_irnt	Cystatin C	rs4990036	chr6	31323506	Blood biomarker
ukb-d-30770_irnt	IGF-1	rs4990036	chr6	31323506	Blood biomarker
ukb-d-30860_irnt	Total protein	rs4990036	chr6	31323506	Blood biomarker
ukb-d-30610_raw	Alkaline phosphatase	rs4996257	chr2	219162836	Blood biomarker
ukb-d-30620_raw	Alanine aminotransferase	rs5007264	chr6	32378877	Blood biomarker
ukb-d-30720_irnt	Cystatin C	rs5007264	chr6	32378877	Blood biomarker
ukb-d-30770_irnt	IGF-1	rs5007264	chr6	32378877	Blood biomarker
ukb-d-30600_raw	Albumin	rs5026743	chr6	32439964	Blood biomarker
ukb-d-30860_irnt	Total protein	rs5026743	chr6	32439964	Blood biomarker
ebi-a-GCST90000615	Serum 25-Hydroxyvitamin D levels	rs5030795	chr3	49141116	Blood biomarker
ukb-d-30720_irnt	Cystatin C	rs5030795	chr3	49141116	Blood biomarker
ukb-d-30720_irnt	Cystatin C	rs504653	chr6	31840766	Blood biomarker
ukb-d-30860_irnt	Total protein	rs504653	chr6	31840766	Blood biomarker
ukb-d-30720_irnt	Cystatin C	rs527254	chr6	31841641	Blood biomarker
ukb-d-30600_raw	Albumin	rs532086	chr6	31881309	Blood biomarker
ukb-d-30720_irnt	Cystatin C	rs532086	chr6	31881309	Blood biomarker
ukb-d-30770_irnt	IGF-1	rs532086	chr6	31881309	Blood biomarker
ukb-d-30860_irnt	Total protein	rs532086	chr6	31881309	Blood biomarker
ukb-d-30620_raw	Alanine aminotransferase	rs537160	chr6	31916400	Blood biomarker
ukb-d-30720_irnt	Cystatin C	rs537160	chr6	31916400	Blood biomarker
ukb-d-30830_raw	SHBG	rs537160	chr6	31916400	Blood biomarker
ukb-d-30860_irnt	Total protein	rs537160	chr6	31916400	Blood biomarker
ukb-d-30720_irnt	Cystatin C	rs540639	chr6	32288564	Blood biomarker
ukb-d-30860_irnt	Total protein	rs540639	chr6	32288564	Blood biomarker
ukb-d-30720_irnt	Cystatin C	rs546857	chr6	32289240	Blood biomarker
ukb-d-30860_irnt	Total protein	rs546857	chr6	32289240	Blood biomarker
ukb-d-30770_irnt	IGF-1	rs555460	chr6	25870655	Blood biomarker
ukb-d-30720_irnt	Cystatin C	rs556679	chr6	31894355	Blood biomarker
ukb-d-30620_raw	Alanine aminotransferase	rs55711435	chr11	93904789	Blood biomarker
ukb-d-30770_irnt	IGF-1	rs55740356	chr21	40709096	Blood biomarker
ukb-d-30610_raw	Alkaline phosphatase	rs55741503	chr20	25228144	Blood biomarker
ukb-d-30770_irnt	IGF-1	rs55786350	chr3	46983288	Blood biomarker
ukb-d-30610_raw	Alkaline phosphatase	rs55805582	chr12	121486388	Blood biomarker
ukb-d-30730_raw	Gamma glutamyltransferase	rs55805582	chr12	121486388	Blood biomarker
ukb-d-30720_irnt	Cystatin C	rs56138632	chr19	38444182	Blood biomarker
ukb-d-30720_irnt	Cystatin C	rs56290614	chr19	38312337	Blood biomarker
ukb-d-30810_irnt	Phosphate	rs57088429	chr6	33644189	Blood biomarker
ukb-d-30600_raw	Albumin	rs58089049	chr17	43845480	Blood biomarker
ukb-d-30810_irnt	Phosphate	rs58089049	chr17	43845480	Blood biomarker
ukb-d-30860_irnt	Total protein	rs58089049	chr17	43845480	Blood biomarker
ukb-d-30770_irnt	IGF-1	rs58257153	chr16	973196	Blood biomarker
ukb-d-30720_irnt	Cystatin C	rs58264607	chr6	31319872	Blood biomarker
ukb-d-30600_raw	Albumin	rs58300362	chr6	32957389	Blood biomarker
ukb-d-30860_irnt	Total protein	rs58300362	chr6	32957389	Blood biomarker
ukb-d-30770_irnt	IGF-1	rs59232578	chr4	39403243	Blood biomarker
ukb-d-30600_raw	Albumin	rs60045856	chr6	32799845	Blood biomarker
ukb-d-30720_irnt	Cystatin C	rs60045856	chr6	32799845	Blood biomarker
ukb-d-30860_irnt	Total protein	rs60045856	chr6	32799845	Blood biomarker
ukb-d-30610_raw	Alkaline phosphatase	rs6037028	chr20	25111888	Blood biomarker
ukb-d-30770_irnt	IGF-1	rs6037537	chr20	3282895	Blood biomarker
ukb-d-30770_irnt	IGF-1	rs6047358	chr20	21269292	Blood biomarker
ukb-d-30610_raw	Alkaline phosphatase	rs607007	chr1	234775998	Blood biomarker
ukb-d-30610_raw	Alkaline phosphatase	rs60960810	chr12	54076942	Blood biomarker
ukb-d-30830_raw	SHBG	rs6129801	chr20	39916437	Blood biomarker
ukb-d-30600_raw	Albumin	rs61653336	chr17	40296923	Blood biomarker
ukb-d-30610_raw	Alkaline phosphatase	rs61853309	chr10	64861858	Blood biomarker
ukb-d-30830_raw	SHBG	rs61853309	chr10	64861858	Blood biomarker
ukb-d-30720_irnt	Cystatin C	rs62024530	chr15	99287474	Blood biomarker
ukb-d-30600_raw	Albumin	rs62059779	chr17	7420408	Blood biomarker
ukb-d-30720_irnt	Cystatin C	rs62206983	chr20	23545939	Blood biomarker
ukb-d-30830_raw	SHBG	rs62308365	chr4	87336143	Blood biomarker
ukb-d-30720_irnt	Cystatin C	rs62396273	chr6	31326083	Blood biomarker
ukb-d-30770_irnt	IGF-1	rs62396273	chr6	31326083	Blood biomarker
ukb-d-30860_irnt	Total protein	rs62396273	chr6	31326083	Blood biomarker
ukb-d-30860_irnt	Total protein	rs62399429	chr6	30993813	Blood biomarker
ukb-d-30860_irnt	Total protein	rs62400963	chr6	30791230	Blood biomarker
ukb-d-30770_irnt	IGF-1	rs62430961	chr7	1074156	Blood biomarker
ukb-d-30770_irnt	IGF-1	rs629444	chr6	25885814	Blood biomarker
ukb-d-30600_raw	Albumin	rs631695	chr11	69283303	Blood biomarker
ukb-d-30830_raw	SHBG	rs631695	chr11	69283303	Blood biomarker
ukb-d-30860_irnt	Total protein	rs6415128	chr6	32330894	Blood biomarker
ukb-d-30600_raw	Albumin	rs642093	chr6	32582075	Blood biomarker
ukb-d-30620_raw	Alanine aminotransferase	rs642093	chr6	32582075	Blood biomarker
ukb-d-30720_irnt	Cystatin C	rs642093	chr6	32582075	Blood biomarker
ukb-d-30730_raw	Gamma glutamyltransferase	rs642093	chr6	32582075	Blood biomarker
ukb-d-30770_irnt	IGF-1	rs642093	chr6	32582075	Blood biomarker
ukb-d-30860_irnt	Total protein	rs642093	chr6	32582075	Blood biomarker
ukb-d-30770_irnt	IGF-1	rs6439999	chr3	141040654	Blood biomarker
ukb-d-30860_irnt	Total protein	rs644452	chr6	31831944	Blood biomarker
ukb-d-30600_raw	Albumin	rs6452814	chr5	72395915	Blood biomarker
ukb-d-30770_irnt	IGF-1	rs6456771	chr6	27232395	Blood biomarker
ukb-d-30860_irnt	Total protein	rs6456771	chr6	27232395	Blood biomarker
ukb-d-30720_irnt	Cystatin C	rs6456834	chr6	28700352	Blood biomarker
ukb-d-30770_irnt	IGF-1	rs6456834	chr6	28700352	Blood biomarker
ukb-d-30860_irnt	Total protein	rs6456834	chr6	28700352	Blood biomarker
ebi-a-GCST90000615	Serum 25-Hydroxyvitamin D levels	rs6460163	chr7	64035764	Blood biomarker
ukb-d-30610_raw	Alkaline phosphatase	rs6499137	chr16	67671804	Blood biomarker
ukb-d-30860_irnt	Total protein	rs6505147	chr17	28275095	Blood biomarker
ebi-a-GCST90000615	Serum 25-Hydroxyvitamin D levels	rs6592175	chr11	71225597	Blood biomarker
ukb-d-30860_irnt	Total protein	rs6601339	chr8	9458549	Blood biomarker
ukb-d-30610_raw	Alkaline phosphatase	rs6601515	chr8	10603399	Blood biomarker
ukb-d-30610_raw	Alkaline phosphatase	rs660895	chr6	32577380	Blood biomarker
ukb-d-30720_irnt	Cystatin C	rs660895	chr6	32577380	Blood biomarker
ukb-d-30860_irnt	Total protein	rs660895	chr6	32577380	Blood biomarker
ukb-d-30610_raw	Alkaline phosphatase	rs6675223	chr1	21785229	Blood biomarker
ukb-d-30810_irnt	Phosphate	rs6675223	chr1	21785229	Blood biomarker
ukb-d-30720_irnt	Cystatin C	rs66827971	chr6	26365766	Blood biomarker
ukb-d-30770_irnt	IGF-1	rs66827971	chr6	26365766	Blood biomarker
ukb-d-30860_irnt	Total protein	rs66827971	chr6	26365766	Blood biomarker
ukb-d-30720_irnt	Cystatin C	rs6683274	chr1	46241638	Blood biomarker
ukb-d-30730_raw	Gamma glutamyltransferase	rs6684117	chr1	16495094	Blood biomarker
ukb-d-30720_irnt	Cystatin C	rs6690821	chr1	45879089	Blood biomarker
ukb-d-30770_irnt	IGF-1	rs6696232	chr1	91556657	Blood biomarker
ukb-d-30860_irnt	Total protein	rs67080992	chr20	62676243	Blood biomarker
ukb-d-30770_irnt	IGF-1	rs67625472	chr19	4968620	Blood biomarker
ukb-d-30860_irnt	Total protein	rs6775517	chr3	58358967	Blood biomarker
ukb-d-30770_irnt	IGF-1	rs6777886	chr3	141042222	Blood biomarker
ukb-d-30600_raw	Albumin	rs680202	chr1	16668371	Blood biomarker
ukb-d-30620_raw	Alanine aminotransferase	rs680202	chr1	16668371	Blood biomarker
ukb-d-30730_raw	Gamma glutamyltransferase	rs680202	chr1	16668371	Blood biomarker
ukb-d-30770_irnt	IGF-1	rs680202	chr1	16668371	Blood biomarker
ukb-d-30860_irnt	Total protein	rs6901663	chr6	33098289	Blood biomarker
ukb-d-30720_irnt	Cystatin C	rs6908065	chr6	32383341	Blood biomarker
ukb-d-30770_irnt	IGF-1	rs6908065	chr6	32383341	Blood biomarker
ukb-d-30860_irnt	Total protein	rs6908065	chr6	32383341	Blood biomarker
ukb-d-30860_irnt	Total protein	rs6916451	chr6	29938174	Blood biomarker
ukb-d-30770_irnt	IGF-1	rs6919534	chr6	35246903	Blood biomarker
ukb-d-30720_irnt	Cystatin C	rs6921363	chr6	34770820	Blood biomarker
ukb-d-30720_irnt	Cystatin C	rs6925764	chr6	34832661	Blood biomarker
ukb-d-30720_irnt	Cystatin C	rs6928810	chr6	31410524	Blood biomarker
ukb-d-30860_irnt	Total protein	rs6928810	chr6	31410524	Blood biomarker
ukb-d-30860_irnt	Total protein	rs6930977	chr6	30435288	Blood biomarker
ukb-d-30720_irnt	Cystatin C	rs6937025	chr6	51530765	Blood biomarker
ukb-d-30720_irnt	Cystatin C	rs6937318	chr6	32024832	Blood biomarker
ukb-d-30720_irnt	Cystatin C	rs6937545	chr6	32418031	Blood biomarker
ukb-d-30860_irnt	Total protein	rs6937545	chr6	32418031	Blood biomarker
ukb-d-30720_irnt	Cystatin C	rs6940698	chr6	25821580	Blood biomarker
ukb-d-30770_irnt	IGF-1	rs6940698	chr6	25821580	Blood biomarker
ukb-d-30860_irnt	Total protein	rs6941112	chr6	31946614	Blood biomarker
ukb-d-30860_irnt	Total protein	rs6942030	chr6	28315958	Blood biomarker
ukb-d-30730_raw	Gamma glutamyltransferase	rs6947629	chr7	116421967	Blood biomarker
ukb-d-30830_raw	SHBG	rs6965016	chr7	97807882	Blood biomarker
ukb-d-30770_irnt	IGF-1	rs6967442	chr7	1926090	Blood biomarker
ukb-d-30610_raw	Alkaline phosphatase	rs6989160	chr8	10705360	Blood biomarker
ukb-d-30860_irnt	Total protein	rs6989160	chr8	10705360	Blood biomarker
ukb-d-30610_raw	Alkaline phosphatase	rs6990912	chr8	9200472	Blood biomarker
ukb-d-30610_raw	Alkaline phosphatase	rs6994059	chr8	10125535	Blood biomarker
ukb-d-30860_irnt	Total protein	rs6994059	chr8	10125535	Blood biomarker
ebi-a-GCST90000615	Serum 25-Hydroxyvitamin D levels	rs6996846	chr8	10976494	Blood biomarker
ukb-d-30610_raw	Alkaline phosphatase	rs6996846	chr8	10976494	Blood biomarker
ukb-d-30860_irnt	Total protein	rs6996846	chr8	10976494	Blood biomarker
ukb-d-30610_raw	Alkaline phosphatase	rs7016672	chr8	10293362	Blood biomarker
ukb-d-30770_irnt	IGF-1	rs705704	chr12	56435412	Blood biomarker
ebi-a-GCST001212	Proinsulin levels	rs7123876	chr11	72444583	Blood biomarker
ukb-d-30860_irnt	Total protein	rs71324982	chr3	49669948	Blood biomarker
ukb-d-30720_irnt	Cystatin C	rs71557353	chr6	26840865	Blood biomarker
ukb-d-30770_irnt	IGF-1	rs71557353	chr6	26840865	Blood biomarker
ukb-d-30860_irnt	Total protein	rs71557353	chr6	26840865	Blood biomarker
ukb-d-30860_irnt	Total protein	rs7193670	chr16	11202705	Blood biomarker
ukb-d-30770_irnt	IGF-1	rs7195097	chr16	81630611	Blood biomarker
ukb-d-30770_irnt	IGF-1	rs719654	chr6	32752139	Blood biomarker
ukb-d-30600_raw	Albumin	rs719655	chr6	32752333	Blood biomarker
ukb-d-30720_irnt	Cystatin C	rs719655	chr6	32752333	Blood biomarker
ukb-d-30860_irnt	Total protein	rs719655	chr6	32752333	Blood biomarker
ukb-d-30610_raw	Alkaline phosphatase	rs7212868	chr17	37608052	Blood biomarker
ukb-d-30810_irnt	Phosphate	rs7212868	chr17	37608052	Blood biomarker
ukb-d-30720_irnt	Cystatin C	rs7213526	chr17	45011157	Blood biomarker
ukb-d-30600_raw	Albumin	rs7220839	chr17	43815145	Blood biomarker
ukb-d-30810_irnt	Phosphate	rs7220839	chr17	43815145	Blood biomarker
ukb-d-30860_irnt	Total protein	rs7220839	chr17	43815145	Blood biomarker
ukb-d-30830_raw	SHBG	rs7223246	chr17	45759767	Blood biomarker
ukb-d-30830_raw	SHBG	rs7258100	chr19	17340400	Blood biomarker
ukb-d-30770_irnt	IGF-1	rs727428	chr17	7537792	Blood biomarker
ukb-d-30830_raw	SHBG	rs727428	chr17	7537792	Blood biomarker
ukb-d-30610_raw	Alkaline phosphatase	rs72819629	chr10	114041948	Blood biomarker
ukb-d-30620_raw	Alanine aminotransferase	rs72819629	chr10	114041948	Blood biomarker
ukb-d-30810_irnt	Phosphate	rs72896150	chr6	33793096	Blood biomarker
ebi-a-GCST90000615	Serum 25-Hydroxyvitamin D levels	rs73080312	chr3	48737847	Blood biomarker
ukb-d-30720_irnt	Cystatin C	rs73080312	chr3	48737847	Blood biomarker
ukb-d-30610_raw	Alkaline phosphatase	rs73196893	chr8	10881237	Blood biomarker
ukb-d-30770_irnt	IGF-1	rs73214141	chr12	121448161	Blood biomarker
ukb-d-30830_raw	SHBG	rs73214141	chr12	121448161	Blood biomarker
ukb-d-30610_raw	Alkaline phosphatase	rs73413718	chr6	35360177	Blood biomarker
ukb-d-30720_irnt	Cystatin C	rs7343065	chr19	38387834	Blood biomarker
ukb-d-30860_irnt	Total protein	rs73739631	chr6	33034473	Blood biomarker
ukb-d-30860_irnt	Total protein	rs7382061	chr6	30047965	Blood biomarker
ukb-d-30770_irnt	IGF-1	rs73920920	chr20	62292409	Blood biomarker
ukb-d-30830_raw	SHBG	rs73996007	chr17	73273305	Blood biomarker
ukb-d-30720_irnt	Cystatin C	rs741226	chr14	73375673	Blood biomarker
ukb-d-30720_irnt	Cystatin C	rs746647	chr6	31114182	Blood biomarker
ukb-d-30860_irnt	Total protein	rs746647	chr6	31114182	Blood biomarker
ukb-d-30720_irnt	Cystatin C	rs7497429	chr15	72981631	Blood biomarker
ukb-d-30770_irnt	IGF-1	rs7517340	chr1	243710190	Blood biomarker
ukb-d-30770_irnt	IGF-1	rs75231016	chr19	10420982	Blood biomarker
ukb-d-30770_irnt	IGF-1	rs7548333	chr1	26376631	Blood biomarker
ukb-d-30600_raw	Albumin	rs755555	chr11	47431966	Blood biomarker
ukb-d-30860_irnt	Total protein	rs755555	chr11	47431966	Blood biomarker
ukb-d-30770_irnt	IGF-1	rs757260	chr6	30115204	Blood biomarker
ukb-d-30600_raw	Albumin	rs7586970	chr2	188343497	Blood biomarker
ukb-d-30860_irnt	Total protein	rs764554	chr6	30378196	Blood biomarker
ukb-d-30830_raw	SHBG	rs7667661	chr4	2954717	Blood biomarker
ukb-d-30720_irnt	Cystatin C	rs7674640	chr4	103540780	Blood biomarker
ukb-d-30720_irnt	Cystatin C	rs7741091	chr6	31352631	Blood biomarker
ukb-d-30860_irnt	Total protein	rs7741091	chr6	31352631	Blood biomarker
ukb-d-30860_irnt	Total protein	rs7744155	chr6	32330430	Blood biomarker
ukb-d-30860_irnt	Total protein	rs7744381	chr6	33081798	Blood biomarker
ukb-d-30600_raw	Albumin	rs7746922	chr6	32430975	Blood biomarker
ukb-d-30720_irnt	Cystatin C	rs7746922	chr6	32430975	Blood biomarker
ukb-d-30730_raw	Gamma glutamyltransferase	rs7746922	chr6	32430975	Blood biomarker
ukb-d-30860_irnt	Total protein	rs7746922	chr6	32430975	Blood biomarker
ukb-d-30720_irnt	Cystatin C	rs7751725	chr6	31360433	Blood biomarker
ukb-d-30860_irnt	Total protein	rs7751725	chr6	31360433	Blood biomarker
ukb-d-30720_irnt	Cystatin C	rs7758736	chr6	32758394	Blood biomarker
ukb-d-30860_irnt	Total protein	rs7758736	chr6	32758394	Blood biomarker
ukb-d-30770_irnt	IGF-1	rs7763910	chr6	26472655	Blood biomarker
ukb-d-30860_irnt	Total protein	rs7767857	chr6	30074198	Blood biomarker
ukb-d-30860_irnt	Total protein	rs7773105	chr6	31329372	Blood biomarker
ukb-d-30720_irnt	Cystatin C	rs7774983	chr6	31382136	Blood biomarker
ukb-d-30860_irnt	Total protein	rs7774983	chr6	31382136	Blood biomarker
ukb-d-30770_irnt	IGF-1	rs7804190	chr7	1993899	Blood biomarker
ukb-d-30770_irnt	IGF-1	rs7809203	chr7	1087454	Blood biomarker
ukb-d-30830_raw	SHBG	rs78245463	chr1	171066106	Blood biomarker
ukb-d-30610_raw	Alkaline phosphatase	rs7826879	chr8	10828931	Blood biomarker
ukb-d-30610_raw	Alkaline phosphatase	rs7836059	chr8	11272164	Blood biomarker
ukb-d-30610_raw	Alkaline phosphatase	rs7838655	chr8	10890260	Blood biomarker
ukb-d-30860_irnt	Total protein	rs7843	chr6	30152367	Blood biomarker
ukb-d-30770_irnt	IGF-1	rs7864529	chr9	128501879	Blood biomarker
ukb-d-30610_raw	Alkaline phosphatase	rs7902306	chr10	104290462	Blood biomarker
ukb-d-30610_raw	Alkaline phosphatase	rs79158370	chr9	136182159	Blood biomarker
ebi-a-GCST001212	Proinsulin levels	rs7941404	chr11	47712213	Blood biomarker
ukb-d-30770_irnt	IGF-1	rs7941404	chr11	47712213	Blood biomarker
ebi-a-GCST001212	Proinsulin levels	rs7946861	chr11	72557986	Blood biomarker
ukb-d-30600_raw	Albumin	rs7946861	chr11	72557986	Blood biomarker
ukb-d-30620_raw	Alanine aminotransferase	rs7946861	chr11	72557986	Blood biomarker
ukb-d-30770_irnt	IGF-1	rs798495	chr7	2797267	Blood biomarker
ukb-d-30770_irnt	IGF-1	rs798508	chr7	2783815	Blood biomarker
ukb-d-30620_raw	Alanine aminotransferase	rs799161	chr7	73059990	Blood biomarker
ukb-d-30770_irnt	IGF-1	rs799161	chr7	73059990	Blood biomarker
ukb-d-30610_raw	Alkaline phosphatase	rs80130141	chr8	10691600	Blood biomarker
ukb-d-30860_irnt	Total protein	rs80130141	chr8	10691600	Blood biomarker
ukb-d-30720_irnt	Cystatin C	rs805257	chr6	31634193	Blood biomarker
ukb-d-30860_irnt	Total protein	rs805257	chr6	31634193	Blood biomarker
ukb-d-30860_irnt	Total protein	rs805274	chr6	31665194	Blood biomarker
ukb-d-30770_irnt	IGF-1	rs8075422	chr17	61804686	Blood biomarker
ukb-d-30610_raw	Alkaline phosphatase	rs8114050	chr20	44625817	Blood biomarker
ukb-d-30610_raw	Alkaline phosphatase	rs8176689	chr9	136138351	Blood biomarker
ukb-d-30610_raw	Alkaline phosphatase	rs8191649	chr8	11641407	Blood biomarker
ukb-d-30610_raw	Alkaline phosphatase	rs829417	chr1	21943136	Blood biomarker
ukb-d-30610_raw	Alkaline phosphatase	rs829647	chr2	30718993	Blood biomarker
ukb-d-30770_irnt	IGF-1	rs839759	chr1	43863460	Blood biomarker
ebi-a-GCST90000615	Serum 25-Hydroxyvitamin D levels	rs867772	chr1	220972343	Blood biomarker
ukb-d-30610_raw	Alkaline phosphatase	rs867772	chr1	220972343	Blood biomarker
ukb-d-30620_raw	Alanine aminotransferase	rs867772	chr1	220972343	Blood biomarker
ukb-d-30770_irnt	IGF-1	rs867772	chr1	220972343	Blood biomarker
ukb-d-30830_raw	SHBG	rs867772	chr1	220972343	Blood biomarker
ukb-d-30860_irnt	Total protein	rs8705	chr11	128328913	Blood biomarker
ukb-d-30720_irnt	Cystatin C	rs885916	chr12	30202571	Blood biomarker
ukb-d-30770_irnt	IGF-1	rs885916	chr12	30202571	Blood biomarker
ukb-d-30860_irnt	Total protein	rs885916	chr12	30202571	Blood biomarker
ukb-d-30720_irnt	Cystatin C	rs886424	chr6	30782002	Blood biomarker
ukb-d-30770_irnt	IGF-1	rs886424	chr6	30782002	Blood biomarker
ukb-d-30860_irnt	Total protein	rs886424	chr6	30782002	Blood biomarker
ukb-d-30860_irnt	Total protein	rs889574	chr16	89386808	Blood biomarker
ukb-d-30860_irnt	Total protein	rs889576	chr16	89429653	Blood biomarker
ukb-d-30600_raw	Albumin	rs9052	chr2	242434809	Blood biomarker
ukb-d-30860_irnt	Total protein	rs905594	chr1	161741274	Blood biomarker
ukb-d-30600_raw	Albumin	rs910050	chr6	32315654	Blood biomarker
ukb-d-30720_irnt	Cystatin C	rs910050	chr6	32315654	Blood biomarker
ukb-d-30860_irnt	Total protein	rs910050	chr6	32315654	Blood biomarker
ukb-d-30720_irnt	Cystatin C	rs915664	chr6	30794617	Blood biomarker
ukb-d-30770_irnt	IGF-1	rs915664	chr6	30794617	Blood biomarker
ukb-d-30720_irnt	Cystatin C	rs9257681	chr6	29254982	Blood biomarker
ukb-d-30770_irnt	IGF-1	rs9257681	chr6	29254982	Blood biomarker
ukb-d-30860_irnt	Total protein	rs9257681	chr6	29254982	Blood biomarker
ukb-d-30720_irnt	Cystatin C	rs9257803	chr6	29344395	Blood biomarker
ukb-d-30770_irnt	IGF-1	rs9257803	chr6	29344395	Blood biomarker
ukb-d-30860_irnt	Total protein	rs9257803	chr6	29344395	Blood biomarker
ukb-d-30860_irnt	Total protein	rs9259003	chr6	29842157	Blood biomarker
ukb-d-30720_irnt	Cystatin C	rs9260373	chr6	29917925	Blood biomarker
ukb-d-30720_irnt	Cystatin C	rs9260385	chr6	29918256	Blood biomarker
ukb-d-30720_irnt	Cystatin C	rs9260499	chr6	29920611	Blood biomarker
ukb-d-30720_irnt	Cystatin C	rs9260957	chr6	29960083	Blood biomarker
ukb-d-30720_irnt	Cystatin C	rs9261223	chr6	30013772	Blood biomarker
ukb-d-30720_irnt	Cystatin C	rs9261250	chr6	30019654	Blood biomarker
ukb-d-30720_irnt	Cystatin C	rs9261258	chr6	30022808	Blood biomarker
ukb-d-30720_irnt	Cystatin C	rs9261381	chr6	30060002	Blood biomarker
ukb-d-30720_irnt	Cystatin C	rs9261387	chr6	30061361	Blood biomarker
ukb-d-30860_irnt	Total protein	rs9261424	chr6	30080994	Blood biomarker
ukb-d-30720_irnt	Cystatin C	rs9261425	chr6	30081108	Blood biomarker
ukb-d-30860_irnt	Total protein	rs9261425	chr6	30081108	Blood biomarker
ukb-d-30770_irnt	IGF-1	rs9261438	chr6	30089280	Blood biomarker
ukb-d-30860_irnt	Total protein	rs9261438	chr6	30089280	Blood biomarker
ukb-d-30720_irnt	Cystatin C	rs9261441	chr6	30091758	Blood biomarker
ukb-d-30860_irnt	Total protein	rs9261495	chr6	30110880	Blood biomarker
ukb-d-30720_irnt	Cystatin C	rs9261520	chr6	30117224	Blood biomarker
ukb-d-30860_irnt	Total protein	rs9261598	chr6	30214100	Blood biomarker
ukb-d-30720_irnt	Cystatin C	rs9262261	chr6	30833954	Blood biomarker
ukb-d-30770_irnt	IGF-1	rs9262261	chr6	30833954	Blood biomarker
ukb-d-30860_irnt	Total protein	rs9262261	chr6	30833954	Blood biomarker
ukb-d-30720_irnt	Cystatin C	rs9262289	chr6	30885686	Blood biomarker
ukb-d-30770_irnt	IGF-1	rs9262289	chr6	30885686	Blood biomarker
ukb-d-30860_irnt	Total protein	rs9262289	chr6	30885686	Blood biomarker
ukb-d-30720_irnt	Cystatin C	rs9262636	chr6	31025848	Blood biomarker
ukb-d-30770_irnt	IGF-1	rs9262636	chr6	31025848	Blood biomarker
ukb-d-30860_irnt	Total protein	rs9262636	chr6	31025848	Blood biomarker
ukb-d-30720_irnt	Cystatin C	rs9262670	chr6	31034990	Blood biomarker
ukb-d-30770_irnt	IGF-1	rs9262670	chr6	31034990	Blood biomarker
ukb-d-30860_irnt	Total protein	rs9263531	chr6	31067565	Blood biomarker
ukb-d-30720_irnt	Cystatin C	rs9263875	chr6	31170914	Blood biomarker
ukb-d-30770_irnt	IGF-1	rs9263875	chr6	31170914	Blood biomarker
ukb-d-30720_irnt	Cystatin C	rs9263927	chr6	31178233	Blood biomarker
ukb-d-30770_irnt	IGF-1	rs9263927	chr6	31178233	Blood biomarker
ukb-d-30860_irnt	Total protein	rs9263927	chr6	31178233	Blood biomarker
ukb-d-30860_irnt	Total protein	rs9263982	chr6	31189985	Blood biomarker
ukb-d-30860_irnt	Total protein	rs9264086	chr6	31201684	Blood biomarker
ukb-d-30830_raw	SHBG	rs9264189	chr6	31220163	Blood biomarker
ukb-d-30860_irnt	Total protein	rs9264189	chr6	31220163	Blood biomarker
ukb-d-30830_raw	SHBG	rs9264524	chr6	31233845	Blood biomarker
ukb-d-30860_irnt	Total protein	rs9264524	chr6	31233845	Blood biomarker
ukb-d-30830_raw	SHBG	rs9264570	chr6	31235421	Blood biomarker
ukb-d-30860_irnt	Total protein	rs9264570	chr6	31235421	Blood biomarker
ukb-d-30860_irnt	Total protein	rs9265658	chr6	31300571	Blood biomarker
ukb-d-30830_raw	SHBG	rs9265808	chr6	31310278	Blood biomarker
ukb-d-30860_irnt	Total protein	rs9265808	chr6	31310278	Blood biomarker
ukb-d-30720_irnt	Cystatin C	rs9265912	chr6	31313733	Blood biomarker
ukb-d-30770_irnt	IGF-1	rs9265912	chr6	31313733	Blood biomarker
ukb-d-30860_irnt	Total protein	rs9265912	chr6	31313733	Blood biomarker
ukb-d-30830_raw	SHBG	rs9265959	chr6	31315425	Blood biomarker
ukb-d-30860_irnt	Total protein	rs9265959	chr6	31315425	Blood biomarker
ukb-d-30720_irnt	Cystatin C	rs9265998	chr6	31316613	Blood biomarker
ukb-d-30770_irnt	IGF-1	rs9265998	chr6	31316613	Blood biomarker
ukb-d-30860_irnt	Total protein	rs9265998	chr6	31316613	Blood biomarker
ukb-d-30830_raw	SHBG	rs9266302	chr6	31329601	Blood biomarker
ukb-d-30860_irnt	Total protein	rs9266359	chr6	31332739	Blood biomarker
ukb-d-30720_irnt	Cystatin C	rs9266639	chr6	31347069	Blood biomarker
ukb-d-30770_irnt	IGF-1	rs9266639	chr6	31347069	Blood biomarker
ukb-d-30860_irnt	Total protein	rs9266639	chr6	31347069	Blood biomarker
ukb-d-30860_irnt	Total protein	rs9266663	chr6	31347982	Blood biomarker
ukb-d-30720_irnt	Cystatin C	rs9266669	chr6	31348077	Blood biomarker
ukb-d-30770_irnt	IGF-1	rs9266669	chr6	31348077	Blood biomarker
ukb-d-30860_irnt	Total protein	rs9266669	chr6	31348077	Blood biomarker
ukb-d-30720_irnt	Cystatin C	rs9266845	chr6	31384792	Blood biomarker
ukb-d-30860_irnt	Total protein	rs9266845	chr6	31384792	Blood biomarker
ukb-d-30860_irnt	Total protein	rs9267461	chr6	31489091	Blood biomarker
ukb-d-30860_irnt	Total protein	rs9267653	chr6	31840415	Blood biomarker
ukb-d-30600_raw	Albumin	rs9267673	chr6	31883679	Blood biomarker
ukb-d-30720_irnt	Cystatin C	rs9267920	chr6	32206243	Blood biomarker
ukb-d-30770_irnt	IGF-1	rs9267920	chr6	32206243	Blood biomarker
ukb-d-30860_irnt	Total protein	rs9267920	chr6	32206243	Blood biomarker
ukb-d-30610_raw	Alkaline phosphatase	rs9267948	chr6	32212233	Blood biomarker
ukb-d-30860_irnt	Total protein	rs9267948	chr6	32212233	Blood biomarker
ukb-d-30610_raw	Alkaline phosphatase	rs9267949	chr6	32212237	Blood biomarker
ukb-d-30860_irnt	Total protein	rs9267949	chr6	32212237	Blood biomarker
ukb-d-30600_raw	Albumin	rs9268144	chr6	32257199	Blood biomarker
ukb-d-30720_irnt	Cystatin C	rs9268144	chr6	32257199	Blood biomarker
ukb-d-30770_irnt	IGF-1	rs9268144	chr6	32257199	Blood biomarker
ukb-d-30860_irnt	Total protein	rs9268144	chr6	32257199	Blood biomarker
ukb-d-30600_raw	Albumin	rs9268175	chr6	32274067	Blood biomarker
ukb-d-30720_irnt	Cystatin C	rs9268175	chr6	32274067	Blood biomarker
ukb-d-30860_irnt	Total protein	rs9268175	chr6	32274067	Blood biomarker
ukb-d-30600_raw	Albumin	rs9268209	chr6	32280620	Blood biomarker
ukb-d-30720_irnt	Cystatin C	rs9268209	chr6	32280620	Blood biomarker
ukb-d-30860_irnt	Total protein	rs9268209	chr6	32280620	Blood biomarker
ukb-d-30600_raw	Albumin	rs9268268	chr6	32312610	Blood biomarker
ukb-d-30720_irnt	Cystatin C	rs9268452	chr6	32349494	Blood biomarker
ukb-d-30720_irnt	Cystatin C	rs9268543	chr6	32384801	Blood biomarker
ukb-d-30860_irnt	Total protein	rs9268543	chr6	32384801	Blood biomarker
ukb-d-30860_irnt	Total protein	rs9268657	chr6	32409656	Blood biomarker
ukb-d-30720_irnt	Cystatin C	rs9268831	chr6	32427748	Blood biomarker
ukb-d-30860_irnt	Total protein	rs9268831	chr6	32427748	Blood biomarker
ukb-d-30620_raw	Alanine aminotransferase	rs9268954	chr6	32434011	Blood biomarker
ukb-d-30720_irnt	Cystatin C	rs9268954	chr6	32434011	Blood biomarker
ukb-d-30600_raw	Albumin	rs9268978	chr6	32434978	Blood biomarker
ukb-d-30860_irnt	Total protein	rs9268978	chr6	32434978	Blood biomarker
ukb-d-30600_raw	Albumin	rs9269055	chr6	32439121	Blood biomarker
ukb-d-30720_irnt	Cystatin C	rs9269055	chr6	32439121	Blood biomarker
ukb-d-30730_raw	Gamma glutamyltransferase	rs9269055	chr6	32439121	Blood biomarker
ukb-d-30860_irnt	Total protein	rs9269055	chr6	32439121	Blood biomarker
ukb-d-30600_raw	Albumin	rs9269080	chr6	32440969	Blood biomarker
ukb-d-30860_irnt	Total protein	rs9269080	chr6	32440969	Blood biomarker
ukb-d-30600_raw	Albumin	rs9269111	chr6	32443358	Blood biomarker
ukb-d-30720_irnt	Cystatin C	rs9269111	chr6	32443358	Blood biomarker
ukb-d-30730_raw	Gamma glutamyltransferase	rs9269111	chr6	32443358	Blood biomarker
ukb-d-30770_irnt	IGF-1	rs9269111	chr6	32443358	Blood biomarker
ukb-d-30860_irnt	Total protein	rs9269111	chr6	32443358	Blood biomarker
ukb-d-30600_raw	Albumin	rs9269119	chr6	32443797	Blood biomarker
ukb-d-30720_irnt	Cystatin C	rs9269119	chr6	32443797	Blood biomarker
ukb-d-30730_raw	Gamma glutamyltransferase	rs9269119	chr6	32443797	Blood biomarker
ukb-d-30770_irnt	IGF-1	rs9269119	chr6	32443797	Blood biomarker
ukb-d-30860_irnt	Total protein	rs9269119	chr6	32443797	Blood biomarker
ukb-d-30620_raw	Alanine aminotransferase	rs9269163	chr6	32446833	Blood biomarker
ukb-d-30860_irnt	Total protein	rs9269163	chr6	32446833	Blood biomarker
ukb-d-30600_raw	Albumin	rs9270695	chr6	32567154	Blood biomarker
ukb-d-30770_irnt	IGF-1	rs9270695	chr6	32567154	Blood biomarker
ukb-d-30860_irnt	Total protein	rs9270695	chr6	32567154	Blood biomarker
ukb-d-30860_irnt	Total protein	rs9270880	chr6	32571659	Blood biomarker
ukb-d-30600_raw	Albumin	rs9270977	chr6	32573748	Blood biomarker
ukb-d-30770_irnt	IGF-1	rs9270977	chr6	32573748	Blood biomarker
ukb-d-30860_irnt	Total protein	rs9270977	chr6	32573748	Blood biomarker
ukb-d-30860_irnt	Total protein	rs9271160	chr6	32577646	Blood biomarker
ukb-d-30600_raw	Albumin	rs9271492	chr6	32589122	Blood biomarker
ukb-d-30610_raw	Alkaline phosphatase	rs9271492	chr6	32589122	Blood biomarker
ukb-d-30720_irnt	Cystatin C	rs9271492	chr6	32589122	Blood biomarker
ukb-d-30770_irnt	IGF-1	rs9271492	chr6	32589122	Blood biomarker
ukb-d-30860_irnt	Total protein	rs9271492	chr6	32589122	Blood biomarker
ukb-d-30600_raw	Albumin	rs9271538	chr6	32589983	Blood biomarker
ukb-d-30720_irnt	Cystatin C	rs9271538	chr6	32589983	Blood biomarker
ukb-d-30730_raw	Gamma glutamyltransferase	rs9271538	chr6	32589983	Blood biomarker
ukb-d-30770_irnt	IGF-1	rs9271538	chr6	32589983	Blood biomarker
ukb-d-30860_irnt	Total protein	rs9271538	chr6	32589983	Blood biomarker
ukb-d-30620_raw	Alanine aminotransferase	rs9271588	chr6	32590953	Blood biomarker
ukb-d-30720_irnt	Cystatin C	rs9271588	chr6	32590953	Blood biomarker
ukb-d-30770_irnt	IGF-1	rs9271588	chr6	32590953	Blood biomarker
ukb-d-30720_irnt	Cystatin C	rs9271848	chr6	32595027	Blood biomarker
ukb-d-30720_irnt	Cystatin C	rs9272218	chr6	32602238	Blood biomarker
ukb-d-30720_irnt	Cystatin C	rs9273062	chr6	32612161	Blood biomarker
ukb-d-30860_irnt	Total protein	rs9273062	chr6	32612161	Blood biomarker
ukb-d-30610_raw	Alkaline phosphatase	rs9275375	chr6	32668632	Blood biomarker
ukb-d-30770_irnt	IGF-1	rs9275375	chr6	32668632	Blood biomarker
ukb-d-30860_irnt	Total protein	rs9275375	chr6	32668632	Blood biomarker
ukb-d-30610_raw	Alkaline phosphatase	rs9275474	chr6	32672529	Blood biomarker
ukb-d-30770_irnt	IGF-1	rs9275474	chr6	32672529	Blood biomarker
ukb-d-30860_irnt	Total protein	rs9275474	chr6	32672529	Blood biomarker
ukb-d-30610_raw	Alkaline phosphatase	rs9275507	chr6	32674130	Blood biomarker
ukb-d-30770_irnt	IGF-1	rs9275507	chr6	32674130	Blood biomarker
ukb-d-30860_irnt	Total protein	rs9275507	chr6	32674130	Blood biomarker
ukb-d-30720_irnt	Cystatin C	rs9275515	chr6	32674573	Blood biomarker
ukb-d-30720_irnt	Cystatin C	rs9275516	chr6	32674643	Blood biomarker
ukb-d-30720_irnt	Cystatin C	rs9275596	chr6	32681631	Blood biomarker
ukb-d-30600_raw	Albumin	rs9275602	chr6	32682812	Blood biomarker
ukb-d-30720_irnt	Cystatin C	rs9275602	chr6	32682812	Blood biomarker
ukb-d-30770_irnt	IGF-1	rs9275602	chr6	32682812	Blood biomarker
ukb-d-30860_irnt	Total protein	rs9275602	chr6	32682812	Blood biomarker
ukb-d-30720_irnt	Cystatin C	rs9275680	chr6	32687218	Blood biomarker
ukb-d-30860_irnt	Total protein	rs9275680	chr6	32687218	Blood biomarker
ukb-d-30830_raw	SHBG	rs9275722	chr6	32688435	Blood biomarker
ukb-d-30860_irnt	Total protein	rs9275722	chr6	32688435	Blood biomarker
ukb-d-30720_irnt	Cystatin C	rs9275728	chr6	32688638	Blood biomarker
ukb-d-30860_irnt	Total protein	rs9275728	chr6	32688638	Blood biomarker
ukb-d-30720_irnt	Cystatin C	rs9275970	chr6	32693615	Blood biomarker
ukb-d-30860_irnt	Total protein	rs9275970	chr6	32693615	Blood biomarker
ukb-d-30720_irnt	Cystatin C	rs9275988	chr6	32694169	Blood biomarker
ukb-d-30860_irnt	Total protein	rs9275988	chr6	32694169	Blood biomarker
ukb-d-30830_raw	SHBG	rs9276133	chr6	32697768	Blood biomarker
ukb-d-30860_irnt	Total protein	rs9276133	chr6	32697768	Blood biomarker
ukb-d-30860_irnt	Total protein	rs9276389	chr6	32708214	Blood biomarker
ukb-d-30860_irnt	Total protein	rs9276407	chr6	32710307	Blood biomarker
ukb-d-30830_raw	SHBG	rs9276427	chr6	32711857	Blood biomarker
ukb-d-30860_irnt	Total protein	rs9276554	chr6	32722702	Blood biomarker
ukb-d-30600_raw	Albumin	rs9276609	chr6	32741487	Blood biomarker
ukb-d-30770_irnt	IGF-1	rs9276609	chr6	32741487	Blood biomarker
ukb-d-30720_irnt	Cystatin C	rs9276710	chr6	32757102	Blood biomarker
ukb-d-30860_irnt	Total protein	rs9276710	chr6	32757102	Blood biomarker
ukb-d-30860_irnt	Total protein	rs9276915	chr6	32865911	Blood biomarker
ukb-d-30600_raw	Albumin	rs9277054	chr6	33006410	Blood biomarker
ukb-d-30860_irnt	Total protein	rs9277054	chr6	33006410	Blood biomarker
ukb-d-30860_irnt	Total protein	rs928822	chr6	30275246	Blood biomarker
ukb-d-30770_irnt	IGF-1	rs9295315	chr6	166254991	Blood biomarker
ukb-d-30770_irnt	IGF-1	rs9295657	chr6	25419318	Blood biomarker
ukb-d-30770_irnt	IGF-1	rs9295897	chr6	30446055	Blood biomarker
ukb-d-30860_irnt	Total protein	rs9295897	chr6	30446055	Blood biomarker
ukb-d-30770_irnt	IGF-1	rs9316217	chr13	47209806	Blood biomarker
ukb-d-30770_irnt	IGF-1	rs9328931	chr16	987118	Blood biomarker
ukb-d-30860_irnt	Total protein	rs9357092	chr6	29984252	Blood biomarker
ukb-d-30720_irnt	Cystatin C	rs9366702	chr6	27734470	Blood biomarker
ukb-d-30770_irnt	IGF-1	rs9366702	chr6	27734470	Blood biomarker
ukb-d-30860_irnt	Total protein	rs9366702	chr6	27734470	Blood biomarker
ukb-d-30720_irnt	Cystatin C	rs9380092	chr6	28766237	Blood biomarker
ukb-d-30720_irnt	Cystatin C	rs9380260	chr6	31475655	Blood biomarker
ukb-d-30810_irnt	Phosphate	rs9394161	chr6	33669793	Blood biomarker
ukb-d-30720_irnt	Cystatin C	rs940174	chr3	136309710	Blood biomarker
ukb-d-30830_raw	SHBG	rs940174	chr3	136309710	Blood biomarker
ukb-d-30810_irnt	Phosphate	rs942641	chr6	33687007	Blood biomarker
ukb-d-30770_irnt	IGF-1	rs9450721	chr6	88219904	Blood biomarker
ukb-d-30860_irnt	Total protein	rs9469310	chr6	32874796	Blood biomarker
ebi-a-GCST90000615	Serum 25-Hydroxyvitamin D levels	rs949178	chr11	71200320	Blood biomarker
ukb-d-30830_raw	SHBG	rs9492449	chr6	130413418	Blood biomarker
ukb-d-30720_irnt	Cystatin C	rs9501066	chr6	31145271	Blood biomarker
ukb-d-30770_irnt	IGF-1	rs9501201	chr6	32746264	Blood biomarker
ukb-d-30720_irnt	Cystatin C	rs9501460	chr6	30399210	Blood biomarker
ukb-d-30720_irnt	Cystatin C	rs9501572	chr6	31333820	Blood biomarker
ukb-d-30860_irnt	Total protein	rs9501572	chr6	31333820	Blood biomarker
ukb-d-30730_raw	Gamma glutamyltransferase	rs9620341	chr22	24312589	Blood biomarker
ukb-d-30830_raw	SHBG	rs9649213	chr7	98021211	Blood biomarker
ukb-d-30770_irnt	IGF-1	rs972087	chr6	25872579	Blood biomarker
ukb-d-30830_raw	SHBG	rs9890643	chr17	7409091	Blood biomarker
ukb-d-30860_irnt	Total protein	rs9890643	chr17	7409091	Blood biomarker
ukb-d-30810_irnt	Phosphate	rs9891111	chr17	45709375	Blood biomarker
ukb-d-30830_raw	SHBG	rs9891111	chr17	45709375	Blood biomarker
ukb-d-30720_irnt	Cystatin C	rs9926296	chr16	89818089	Blood biomarker
ukb-d-30860_irnt	Total protein	rs9926296	chr16	89818089	Blood biomarker
ukb-d-30860_irnt	Total protein	rs9940617	chr16	67532695	Blood biomarker
ukb-d-30770_irnt	IGF-1	rs9944483	chr17	61783553	Blood biomarker
ukb-d-30600_raw	Albumin	rs996589	chr6	30477235	Blood biomarker
ukb-d-30860_irnt	Total protein	rs996589	chr6	30477235	Blood biomarker
ukb-d-30770_irnt	IGF-1	rs9968910	chr6	26072095	Blood biomarker
ukb-d-30620_raw	Alanine aminotransferase	rs9992651	chr4	88232510	Blood biomarker
ukb-d-30830_raw	SHBG	rs9992651	chr4	88232510	Blood biomarker
ukb-d-30720_irnt	Cystatin C	rs999475	chr17	46988044	Blood biomarker
ukb-b-3957	Sleeplessness / insomnia	rs10152975	chr15	74255447	Brain and behavioral
ukb-b-4956	Morning/evening person (chronotype)	rs10772153	chr12	34369926	Brain and behavioral
ukb-b-3957	Sleeplessness / insomnia	rs10907195	chr1	1713348	Brain and behavioral
ukb-b-4522	Time spent using computer	rs10907195	chr1	1713348	Brain and behavioral
ebi-a-GCST006810	Self-reported risk-taking behaviour	rs10926981	chr1	243451405	Brain and behavioral
ukb-b-14147	Risk taking	rs10926981	chr1	243451405	Brain and behavioral
ebi-a-GCST006810	Self-reported risk-taking behaviour	rs10926995	chr1	243502623	Brain and behavioral
ukb-b-14147	Risk taking	rs10926995	chr1	243502623	Brain and behavioral
ukb-b-4424	Sleep duration	rs11030443	chr11	28821572	Brain and behavioral
ukb-b-4956	Morning/evening person (chronotype)	rs113333746	chr1	7862366	Brain and behavioral
ukb-b-4956	Morning/evening person (chronotype)	rs11545787	chr17	17398278	Brain and behavioral
ukb-b-4424	Sleep duration	rs11763750	chr7	2080114	Brain and behavioral
ukb-b-4424	Sleep duration	rs1233608	chr6	28736189	Brain and behavioral
ukb-b-5776	Daytime dozing / sleeping (narcolepsy)	rs12346687	chr9	128153244	Brain and behavioral
ukb-b-4424	Sleep duration	rs1611700	chr6	29827788	Brain and behavioral
ukb-b-4424	Sleep duration	rs1632877	chr6	29918072	Brain and behavioral
ukb-b-4424	Sleep duration	rs1632983	chr6	29773509	Brain and behavioral
ukb-b-4424	Sleep duration	rs1632987	chr6	29772549	Brain and behavioral
ukb-b-4956	Morning/evening person (chronotype)	rs17594423	chr8	8118143	Brain and behavioral
ukb-b-14147	Risk taking	rs1935234	chr6	26067785	Brain and behavioral
ukb-b-4616	Nap during day	rs1936365	chr6	28268452	Brain and behavioral
ukb-b-14147	Risk taking	rs200992	chr6	27814677	Brain and behavioral
ukb-b-14147	Risk taking	rs2013652	chr6	28771198	Brain and behavioral
ukb-b-4424	Sleep duration	rs209181	chr6	28792477	Brain and behavioral
ukb-b-4424	Sleep duration	rs2256922	chr6	29940814	Brain and behavioral
ukb-b-4424	Sleep duration	rs2394122	chr6	28658554	Brain and behavioral
ukb-b-4616	Nap during day	rs242935	chr17	43936410	Brain and behavioral
ukb-b-4424	Sleep duration	rs2523958	chr6	29940202	Brain and behavioral
ukb-b-4956	Morning/evening person (chronotype)	rs2624842	chr3	50196418	Brain and behavioral
ukb-b-4424	Sleep duration	rs2899413	chr15	47985991	Brain and behavioral
ukb-b-4424	Sleep duration	rs3095266	chr6	29607047	Brain and behavioral
ukb-b-4424	Sleep duration	rs3132372	chr6	28773496	Brain and behavioral
ukb-b-4424	Sleep duration	rs35431455	chr8	8673736	Brain and behavioral
ukb-b-4424	Sleep duration	rs375984	chr6	29644502	Brain and behavioral
ukb-b-4424	Sleep duration	rs3922717	chr6	27030924	Brain and behavioral
ukb-b-4424	Sleep duration	rs396660	chr10	29646165	Brain and behavioral
ukb-b-4424	Sleep duration	rs418204	chr6	28562957	Brain and behavioral
ukb-b-4956	Morning/evening person (chronotype)	rs4515815	chr1	20020994	Brain and behavioral
ukb-b-3957	Sleeplessness / insomnia	rs524859	chr11	66041079	Brain and behavioral
ukb-b-4616	Nap during day	rs58089049	chr17	43845480	Brain and behavioral
ukb-b-5776	Daytime dozing / sleeping (narcolepsy)	rs58089049	chr17	43845480	Brain and behavioral
ukb-b-4956	Morning/evening person (chronotype)	rs6917029	chr6	41548540	Brain and behavioral
ukb-b-18099	Qualifications: O levels/GCSEs or equivalent	rs7132277	chr12	123593382	Brain and behavioral
ukb-b-4616	Nap during day	rs7220839	chr17	43815145	Brain and behavioral
ukb-b-4616	Nap during day	rs7240132	chr18	44858634	Brain and behavioral
ukb-b-4956	Morning/evening person (chronotype)	rs72645843	chr1	15907943	Brain and behavioral
ukb-b-4956	Morning/evening person (chronotype)	rs72804933	chr2	44564887	Brain and behavioral
ukb-b-3957	Sleeplessness / insomnia	rs7809203	chr7	1087454	Brain and behavioral
ukb-b-4616	Nap during day	rs9460120	chr6	170655292	Brain and behavioral
ukb-b-12209	Treatment/medication code: methotrexate	rs1033500	chr6	32307382	Cancer
ebi-a-GCST006464	Endometrial cancer	rs10459592	chr15	51536141	Cancer
ebi-a-GCST006085	Prostate cancer	rs1046089	chr6	31602967	Cancer
ieu-b-89	Oral cavity and pharyngeal cancer	rs1049213	chr6	32627773	Cancer
ukb-b-12209	Treatment/medication code: methotrexate	rs1049213	chr6	32627773	Cancer
ieu-a-1082	Thyroid cancer	rs10916258	chr1	228219882	Cancer
ieu-a-966	Lung cancer	rs111725959	chr15	78899346	Cancer
ukb-d-C_OTHER_SKIN	Other malignant neoplasms of skin	rs112579477	chr16	90080747	Cancer
ukb-d-C_SKIN	Cancer of skin	rs112579477	chr16	90080747	Cancer
ukb-d-C3_SKIN	Malignant neoplasm of skin	rs112579477	chr16	90080747	Cancer
ebi-a-GCST006085	Prostate cancer	rs11265122	chr1	154087033	Cancer
ebi-a-GCST006085	Prostate cancer	rs11680227	chr2	85707654	Cancer
ebi-a-GCST004988	Breast cancer	rs12536702	chr7	91471576	Cancer
ieu-a-1126	Breast cancer (Combined Oncoarray; iCOGS; GWAS meta analysis)	rs12536702	chr7	91471576	Cancer
ebi-a-GCST006085	Prostate cancer	rs12769906	chr10	104463301	Cancer
ukb-a-518	Diagnoses - main ICD10: C44 Other malignant neoplasms of skin	rs12921383	chr16	89859753	Cancer
ukb-b-10248	Type of cancer: ICD10: C44.3 Skin of other and unspecified parts of face	rs12921383	chr16	89859753	Cancer
ukb-b-11231	Diagnoses - secondary ICD10: Z85.8 Personal history of malignant neoplasms of other organs and systems	rs12921383	chr16	89859753	Cancer
ukb-b-12915	Cancer code, self-reported: malignant melanoma	rs12921383	chr16	89859753	Cancer
ukb-b-16855	Cancer diagnosed by doctor	rs12921383	chr16	89859753	Cancer
ukb-b-5394	Reported occurrences of cancer	rs12921383	chr16	89859753	Cancer
ukb-b-660	Number of self-reported cancers	rs12921383	chr16	89859753	Cancer
ukb-b-8416	Type of cancer: ICD10: C44.9 Malignant neoplasm of skin, unspecified	rs12921383	chr16	89859753	Cancer
ukb-b-8837	Cancer code, self-reported: basal cell carcinoma	rs12921383	chr16	89859753	Cancer
ukb-d-C_OTHER_SKIN	Other malignant neoplasms of skin	rs12921383	chr16	89859753	Cancer
ukb-d-C_SKIN	Cancer of skin	rs12921383	chr16	89859753	Cancer
ukb-d-C3_MELANOMA_SKIN	Malignant melanoma of skin	rs12921383	chr16	89859753	Cancer
ukb-d-C3_SKIN	Malignant neoplasm of skin	rs12921383	chr16	89859753	Cancer
ukb-d-C43	Diagnoses - main ICD10: C43 Malignant melanoma of skin	rs12921383	chr16	89859753	Cancer
ieu-a-1228	High grade and low grade serous ovarian cancer	rs12939811	chr17	46607958	Cancer
ieu-a-1120	Ovarian cancer	rs12950325	chr17	46346056	Cancer
ieu-a-1121	High grade serous ovarian cancer	rs12950325	chr17	46346056	Cancer
ieu-a-1228	High grade and low grade serous ovarian cancer	rs12950325	chr17	46346056	Cancer
ebi-a-GCST004988	Breast cancer	rs13194504	chr6	28630691	Cancer
ieu-a-1126	Breast cancer (Combined Oncoarray; iCOGS; GWAS meta analysis)	rs13194504	chr6	28630691	Cancer
ukb-d-C_OTHER_SKIN	Other malignant neoplasms of skin	rs13220657	chr6	32424031	Cancer
ukb-d-C_LYMPHOMA	Lymphomas	rs144846110	chr6	31066633	Cancer
ebi-a-GCST006085	Prostate cancer	rs154988	chr6	32877266	Cancer
ebi-a-GCST006085	Prostate cancer	rs1557611	chr6	30118360	Cancer
ebi-a-GCST006085	Prostate cancer	rs1576	chr6	31110391	Cancer
ukb-b-12209	Treatment/medication code: methotrexate	rs1655901	chr6	29916804	Cancer
ukb-d-C_OTHER_SKIN	Other malignant neoplasms of skin	rs16822616	chr6	32410083	Cancer
ukb-d-C_SKIN	Cancer of skin	rs16822616	chr6	32410083	Cancer
ukb-d-C3_SKIN	Malignant neoplasm of skin	rs16822616	chr6	32410083	Cancer
ebi-a-GCST006085	Prostate cancer	rs17192225	chr6	31230438	Cancer
ukb-b-1392	Type of cancer: ICD10: C61 Malignant neoplasm of prostate	rs17192225	chr6	31230438	Cancer
ukb-d-C_OTHER_SKIN	Other malignant neoplasms of skin	rs17202407	chr6	32361613	Cancer
ukb-d-C_SKIN	Cancer of skin	rs17202407	chr6	32361613	Cancer
ukb-d-C3_SKIN	Malignant neoplasm of skin	rs17202407	chr6	32361613	Cancer
ukb-b-12209	Treatment/medication code: methotrexate	rs17212090	chr6	32650809	Cancer
ukb-d-C_LYMPHOMA	Lymphomas	rs1794272	chr6	32672216	Cancer
ukb-d-C_PRIMARY_LYMPHOID_HEMATOPOIETIC	Cancer of primary lymphoid hematopoietic	rs1794272	chr6	32672216	Cancer
ukb-d-C3_PRIMARY_LYMPHOID_HEMATOPOIETIC	Primary_lymphoid and hematopoietic malignant neoplasms	rs1794272	chr6	32672216	Cancer
ukb-b-12209	Treatment/medication code: methotrexate	rs1871664	chr6	32804881	Cancer
ebi-a-GCST006085	Prostate cancer	rs1920568	chr12	114669732	Cancer
ebi-a-GCST006085	Prostate cancer	rs201743577	chr1	153842445	Cancer
ebi-a-GCST006085	Prostate cancer	rs2038840	chr6	34746151	Cancer
ebi-a-GCST006085	Prostate cancer	rs2045624	chr1	204584385	Cancer
ieu-a-1128	ER- Breast cancer (Combined Oncoarray; iCOGS; GWAS meta analysis)	rs2045624	chr1	204584385	Cancer
ieu-a-1135	ER- Breast cancer (Oncoarray)	rs2045624	chr1	204584385	Cancer
ebi-a-GCST006085	Prostate cancer	rs2048926	chr2	63623793	Cancer
ebi-a-GCST006085	Prostate cancer	rs204999	chr6	32109979	Cancer
ukb-b-1392	Type of cancer: ICD10: C61 Malignant neoplasm of prostate	rs204999	chr6	32109979	Cancer
ukb-b-12209	Treatment/medication code: methotrexate	rs2068205	chr6	33058583	Cancer
ukb-b-12209	Treatment/medication code: methotrexate	rs2076533	chr6	32363527	Cancer
ukb-b-12209	Treatment/medication code: methotrexate	rs2077002	chr6	32293532	Cancer
ebi-a-GCST004988	Breast cancer	rs2183271	chr10	21957229	Cancer
ieu-a-1126	Breast cancer (Combined Oncoarray; iCOGS; GWAS meta analysis)	rs2183271	chr10	21957229	Cancer
ieu-a-1127	ER+ Breast cancer (Combined Oncoarray; iCOGS; GWAS meta analysis)	rs2183271	chr10	21957229	Cancer
ieu-a-1133	ER+ Breast cancer (iCOGS)	rs2183271	chr10	21957229	Cancer
ieu-a-1167	ER+ Breast cancer (GWAS)	rs2183271	chr10	21957229	Cancer
ieu-a-1168	Breast cancer (GWAS)	rs2183271	chr10	21957229	Cancer
ukb-b-12209	Treatment/medication code: methotrexate	rs2228628	chr6	32088854	Cancer
ukb-b-12209	Treatment/medication code: methotrexate	rs2269426	chr6	32076499	Cancer
ukb-b-12209	Treatment/medication code: methotrexate	rs2280774	chr6	31928691	Cancer
ukb-b-918	Type of cancer: ICD10: D06.9 Cervix, unspecified	rs2394888	chr6	31202246	Cancer
ukb-b-12209	Treatment/medication code: methotrexate	rs2395182	chr6	32413317	Cancer
ieu-a-965	Lung adenocarcinoma	rs2456020	chr15	78868398	Cancer
ieu-a-966	Lung cancer	rs2456020	chr15	78868398	Cancer
ieu-a-967	Squamous cell lung cancer	rs2456020	chr15	78868398	Cancer
ebi-a-GCST006085	Prostate cancer	rs2517485	chr6	31074101	Cancer
ebi-a-GCST006085	Prostate cancer	rs2517653	chr6	30121185	Cancer
ukb-b-12209	Treatment/medication code: methotrexate	rs2523557	chr6	31331257	Cancer
ukb-b-918	Type of cancer: ICD10: D06.9 Cervix, unspecified	rs2523557	chr6	31331257	Cancer
ebi-a-GCST006085	Prostate cancer	rs2553041	chr2	63238346	Cancer
ukb-b-12209	Treatment/medication code: methotrexate	rs2734335	chr6	31893944	Cancer
ukb-d-C_LYMPHOMA	Lymphomas	rs2844577	chr6	31334422	Cancer
ukb-d-C_PRIMARY_LYMPHOID_HEMATOPOIETIC	Cancer of primary lymphoid hematopoietic	rs2844577	chr6	31334422	Cancer
ukb-d-C3_PRIMARY_LYMPHOID_HEMATOPOIETIC	Primary_lymphoid and hematopoietic malignant neoplasms	rs2844577	chr6	31334422	Cancer
ukb-b-10248	Type of cancer: ICD10: C44.3 Skin of other and unspecified parts of face	rs2856688	chr6	32654640	Cancer
ukb-d-C_OTHER_SKIN	Other malignant neoplasms of skin	rs2856688	chr6	32654640	Cancer
ukb-d-C_SKIN	Cancer of skin	rs2856688	chr6	32654640	Cancer
ukb-d-C3_SKIN	Malignant neoplasm of skin	rs2856688	chr6	32654640	Cancer
ebi-a-GCST006085	Prostate cancer	rs2857439	chr6	30106296	Cancer
ukb-b-12209	Treatment/medication code: methotrexate	rs2859079	chr6	32702381	Cancer
ukb-a-518	Diagnoses - main ICD10: C44 Other malignant neoplasms of skin	rs28638783	chr6	32572737	Cancer
ukb-b-8837	Cancer code, self-reported: basal cell carcinoma	rs28638783	chr6	32572737	Cancer
ukb-d-C_OTHER_SKIN	Other malignant neoplasms of skin	rs28638783	chr6	32572737	Cancer
ukb-d-C_SKIN	Cancer of skin	rs28638783	chr6	32572737	Cancer
ukb-d-C3_SKIN	Malignant neoplasm of skin	rs28638783	chr6	32572737	Cancer
ukb-b-8777	Cancer code, self-reported: cervical cancer	rs28718232	chr6	32626750	Cancer
ukb-b-918	Type of cancer: ICD10: D06.9 Cervix, unspecified	rs28718232	chr6	32626750	Cancer
ukb-b-12209	Treatment/medication code: methotrexate	rs28724893	chr6	32744440	Cancer
ebi-a-GCST006085	Prostate cancer	rs2872811	chr20	62290193	Cancer
ukb-d-C_OTHER_SKIN	Other malignant neoplasms of skin	rs28732208	chr6	32385119	Cancer
ukb-d-C_SKIN	Cancer of skin	rs28732208	chr6	32385119	Cancer
ukb-d-C3_SKIN	Malignant neoplasm of skin	rs28732208	chr6	32385119	Cancer
ukb-d-C_OTHER_SKIN	Other malignant neoplasms of skin	rs28732234	chr6	32427735	Cancer
ukb-d-C_LYMPHOMA	Lymphomas	rs2922994	chr6	31335901	Cancer
ukb-d-C_PRIMARY_LYMPHOID_HEMATOPOIETIC	Cancer of primary lymphoid hematopoietic	rs2922994	chr6	31335901	Cancer
ukb-d-C3_PRIMARY_LYMPHOID_HEMATOPOIETIC	Primary_lymphoid and hematopoietic malignant neoplasms	rs2922994	chr6	31335901	Cancer
ebi-a-GCST006085	Prostate cancer	rs2942218	chr8	23436463	Cancer
ukb-d-C_OTHER_SKIN	Other malignant neoplasms of skin	rs2965830	chr5	89460290	Cancer
ukb-d-C_SKIN	Cancer of skin	rs2965830	chr5	89460290	Cancer
ukb-d-C3_SKIN	Malignant neoplasm of skin	rs2965830	chr5	89460290	Cancer
ukb-d-C_OTHER_SKIN	Other malignant neoplasms of skin	rs2965949	chr16	89520452	Cancer
ukb-d-C_SKIN	Cancer of skin	rs2965949	chr16	89520452	Cancer
ukb-d-C3_SKIN	Malignant neoplasm of skin	rs2965949	chr16	89520452	Cancer
ukb-d-C_OTHER_SKIN	Other malignant neoplasms of skin	rs2965955	chr16	89524923	Cancer
ukb-d-C_SKIN	Cancer of skin	rs2965955	chr16	89524923	Cancer
ukb-d-C3_SKIN	Malignant neoplasm of skin	rs2965955	chr16	89524923	Cancer
ukb-b-12209	Treatment/medication code: methotrexate	rs3021304	chr6	32575658	Cancer
ukb-b-8777	Cancer code, self-reported: cervical cancer	rs3021304	chr6	32575658	Cancer
ukb-d-C_OTHER_SKIN	Other malignant neoplasms of skin	rs3021304	chr6	32575658	Cancer
ukb-d-C_SKIN	Cancer of skin	rs3021304	chr6	32575658	Cancer
ukb-d-C3_SKIN	Malignant neoplasm of skin	rs3021304	chr6	32575658	Cancer
ukb-d-C_OTHER_SKIN	Other malignant neoplasms of skin	rs3114906	chr16	89387597	Cancer
ukb-d-C_SKIN	Cancer of skin	rs3114906	chr16	89387597	Cancer
ukb-d-C3_SKIN	Malignant neoplasm of skin	rs3114906	chr16	89387597	Cancer
ukb-b-12209	Treatment/medication code: methotrexate	rs3115570	chr6	32222706	Cancer
ukb-b-12209	Treatment/medication code: methotrexate	rs3115667	chr6	31643399	Cancer
ebi-a-GCST004988	Breast cancer	rs3117425	chr6	29260431	Cancer
ieu-a-1126	Breast cancer (Combined Oncoarray; iCOGS; GWAS meta analysis)	rs3117425	chr6	29260431	Cancer
ukb-d-C_PRIMARY_LYMPHOID_HEMATOPOIETIC	Cancer of primary lymphoid hematopoietic	rs3128987	chr6	31434198	Cancer
ukb-d-C3_PRIMARY_LYMPHOID_HEMATOPOIETIC	Primary_lymphoid and hematopoietic malignant neoplasms	rs3128987	chr6	31434198	Cancer
ebi-a-GCST004988	Breast cancer	rs3129798	chr6	28998449	Cancer
ieu-a-1126	Breast cancer (Combined Oncoarray; iCOGS; GWAS meta analysis)	rs3129798	chr6	28998449	Cancer
ukb-d-C_LYMPHOMA	Lymphomas	rs3129843	chr6	32395726	Cancer
ukb-d-C_PRIMARY_LYMPHOID_HEMATOPOIETIC	Cancer of primary lymphoid hematopoietic	rs3129843	chr6	32395726	Cancer
ukb-d-C3_PRIMARY_LYMPHOID_HEMATOPOIETIC	Primary_lymphoid and hematopoietic malignant neoplasms	rs3129843	chr6	32395726	Cancer
ukb-b-12209	Treatment/medication code: methotrexate	rs3129849	chr6	32397309	Cancer
ukb-d-C_LYMPHOMA	Lymphomas	rs3129870	chr6	32406100	Cancer
ebi-a-GCST006085	Prostate cancer	rs3129877	chr6	32408597	Cancer
ukb-b-8777	Cancer code, self-reported: cervical cancer	rs3129877	chr6	32408597	Cancer
ukb-d-C_LYMPHOMA	Lymphomas	rs3129877	chr6	32408597	Cancer
ebi-a-GCST006085	Prostate cancer	rs3130047	chr6	31610479	Cancer
ebi-a-GCST006085	Prostate cancer	rs3130437	chr6	31220895	Cancer
ebi-a-GCST006085	Prostate cancer	rs3130439	chr6	31221023	Cancer
ebi-a-GCST006085	Prostate cancer	rs3130552	chr6	31082127	Cancer
ebi-a-GCST004988	Breast cancer	rs3130837	chr6	28948092	Cancer
ieu-a-1126	Breast cancer (Combined Oncoarray; iCOGS; GWAS meta analysis)	rs3130837	chr6	28948092	Cancer
ebi-a-GCST004988	Breast cancer	rs3130896	chr6	28983887	Cancer
ieu-a-1126	Breast cancer (Combined Oncoarray; iCOGS; GWAS meta analysis)	rs3130896	chr6	28983887	Cancer
ieu-a-966	Lung cancer	rs3132445	chr6	31712196	Cancer
ieu-a-967	Squamous cell lung cancer	rs3132445	chr6	31712196	Cancer
ukb-d-C_LYMPHOMA	Lymphomas	rs3132445	chr6	31712196	Cancer
ukb-d-C_PRIMARY_LYMPHOID_HEMATOPOIETIC	Cancer of primary lymphoid hematopoietic	rs3132445	chr6	31712196	Cancer
ukb-d-C3_PRIMARY_LYMPHOID_HEMATOPOIETIC	Primary_lymphoid and hematopoietic malignant neoplasms	rs3132445	chr6	31712196	Cancer
ukb-b-12209	Treatment/medication code: methotrexate	rs3132564	chr6	31047620	Cancer
ukb-b-1392	Type of cancer: ICD10: C61 Malignant neoplasm of prostate	rs3134608	chr6	32117971	Cancer
ukb-d-C_LYMPHOMA	Lymphomas	rs3134942	chr6	32168771	Cancer
ukb-d-C_PRIMARY_LYMPHOID_HEMATOPOIETIC	Cancer of primary lymphoid hematopoietic	rs3134942	chr6	32168771	Cancer
ukb-d-C3_PRIMARY_LYMPHOID_HEMATOPOIETIC	Primary_lymphoid and hematopoietic malignant neoplasms	rs3134942	chr6	32168771	Cancer
ukb-b-12209	Treatment/medication code: methotrexate	rs3135002	chr6	32668439	Cancer
ukb-d-C_LYMPHOMA	Lymphomas	rs3135394	chr6	32408497	Cancer
ukb-d-C_PRIMARY_LYMPHOID_HEMATOPOIETIC	Cancer of primary lymphoid hematopoietic	rs3135394	chr6	32408497	Cancer
ukb-d-C3_PRIMARY_LYMPHOID_HEMATOPOIETIC	Primary_lymphoid and hematopoietic malignant neoplasms	rs3135394	chr6	32408497	Cancer
ukb-b-12209	Treatment/medication code: methotrexate	rs3211475	chr6	33033058	Cancer
ebi-a-GCST006085	Prostate cancer	rs34039593	chr6	32570311	Cancer
ukb-b-12209	Treatment/medication code: methotrexate	rs34039593	chr6	32570311	Cancer
ukb-b-8777	Cancer code, self-reported: cervical cancer	rs34039593	chr6	32570311	Cancer
ukb-b-918	Type of cancer: ICD10: D06.9 Cervix, unspecified	rs34039593	chr6	32570311	Cancer
ukb-b-12209	Treatment/medication code: methotrexate	rs34937821	chr6	33026553	Cancer
ukb-a-518	Diagnoses - main ICD10: C44 Other malignant neoplasms of skin	rs35414122	chr16	89742979	Cancer
ukb-b-10248	Type of cancer: ICD10: C44.3 Skin of other and unspecified parts of face	rs35414122	chr16	89742979	Cancer
ukb-b-11231	Diagnoses - secondary ICD10: Z85.8 Personal history of malignant neoplasms of other organs and systems	rs35414122	chr16	89742979	Cancer
ukb-b-12915	Cancer code, self-reported: malignant melanoma	rs35414122	chr16	89742979	Cancer
ukb-b-16855	Cancer diagnosed by doctor	rs35414122	chr16	89742979	Cancer
ukb-b-5394	Reported occurrences of cancer	rs35414122	chr16	89742979	Cancer
ukb-b-660	Number of self-reported cancers	rs35414122	chr16	89742979	Cancer
ukb-b-8416	Type of cancer: ICD10: C44.9 Malignant neoplasm of skin, unspecified	rs35414122	chr16	89742979	Cancer
ukb-b-8837	Cancer code, self-reported: basal cell carcinoma	rs35414122	chr16	89742979	Cancer
ukb-d-C_OTHER_SKIN	Other malignant neoplasms of skin	rs35414122	chr16	89742979	Cancer
ukb-d-C_SKIN	Cancer of skin	rs35414122	chr16	89742979	Cancer
ukb-d-C3_MELANOMA_SKIN	Malignant melanoma of skin	rs35414122	chr16	89742979	Cancer
ukb-d-C3_SKIN	Malignant neoplasm of skin	rs35414122	chr16	89742979	Cancer
ukb-d-C43	Diagnoses - main ICD10: C43 Malignant melanoma of skin	rs35414122	chr16	89742979	Cancer
ieu-a-1228	High grade and low grade serous ovarian cancer	rs35621842	chr17	46606222	Cancer
ebi-a-GCST006085	Prostate cancer	rs36004907	chr6	31281491	Cancer
ebi-a-GCST006085	Prostate cancer	rs377763	chr6	32199144	Cancer
ukb-d-C_LYMPHOMA	Lymphomas	rs377763	chr6	32199144	Cancer
ukb-d-C_PRIMARY_LYMPHOID_HEMATOPOIETIC	Cancer of primary lymphoid hematopoietic	rs377763	chr6	32199144	Cancer
ukb-d-C3_PRIMARY_LYMPHOID_HEMATOPOIETIC	Primary_lymphoid and hematopoietic malignant neoplasms	rs377763	chr6	32199144	Cancer
ebi-a-GCST004988	Breast cancer	rs3792557	chr3	46903043	Cancer
ieu-a-1126	Breast cancer (Combined Oncoarray; iCOGS; GWAS meta analysis)	rs3792557	chr3	46903043	Cancer
ukb-b-12209	Treatment/medication code: methotrexate	rs3793127	chr6	32371915	Cancer
ukb-b-12209	Treatment/medication code: methotrexate	rs399604	chr6	32975014	Cancer
ebi-a-GCST006085	Prostate cancer	rs407238	chr6	29806901	Cancer
ukb-b-12209	Treatment/medication code: methotrexate	rs4151657	chr6	31917540	Cancer
ebi-a-GCST006085	Prostate cancer	rs422888	chr20	62199100	Cancer
ebi-a-GCST006085	Prostate cancer	rs4258795	chr2	85765439	Cancer
ebi-a-GCST006085	Prostate cancer	rs4371876	chr6	31067550	Cancer
ebi-a-GCST004988	Breast cancer	rs4384	chr22	38572440	Cancer
ieu-a-1126	Breast cancer (Combined Oncoarray; iCOGS; GWAS meta analysis)	rs4384	chr22	38572440	Cancer
ieu-a-1127	ER+ Breast cancer (Combined Oncoarray; iCOGS; GWAS meta analysis)	rs4384	chr22	38572440	Cancer
ukb-b-12209	Treatment/medication code: methotrexate	rs4412247	chr6	32386471	Cancer
ukb-b-12209	Treatment/medication code: methotrexate	rs4510718	chr6	32750180	Cancer
ebi-a-GCST006085	Prostate cancer	rs4699533	chr4	95478138	Cancer
ebi-a-GCST006085	Prostate cancer	rs4713264	chr6	29905989	Cancer
ukb-b-12209	Treatment/medication code: methotrexate	rs4713581	chr6	32660023	Cancer
ukb-d-C_OTHER_SKIN	Other malignant neoplasms of skin	rs4785704	chr16	89772370	Cancer
ukb-d-C_SKIN	Cancer of skin	rs4785704	chr16	89772370	Cancer
ukb-d-C3_MELANOMA_SKIN	Malignant melanoma of skin	rs4785704	chr16	89772370	Cancer
ukb-d-C3_SKIN	Malignant neoplasm of skin	rs4785704	chr16	89772370	Cancer
ukb-d-C43	Diagnoses - main ICD10: C43 Malignant melanoma of skin	rs4785704	chr16	89772370	Cancer
ukb-a-518	Diagnoses - main ICD10: C44 Other malignant neoplasms of skin	rs4785763	chr16	90066936	Cancer
ukb-b-11231	Diagnoses - secondary ICD10: Z85.8 Personal history of malignant neoplasms of other organs and systems	rs4785763	chr16	90066936	Cancer
ukb-b-12915	Cancer code, self-reported: malignant melanoma	rs4785763	chr16	90066936	Cancer
ukb-b-15685	Type of cancer: ICD10: C44.5 Skin of trunk	rs4785763	chr16	90066936	Cancer
ukb-b-19078	Type of cancer: ICD10: C44.6 Skin of upper limb, including shoulder	rs4785763	chr16	90066936	Cancer
ukb-b-2750	Type of cancer: ICD10: C43.7 Malignant melanoma of lower limb, including hip	rs4785763	chr16	90066936	Cancer
ukb-b-660	Number of self-reported cancers	rs4785763	chr16	90066936	Cancer
ukb-b-8837	Cancer code, self-reported: basal cell carcinoma	rs4785763	chr16	90066936	Cancer
ukb-d-C_OTHER_SKIN	Other malignant neoplasms of skin	rs4785763	chr16	90066936	Cancer
ukb-d-C_SKIN	Cancer of skin	rs4785763	chr16	90066936	Cancer
ukb-d-C3_MELANOMA_SKIN	Malignant melanoma of skin	rs4785763	chr16	90066936	Cancer
ukb-d-C3_SKIN	Malignant neoplasm of skin	rs4785763	chr16	90066936	Cancer
ukb-d-C43	Diagnoses - main ICD10: C43 Malignant melanoma of skin	rs4785763	chr16	90066936	Cancer
ieu-a-965	Lung adenocarcinoma	rs4887113	chr15	79095287	Cancer
ieu-a-966	Lung cancer	rs4887113	chr15	79095287	Cancer
ukb-b-12209	Treatment/medication code: methotrexate	rs494620	chr6	31838713	Cancer
ebi-a-GCST006085	Prostate cancer	rs4951407	chr1	204558070	Cancer
ieu-a-1128	ER- Breast cancer (Combined Oncoarray; iCOGS; GWAS meta analysis)	rs4951407	chr1	204558070	Cancer
ukb-b-1392	Type of cancer: ICD10: C61 Malignant neoplasm of prostate	rs4951407	chr1	204558070	Cancer
ebi-a-GCST006085	Prostate cancer	rs4988820	chr6	32399158	Cancer
ukb-b-8777	Cancer code, self-reported: cervical cancer	rs4988820	chr6	32399158	Cancer
ukb-d-C_LYMPHOMA	Lymphomas	rs4988820	chr6	32399158	Cancer
ukb-d-C_LYMPHOMA	Lymphomas	rs4990036	chr6	31323506	Cancer
ukb-d-C_PRIMARY_LYMPHOID_HEMATOPOIETIC	Cancer of primary lymphoid hematopoietic	rs4990036	chr6	31323506	Cancer
ukb-d-C3_PRIMARY_LYMPHOID_HEMATOPOIETIC	Primary_lymphoid and hematopoietic malignant neoplasms	rs4990036	chr6	31323506	Cancer
ukb-b-12209	Treatment/medication code: methotrexate	rs5007264	chr6	32378877	Cancer
ukb-b-12209	Treatment/medication code: methotrexate	rs5026743	chr6	32439964	Cancer
ukb-d-C_OTHER_SKIN	Other malignant neoplasms of skin	rs5026743	chr6	32439964	Cancer
ukb-d-C_SKIN	Cancer of skin	rs5026743	chr6	32439964	Cancer
ukb-d-C3_SKIN	Malignant neoplasm of skin	rs5026743	chr6	32439964	Cancer
ukb-b-12209	Treatment/medication code: methotrexate	rs527254	chr6	31841641	Cancer
ukb-d-C_LYMPHOMA	Lymphomas	rs532086	chr6	31881309	Cancer
ukb-b-12209	Treatment/medication code: methotrexate	rs540639	chr6	32288564	Cancer
ebi-a-GCST004988	Breast cancer	rs542605	chr11	1912726	Cancer
ieu-a-1126	Breast cancer (Combined Oncoarray; iCOGS; GWAS meta analysis)	rs542605	chr11	1912726	Cancer
ieu-a-1127	ER+ Breast cancer (Combined Oncoarray; iCOGS; GWAS meta analysis)	rs542605	chr11	1912726	Cancer
ieu-a-1129	Breast cancer (Oncoarray)	rs542605	chr11	1912726	Cancer
ieu-a-1133	ER+ Breast cancer (iCOGS)	rs542605	chr11	1912726	Cancer
ieu-a-1162	Breast cancer (iCOGS)	rs542605	chr11	1912726	Cancer
ieu-a-1167	ER+ Breast cancer (GWAS)	rs542605	chr11	1912726	Cancer
ieu-a-1168	Breast cancer (GWAS)	rs542605	chr11	1912726	Cancer
ebi-a-GCST006085	Prostate cancer	rs56257047	chr3	169988286	Cancer
ukb-b-1392	Type of cancer: ICD10: C61 Malignant neoplasm of prostate	rs56257047	chr3	169988286	Cancer
ebi-a-GCST004988	Breast cancer	rs58089049	chr17	43845480	Cancer
ieu-a-1126	Breast cancer (Combined Oncoarray; iCOGS; GWAS meta analysis)	rs58089049	chr17	43845480	Cancer
ebi-a-GCST004988	Breast cancer	rs5995842	chr22	40679362	Cancer
ieu-a-1126	Breast cancer (Combined Oncoarray; iCOGS; GWAS meta analysis)	rs5995842	chr22	40679362	Cancer
ebi-a-GCST006085	Prostate cancer	rs6001722	chr22	40428433	Cancer
ebi-a-GCST004988	Breast cancer	rs631695	chr11	69283303	Cancer
ieu-a-1126	Breast cancer (Combined Oncoarray; iCOGS; GWAS meta analysis)	rs631695	chr11	69283303	Cancer
ieu-a-1127	ER+ Breast cancer (Combined Oncoarray; iCOGS; GWAS meta analysis)	rs631695	chr11	69283303	Cancer
ieu-a-1132	ER+ Breast cancer (Oncoarray)	rs631695	chr11	69283303	Cancer
ieu-a-1133	ER+ Breast cancer (iCOGS)	rs631695	chr11	69283303	Cancer
ieu-a-1162	Breast cancer (iCOGS)	rs631695	chr11	69283303	Cancer
ieu-a-1167	ER+ Breast cancer (GWAS)	rs631695	chr11	69283303	Cancer
ieu-a-1168	Breast cancer (GWAS)	rs631695	chr11	69283303	Cancer
ukb-b-16890	Cancer code, self-reported: breast cancer	rs631695	chr11	69283303	Cancer
ukb-b-12209	Treatment/medication code: methotrexate	rs6415128	chr6	32330894	Cancer
ukb-b-12209	Treatment/medication code: methotrexate	rs642093	chr6	32582075	Cancer
ebi-a-GCST004988	Breast cancer	rs6439999	chr3	141040654	Cancer
ieu-a-1126	Breast cancer (Combined Oncoarray; iCOGS; GWAS meta analysis)	rs6439999	chr3	141040654	Cancer
ieu-a-1127	ER+ Breast cancer (Combined Oncoarray; iCOGS; GWAS meta analysis)	rs6439999	chr3	141040654	Cancer
ebi-a-GCST006085	Prostate cancer	rs660895	chr6	32577380	Cancer
ukb-b-918	Type of cancer: ICD10: D06.9 Cervix, unspecified	rs660895	chr6	32577380	Cancer
ebi-a-GCST006085	Prostate cancer	rs67110785	chr11	2207905	Cancer
ukb-d-C_MALE_GENITAL	Cancer of male genital	rs67110785	chr11	2207905	Cancer
ukb-d-C3_MALE_GENITAL	malignant neoplasm of male genital organs	rs67110785	chr11	2207905	Cancer
ukb-d-C3_PROSTATE	Malignant neoplasm of prostate	rs67110785	chr11	2207905	Cancer
ebi-a-GCST004988	Breast cancer	rs6734010	chr2	217935431	Cancer
ieu-a-1126	Breast cancer (Combined Oncoarray; iCOGS; GWAS meta analysis)	rs6734010	chr2	217935431	Cancer
ieu-a-1127	ER+ Breast cancer (Combined Oncoarray; iCOGS; GWAS meta analysis)	rs6734010	chr2	217935431	Cancer
ieu-a-1129	Breast cancer (Oncoarray)	rs6734010	chr2	217935431	Cancer
ieu-a-1132	ER+ Breast cancer (Oncoarray)	rs6734010	chr2	217935431	Cancer
ieu-a-1133	ER+ Breast cancer (iCOGS)	rs6734010	chr2	217935431	Cancer
ieu-a-1162	Breast cancer (iCOGS)	rs6734010	chr2	217935431	Cancer
ieu-a-1167	ER+ Breast cancer (GWAS)	rs6734010	chr2	217935431	Cancer
ieu-a-1168	Breast cancer (GWAS)	rs6734010	chr2	217935431	Cancer
ebi-a-GCST006085	Prostate cancer	rs6737888	chr2	238417363	Cancer
ebi-a-GCST006085	Prostate cancer	rs6917029	chr6	41548540	Cancer
ebi-a-GCST006085	Prostate cancer	rs6921363	chr6	34770820	Cancer
ebi-a-GCST006085	Prostate cancer	rs6925764	chr6	34832661	Cancer
ebi-a-GCST006085	Prostate cancer	rs6930977	chr6	30435288	Cancer
ukb-b-12209	Treatment/medication code: methotrexate	rs6937318	chr6	32024832	Cancer
ukb-b-12209	Treatment/medication code: methotrexate	rs6937545	chr6	32418031	Cancer
ukb-b-12209	Treatment/medication code: methotrexate	rs6941112	chr6	31946614	Cancer
ebi-a-GCST006085	Prostate cancer	rs6965016	chr7	97807882	Cancer
ukb-b-13348	Cancer code, self-reported: prostate cancer	rs6965016	chr7	97807882	Cancer
ukb-b-1392	Type of cancer: ICD10: C61 Malignant neoplasm of prostate	rs6965016	chr7	97807882	Cancer
ukb-d-C_MALE_GENITAL	Cancer of male genital	rs6965016	chr7	97807882	Cancer
ukb-d-C3_MALE_GENITAL	malignant neoplasm of male genital organs	rs6965016	chr7	97807882	Cancer
ukb-d-C3_PROSTATE	Malignant neoplasm of prostate	rs6965016	chr7	97807882	Cancer
ieu-a-966	Lung cancer	rs7167853	chr15	79113318	Cancer
ebi-a-GCST004988	Breast cancer	rs72725173	chr14	68509589	Cancer
ieu-a-1126	Breast cancer (Combined Oncoarray; iCOGS; GWAS meta analysis)	rs72725173	chr14	68509589	Cancer
ieu-a-1127	ER+ Breast cancer (Combined Oncoarray; iCOGS; GWAS meta analysis)	rs72725173	chr14	68509589	Cancer
ebi-a-GCST004988	Breast cancer	rs73065135	chr3	46888509	Cancer
ieu-a-1126	Breast cancer (Combined Oncoarray; iCOGS; GWAS meta analysis)	rs73065135	chr3	46888509	Cancer
ieu-a-1127	ER+ Breast cancer (Combined Oncoarray; iCOGS; GWAS meta analysis)	rs73065135	chr3	46888509	Cancer
ieu-a-1129	Breast cancer (Oncoarray)	rs73065135	chr3	46888509	Cancer
ieu-a-1132	ER+ Breast cancer (Oncoarray)	rs73065135	chr3	46888509	Cancer
ukb-b-12209	Treatment/medication code: methotrexate	rs733208	chr6	33082308	Cancer
ebi-a-GCST006085	Prostate cancer	rs746647	chr6	31114182	Cancer
ukb-b-7299	Diagnoses - secondary ICD10: Z85.5 Personal history of malignant neoplasm of urinary tract	rs7662657	chr4	1738050	Cancer
ukb-b-12209	Treatment/medication code: methotrexate	rs7746922	chr6	32430975	Cancer
ebi-a-GCST006085	Prostate cancer	rs7843	chr6	30152367	Cancer
ieu-a-1082	Thyroid cancer	rs7849585	chr9	139111870	Cancer
ebi-a-GCST006085	Prostate cancer	rs7902306	chr10	104290462	Cancer
ukb-b-7299	Diagnoses - secondary ICD10: Z85.5 Personal history of malignant neoplasm of urinary tract	rs798724	chr4	1704643	Cancer
ebi-a-GCST004988	Breast cancer	rs8006963	chr14	37096833	Cancer
ieu-a-1126	Breast cancer (Combined Oncoarray; iCOGS; GWAS meta analysis)	rs8006963	chr14	37096833	Cancer
ieu-a-1127	ER+ Breast cancer (Combined Oncoarray; iCOGS; GWAS meta analysis)	rs8006963	chr14	37096833	Cancer
ukb-a-518	Diagnoses - main ICD10: C44 Other malignant neoplasms of skin	rs8049897	chr16	90024202	Cancer
ukb-b-10248	Type of cancer: ICD10: C44.3 Skin of other and unspecified parts of face	rs8049897	chr16	90024202	Cancer
ukb-b-11231	Diagnoses - secondary ICD10: Z85.8 Personal history of malignant neoplasms of other organs and systems	rs8049897	chr16	90024202	Cancer
ukb-b-12915	Cancer code, self-reported: malignant melanoma	rs8049897	chr16	90024202	Cancer
ukb-b-15685	Type of cancer: ICD10: C44.5 Skin of trunk	rs8049897	chr16	90024202	Cancer
ukb-b-660	Number of self-reported cancers	rs8049897	chr16	90024202	Cancer
ukb-b-8837	Cancer code, self-reported: basal cell carcinoma	rs8049897	chr16	90024202	Cancer
ukb-d-C_OTHER_SKIN	Other malignant neoplasms of skin	rs8049897	chr16	90024202	Cancer
ukb-d-C_SKIN	Cancer of skin	rs8049897	chr16	90024202	Cancer
ukb-d-C3_MELANOMA_SKIN	Malignant melanoma of skin	rs8049897	chr16	90024202	Cancer
ukb-d-C3_SKIN	Malignant neoplasm of skin	rs8049897	chr16	90024202	Cancer
ukb-d-C43	Diagnoses - main ICD10: C43 Malignant melanoma of skin	rs8049897	chr16	90024202	Cancer
ebi-a-GCST006085	Prostate cancer	rs805257	chr6	31634193	Cancer
ukb-d-C_OTHER_SKIN	Other malignant neoplasms of skin	rs889574	chr16	89386808	Cancer
ukb-d-C_SKIN	Cancer of skin	rs889574	chr16	89386808	Cancer
ukb-d-C3_SKIN	Malignant neoplasm of skin	rs889574	chr16	89386808	Cancer
ukb-d-C_OTHER_SKIN	Other malignant neoplasms of skin	rs889576	chr16	89429653	Cancer
ukb-d-C_SKIN	Cancer of skin	rs889576	chr16	89429653	Cancer
ukb-d-C3_SKIN	Malignant neoplasm of skin	rs889576	chr16	89429653	Cancer
ebi-a-GCST006085	Prostate cancer	rs9052	chr2	242434809	Cancer
ebi-a-GCST004988	Breast cancer	rs9257681	chr6	29254982	Cancer
ieu-a-1126	Breast cancer (Combined Oncoarray; iCOGS; GWAS meta analysis)	rs9257681	chr6	29254982	Cancer
ebi-a-GCST006085	Prostate cancer	rs9261495	chr6	30110880	Cancer
ebi-a-GCST006085	Prostate cancer	rs9263531	chr6	31067565	Cancer
ukb-b-12209	Treatment/medication code: methotrexate	rs9264189	chr6	31220163	Cancer
ukb-b-12209	Treatment/medication code: methotrexate	rs9264524	chr6	31233845	Cancer
ukb-b-12209	Treatment/medication code: methotrexate	rs9264570	chr6	31235421	Cancer
ukb-b-918	Type of cancer: ICD10: D06.9 Cervix, unspecified	rs9265658	chr6	31300571	Cancer
ukb-d-C_LYMPHOMA	Lymphomas	rs9265998	chr6	31316613	Cancer
ukb-d-C_PRIMARY_LYMPHOID_HEMATOPOIETIC	Cancer of primary lymphoid hematopoietic	rs9265998	chr6	31316613	Cancer
ukb-d-C3_PRIMARY_LYMPHOID_HEMATOPOIETIC	Primary_lymphoid and hematopoietic malignant neoplasms	rs9265998	chr6	31316613	Cancer
ukb-b-12209	Treatment/medication code: methotrexate	rs9266639	chr6	31347069	Cancer
ukb-d-C3_PRIMARY_LYMPHOID_HEMATOPOIETIC	Primary_lymphoid and hematopoietic malignant neoplasms	rs9266669	chr6	31348077	Cancer
ukb-d-C_LYMPHOMA	Lymphomas	rs9267920	chr6	32206243	Cancer
ukb-d-C_PRIMARY_LYMPHOID_HEMATOPOIETIC	Cancer of primary lymphoid hematopoietic	rs9267920	chr6	32206243	Cancer
ukb-d-C3_PRIMARY_LYMPHOID_HEMATOPOIETIC	Primary_lymphoid and hematopoietic malignant neoplasms	rs9267920	chr6	32206243	Cancer
ukb-b-12209	Treatment/medication code: methotrexate	rs9267948	chr6	32212233	Cancer
ukb-b-12209	Treatment/medication code: methotrexate	rs9267949	chr6	32212237	Cancer
ukb-d-C_LYMPHOMA	Lymphomas	rs9268144	chr6	32257199	Cancer
ukb-d-C_PRIMARY_LYMPHOID_HEMATOPOIETIC	Cancer of primary lymphoid hematopoietic	rs9268144	chr6	32257199	Cancer
ukb-d-C3_PRIMARY_LYMPHOID_HEMATOPOIETIC	Primary_lymphoid and hematopoietic malignant neoplasms	rs9268144	chr6	32257199	Cancer
ukb-b-12209	Treatment/medication code: methotrexate	rs9268268	chr6	32312610	Cancer
ukb-b-12209	Treatment/medication code: methotrexate	rs9268452	chr6	32349494	Cancer
ukb-d-C_OTHER_SKIN	Other malignant neoplasms of skin	rs9268452	chr6	32349494	Cancer
ebi-a-GCST006085	Prostate cancer	rs9268657	chr6	32409656	Cancer
ukb-b-12209	Treatment/medication code: methotrexate	rs9268657	chr6	32409656	Cancer
ukb-b-12209	Treatment/medication code: methotrexate	rs9268831	chr6	32427748	Cancer
ukb-d-C_OTHER_SKIN	Other malignant neoplasms of skin	rs9268954	chr6	32434011	Cancer
ukb-d-C_SKIN	Cancer of skin	rs9268954	chr6	32434011	Cancer
ukb-d-C3_SKIN	Malignant neoplasm of skin	rs9268954	chr6	32434011	Cancer
ukb-b-12209	Treatment/medication code: methotrexate	rs9268978	chr6	32434978	Cancer
ukb-d-C_OTHER_SKIN	Other malignant neoplasms of skin	rs9269080	chr6	32440969	Cancer
ukb-d-C_SKIN	Cancer of skin	rs9269080	chr6	32440969	Cancer
ukb-d-C3_SKIN	Malignant neoplasm of skin	rs9269080	chr6	32440969	Cancer
ukb-b-12209	Treatment/medication code: methotrexate	rs9269111	chr6	32443358	Cancer
ukb-b-12209	Treatment/medication code: methotrexate	rs9269119	chr6	32443797	Cancer
ukb-d-C_OTHER_SKIN	Other malignant neoplasms of skin	rs9270695	chr6	32567154	Cancer
ukb-d-C_SKIN	Cancer of skin	rs9270695	chr6	32567154	Cancer
ukb-d-C3_SKIN	Malignant neoplasm of skin	rs9270695	chr6	32567154	Cancer
ukb-d-C_OTHER_SKIN	Other malignant neoplasms of skin	rs9270977	chr6	32573748	Cancer
ukb-d-C_SKIN	Cancer of skin	rs9270977	chr6	32573748	Cancer
ukb-d-C3_SKIN	Malignant neoplasm of skin	rs9270977	chr6	32573748	Cancer
ukb-b-12209	Treatment/medication code: methotrexate	rs9271492	chr6	32589122	Cancer
ukb-b-8777	Cancer code, self-reported: cervical cancer	rs9271492	chr6	32589122	Cancer
ukb-b-918	Type of cancer: ICD10: D06.9 Cervix, unspecified	rs9271492	chr6	32589122	Cancer
ukb-b-12209	Treatment/medication code: methotrexate	rs9271588	chr6	32590953	Cancer
ukb-b-12209	Treatment/medication code: methotrexate	rs9271848	chr6	32595027	Cancer
ukb-b-8777	Cancer code, self-reported: cervical cancer	rs9271848	chr6	32595027	Cancer
ukb-b-918	Type of cancer: ICD10: D06.9 Cervix, unspecified	rs9271848	chr6	32595027	Cancer
ukb-d-C_OTHER_SKIN	Other malignant neoplasms of skin	rs9271848	chr6	32595027	Cancer
ukb-d-C_SKIN	Cancer of skin	rs9271848	chr6	32595027	Cancer
ukb-d-C3_SKIN	Malignant neoplasm of skin	rs9271848	chr6	32595027	Cancer
ukb-b-8777	Cancer code, self-reported: cervical cancer	rs9272218	chr6	32602238	Cancer
ukb-b-918	Type of cancer: ICD10: D06.9 Cervix, unspecified	rs9272218	chr6	32602238	Cancer
ukb-d-C_OTHER_SKIN	Other malignant neoplasms of skin	rs9272218	chr6	32602238	Cancer
ukb-d-C_OTHER_SKIN	Other malignant neoplasms of skin	rs9273062	chr6	32612161	Cancer
ukb-d-C_SKIN	Cancer of skin	rs9273062	chr6	32612161	Cancer
ukb-d-C3_SKIN	Malignant neoplasm of skin	rs9273062	chr6	32612161	Cancer
ukb-b-12209	Treatment/medication code: methotrexate	rs9275375	chr6	32668632	Cancer
ukb-b-12209	Treatment/medication code: methotrexate	rs9275507	chr6	32674130	Cancer
ukb-b-12209	Treatment/medication code: methotrexate	rs9275515	chr6	32674573	Cancer
ukb-b-12209	Treatment/medication code: methotrexate	rs9275516	chr6	32674643	Cancer
ukb-b-12209	Treatment/medication code: methotrexate	rs9275596	chr6	32681631	Cancer
ukb-b-12209	Treatment/medication code: methotrexate	rs9275602	chr6	32682812	Cancer
ukb-b-12209	Treatment/medication code: methotrexate	rs9275680	chr6	32687218	Cancer
ukb-b-12209	Treatment/medication code: methotrexate	rs9275728	chr6	32688638	Cancer
ukb-b-12209	Treatment/medication code: methotrexate	rs9275970	chr6	32693615	Cancer
ukb-b-12209	Treatment/medication code: methotrexate	rs9275988	chr6	32694169	Cancer
ukb-b-12209	Treatment/medication code: methotrexate	rs9277394	chr6	33050970	Cancer
ukb-b-12209	Treatment/medication code: methotrexate	rs9277627	chr6	33081979	Cancer
ukb-b-1392	Type of cancer: ICD10: C61 Malignant neoplasm of prostate	rs9501066	chr6	31145271	Cancer
ebi-a-GCST006085	Prostate cancer	rs9611283	chr22	40582968	Cancer
ukb-b-12915	Cancer code, self-reported: malignant melanoma	rs9926296	chr16	89818089	Cancer
ukb-b-2750	Type of cancer: ICD10: C43.7 Malignant melanoma of lower limb, including hip	rs9926296	chr16	89818089	Cancer
ukb-d-C_OTHER_SKIN	Other malignant neoplasms of skin	rs9926296	chr16	89818089	Cancer
ukb-d-C_SKIN	Cancer of skin	rs9926296	chr16	89818089	Cancer
ukb-d-C3_MELANOMA_SKIN	Malignant melanoma of skin	rs9926296	chr16	89818089	Cancer
ukb-d-C3_SKIN	Malignant neoplasm of skin	rs9926296	chr16	89818089	Cancer
ukb-d-C43	Diagnoses - main ICD10: C43 Malignant melanoma of skin	rs9926296	chr16	89818089	Cancer
ebi-a-GCST90002412	Low density lipoprotein cholesterol levels	rs1003582	chr6	29538403	Cardiovascular
ukb-d-30690_raw	Cholesterol	rs1003582	chr6	29538403	Cardiovascular
ebi-a-GCST90002412	Low density lipoprotein cholesterol levels	rs1006798	chr4	3258373	Cardiovascular
ieu-b-38	systolic blood pressure	rs10098618	chr8	9741478	Cardiovascular
ieu-b-39	diastolic blood pressure	rs10098618	chr8	9741478	Cardiovascular
ukb-b-14177	Vascular/heart problems diagnosed by doctor: High blood pressure	rs10098618	chr8	9741478	Cardiovascular
ukb-b-20175	Systolic blood pressure, automated reading	rs10098618	chr8	9741478	Cardiovascular
ukb-b-7992	Diastolic blood pressure, automated reading	rs10098618	chr8	9741478	Cardiovascular
ieu-b-39	diastolic blood pressure	rs1018433	chr6	32281510	Cardiovascular
ukb-b-7992	Diastolic blood pressure, automated reading	rs1018433	chr6	32281510	Cardiovascular
ukb-d-30690_raw	Cholesterol	rs1018433	chr6	32281510	Cardiovascular
ukb-b-18103	Pulse rate, automated reading	rs10231522	chr7	99611922	Cardiovascular
ebi-a-GCST90002412	Low density lipoprotein cholesterol levels	rs10233430	chr7	1051664	Cardiovascular
ukb-d-30690_raw	Cholesterol	rs10233430	chr7	1051664	Cardiovascular
ukb-b-18103	Pulse rate, automated reading	rs10246021	chr7	100692680	Cardiovascular
ebi-a-GCST90002412	Low density lipoprotein cholesterol levels	rs1033500	chr6	32307382	Cardiovascular
ukb-b-14057	Non-cancer illness code, self-reported: hypertension	rs1033500	chr6	32307382	Cardiovascular
ukb-b-14177	Vascular/heart problems diagnosed by doctor: High blood pressure	rs1033500	chr6	32307382	Cardiovascular
ebi-a-GCST90002412	Low density lipoprotein cholesterol levels	rs10400366	chr11	117000955	Cardiovascular
ukb-d-30690_raw	Cholesterol	rs10400366	chr11	117000955	Cardiovascular
ieu-b-38	systolic blood pressure	rs1046089	chr6	31602967	Cardiovascular
ieu-b-39	diastolic blood pressure	rs1046089	chr6	31602967	Cardiovascular
ebi-a-GCST90002412	Low density lipoprotein cholesterol levels	rs10462355	chr5	74542994	Cardiovascular
ukb-d-30690_raw	Cholesterol	rs10462355	chr5	74542994	Cardiovascular
ukb-d-30780_raw	LDL direct	rs10462355	chr5	74542994	Cardiovascular
ebi-a-GCST90002412	Low density lipoprotein cholesterol levels	rs1052248	chr6	31556581	Cardiovascular
ukb-d-30690_raw	Cholesterol	rs1052248	chr6	31556581	Cardiovascular
ukb-d-30780_raw	LDL direct	rs1052248	chr6	31556581	Cardiovascular
ebi-a-GCST90002412	Low density lipoprotein cholesterol levels	rs1055568	chr6	31440006	Cardiovascular
ukb-d-30690_raw	Cholesterol	rs1055568	chr6	31440006	Cardiovascular
ukb-d-30780_raw	LDL direct	rs1055568	chr6	31440006	Cardiovascular
ebi-a-GCST90002412	Low density lipoprotein cholesterol levels	rs1058026	chr6	31321685	Cardiovascular
ukb-d-30690_raw	Cholesterol	rs1058026	chr6	31321685	Cardiovascular
ukb-d-30780_raw	LDL direct	rs1058026	chr6	31321685	Cardiovascular
ebi-a-GCST90002412	Low density lipoprotein cholesterol levels	rs1059655	chr6	30461085	Cardiovascular
ieu-b-38	systolic blood pressure	rs1061808	chr6	32136547	Cardiovascular
ukb-b-14057	Non-cancer illness code, self-reported: hypertension	rs1061808	chr6	32136547	Cardiovascular
ukb-b-14177	Vascular/heart problems diagnosed by doctor: High blood pressure	rs1061808	chr6	32136547	Cardiovascular
ukb-b-20175	Systolic blood pressure, automated reading	rs1061808	chr6	32136547	Cardiovascular
ebi-a-GCST006414	Atrial fibrillation	rs10761767	chr10	65192431	Cardiovascular
ukb-b-18103	Pulse rate, automated reading	rs10772153	chr12	34369926	Cardiovascular
ieu-b-39	diastolic blood pressure	rs10802069	chr1	119517357	Cardiovascular
ebi-a-GCST90002412	Low density lipoprotein cholesterol levels	rs10808546	chr8	126495818	Cardiovascular
ukb-b-10008	Treatment/medication code: atorvastatin	rs10808546	chr8	126495818	Cardiovascular
ukb-b-11268	Treatment/medication code: simvastatin	rs10808546	chr8	126495818	Cardiovascular
ukb-d-30690_raw	Cholesterol	rs10808546	chr8	126495818	Cardiovascular
ukb-d-30780_raw	LDL direct	rs10808546	chr8	126495818	Cardiovascular
ukb-d-I9_CORATHER	Coronary atherosclerosis	rs10808546	chr8	126495818	Cardiovascular
ukb-d-I9_IHD	Ischaemic heart disease, wide definition	rs10808546	chr8	126495818	Cardiovascular
ieu-b-38	systolic blood pressure	rs10839208	chr11	49030456	Cardiovascular
ieu-b-39	diastolic blood pressure	rs10839208	chr11	49030456	Cardiovascular
ukb-b-14057	Non-cancer illness code, self-reported: hypertension	rs10839208	chr11	49030456	Cardiovascular
ukb-b-14177	Vascular/heart problems diagnosed by doctor: High blood pressure	rs10839208	chr11	49030456	Cardiovascular
ukb-b-20175	Systolic blood pressure, automated reading	rs10839208	chr11	49030456	Cardiovascular
ukb-b-7992	Diastolic blood pressure, automated reading	rs10839208	chr11	49030456	Cardiovascular
ieu-b-38	systolic blood pressure	rs10872893	chr14	35915944	Cardiovascular
ebi-a-GCST90002412	Low density lipoprotein cholesterol levels	rs10882109	chr10	94530832	Cardiovascular
ukb-d-30780_raw	LDL direct	rs10882109	chr10	94530832	Cardiovascular
ukb-b-18103	Pulse rate, automated reading	rs10900454	chr1	205123061	Cardiovascular
ebi-a-GCST90002412	Low density lipoprotein cholesterol levels	rs10903311	chr8	8643387	Cardiovascular
ieu-b-38	systolic blood pressure	rs10903311	chr8	8643387	Cardiovascular
ieu-b-38	systolic blood pressure	rs10903342	chr8	11530493	Cardiovascular
ieu-b-39	diastolic blood pressure	rs10903342	chr8	11530493	Cardiovascular
ukb-b-20175	Systolic blood pressure, automated reading	rs10903342	chr8	11530493	Cardiovascular
ieu-b-38	systolic blood pressure	rs10907195	chr1	1713348	Cardiovascular
ieu-b-39	diastolic blood pressure	rs10907195	chr1	1713348	Cardiovascular
ukb-b-20175	Systolic blood pressure, automated reading	rs10907195	chr1	1713348	Cardiovascular
ieu-b-38	systolic blood pressure	rs10916258	chr1	228219882	Cardiovascular
ieu-b-39	diastolic blood pressure	rs10916258	chr1	228219882	Cardiovascular
ukb-b-14057	Non-cancer illness code, self-reported: hypertension	rs10916258	chr1	228219882	Cardiovascular
ukb-b-14177	Vascular/heart problems diagnosed by doctor: High blood pressure	rs10916258	chr1	228219882	Cardiovascular
ieu-b-39	diastolic blood pressure	rs10926981	chr1	243451405	Cardiovascular
ukb-b-7992	Diastolic blood pressure, automated reading	rs10926981	chr1	243451405	Cardiovascular
ieu-b-39	diastolic blood pressure	rs10926995	chr1	243502623	Cardiovascular
ukb-b-7992	Diastolic blood pressure, automated reading	rs10926995	chr1	243502623	Cardiovascular
ebi-a-GCST90002412	Low density lipoprotein cholesterol levels	rs10942737	chr5	74682813	Cardiovascular
ukb-d-30690_raw	Cholesterol	rs10942737	chr5	74682813	Cardiovascular
ukb-d-30780_raw	LDL direct	rs10942737	chr5	74682813	Cardiovascular
ieu-b-38	systolic blood pressure	rs11023904	chr11	16313295	Cardiovascular
ieu-b-39	diastolic blood pressure	rs11023904	chr11	16313295	Cardiovascular
ukb-b-14057	Non-cancer illness code, self-reported: hypertension	rs11023904	chr11	16313295	Cardiovascular
ukb-b-14177	Vascular/heart problems diagnosed by doctor: High blood pressure	rs11023904	chr11	16313295	Cardiovascular
ukb-d-I9_CORATHER	Coronary atherosclerosis	rs11107892	chr12	95481868	Cardiovascular
ukb-d-I9_IHD	Ischaemic heart disease, wide definition	rs11107892	chr12	95481868	Cardiovascular
ebi-a-GCST90002412	Low density lipoprotein cholesterol levels	rs11145974	chr9	139316744	Cardiovascular
ukb-d-30780_raw	LDL direct	rs11145974	chr9	139316744	Cardiovascular
ukb-b-18103	Pulse rate, automated reading	rs11240358	chr1	205070573	Cardiovascular
ieu-b-38	systolic blood pressure	rs11250130	chr8	11214455	Cardiovascular
ieu-b-39	diastolic blood pressure	rs11250130	chr8	11214455	Cardiovascular
ukb-b-14057	Non-cancer illness code, self-reported: hypertension	rs11250130	chr8	11214455	Cardiovascular
ukb-b-14177	Vascular/heart problems diagnosed by doctor: High blood pressure	rs11250130	chr8	11214455	Cardiovascular
ukb-b-7992	Diastolic blood pressure, automated reading	rs11250130	chr8	11214455	Cardiovascular
ebi-a-GCST90002412	Low density lipoprotein cholesterol levels	rs11260711	chr1	16449746	Cardiovascular
ebi-a-GCST90002412	Low density lipoprotein cholesterol levels	rs112838918	chr19	11340988	Cardiovascular
ebi-a-GCST90002412	Low density lipoprotein cholesterol levels	rs1131285	chr6	31323953	Cardiovascular
ukb-d-30690_raw	Cholesterol	rs1131285	chr6	31323953	Cardiovascular
ukb-d-30780_raw	LDL direct	rs1131285	chr6	31323953	Cardiovascular
ebi-a-GCST90002412	Low density lipoprotein cholesterol levels	rs113707571	chr12	123785526	Cardiovascular
ukb-d-30690_raw	Cholesterol	rs113707571	chr12	123785526	Cardiovascular
ebi-a-GCST90002412	Low density lipoprotein cholesterol levels	rs113937848	chr6	31339940	Cardiovascular
ukb-d-30690_raw	Cholesterol	rs113937848	chr6	31339940	Cardiovascular
ukb-d-30780_raw	LDL direct	rs113937848	chr6	31339940	Cardiovascular
ieu-b-38	systolic blood pressure	rs11540565	chr15	91510282	Cardiovascular
ieu-b-39	diastolic blood pressure	rs11540565	chr15	91510282	Cardiovascular
ieu-b-39	diastolic blood pressure	rs1156533	chr6	30065149	Cardiovascular
ebi-a-GCST90002412	Low density lipoprotein cholesterol levels	rs1156534	chr6	30065152	Cardiovascular
ukb-d-30690_raw	Cholesterol	rs1156534	chr6	30065152	Cardiovascular
ukb-d-30780_raw	LDL direct	rs1156534	chr6	30065152	Cardiovascular
ieu-b-38	systolic blood pressure	rs11638893	chr15	66939528	Cardiovascular
ieu-b-39	diastolic blood pressure	rs11638893	chr15	66939528	Cardiovascular
ukb-b-20175	Systolic blood pressure, automated reading	rs116432905	chr6	31236039	Cardiovascular
ebi-a-GCST90002412	Low density lipoprotein cholesterol levels	rs11752362	chr6	30260982	Cardiovascular
ukb-d-30690_raw	Cholesterol	rs11752362	chr6	30260982	Cardiovascular
ukb-d-30780_raw	LDL direct	rs11752362	chr6	30260982	Cardiovascular
ukb-b-18103	Pulse rate, automated reading	rs11756454	chr6	41798578	Cardiovascular
ieu-b-38	systolic blood pressure	rs11784941	chr8	11486220	Cardiovascular
ebi-a-GCST90002412	Low density lipoprotein cholesterol levels	rs118026	chr22	41197433	Cardiovascular
ukb-b-7992	Diastolic blood pressure, automated reading	rs1180817	chr6	79426986	Cardiovascular
ieu-b-38	systolic blood pressure	rs11852760	chr15	74718699	Cardiovascular
ieu-b-39	diastolic blood pressure	rs11852760	chr15	74718699	Cardiovascular
ukb-b-14057	Non-cancer illness code, self-reported: hypertension	rs11852760	chr15	74718699	Cardiovascular
ukb-b-14177	Vascular/heart problems diagnosed by doctor: High blood pressure	rs11852760	chr15	74718699	Cardiovascular
ukb-b-18009	Medication for cholesterol, blood pressure, diabetes, or take exogenous hormones: Blood pressure medication	rs11852760	chr15	74718699	Cardiovascular
ukb-b-20175	Systolic blood pressure, automated reading	rs11852760	chr15	74718699	Cardiovascular
ukb-b-7992	Diastolic blood pressure, automated reading	rs11852760	chr15	74718699	Cardiovascular
ukb-d-30690_raw	Cholesterol	rs11852760	chr15	74718699	Cardiovascular
ukb-d-30780_raw	LDL direct	rs11852760	chr15	74718699	Cardiovascular
ukb-b-7992	Diastolic blood pressure, automated reading	rs11961853	chr6	30365629	Cardiovascular
ukb-d-30690_raw	Cholesterol	rs11961853	chr6	30365629	Cardiovascular
ukb-d-30790_irnt	Lipoprotein A	rs11967514	chr6	161571066	Cardiovascular
ieu-b-39	diastolic blood pressure	rs1197667	chr15	42141114	Cardiovascular
ukb-b-7992	Diastolic blood pressure, automated reading	rs1197667	chr15	42141114	Cardiovascular
ukb-b-20175	Systolic blood pressure, automated reading	rs11985755	chr8	143441568	Cardiovascular
ieu-b-38	systolic blood pressure	rs12095954	chr1	28730280	Cardiovascular
ebi-a-GCST90002412	Low density lipoprotein cholesterol levels	rs12173764	chr6	31314012	Cardiovascular
ebi-a-GCST90002412	Low density lipoprotein cholesterol levels	rs12190030	chr6	30921364	Cardiovascular
ukb-d-30690_raw	Cholesterol	rs12190030	chr6	30921364	Cardiovascular
ukb-d-30780_raw	LDL direct	rs12190030	chr6	30921364	Cardiovascular
ebi-a-GCST90002412	Low density lipoprotein cholesterol levels	rs12206077	chr6	29440741	Cardiovascular
ieu-b-38	systolic blood pressure	rs12232488	chr17	45970144	Cardiovascular
ieu-b-39	diastolic blood pressure	rs1225595	chr6	28151340	Cardiovascular
ukb-b-7992	Diastolic blood pressure, automated reading	rs1225595	chr6	28151340	Cardiovascular
ieu-b-39	diastolic blood pressure	rs1233480	chr6	29477414	Cardiovascular
ukb-b-7992	Diastolic blood pressure, automated reading	rs1233480	chr6	29477414	Cardiovascular
ukb-d-30690_raw	Cholesterol	rs1233480	chr6	29477414	Cardiovascular
ieu-b-39	diastolic blood pressure	rs1233608	chr6	28736189	Cardiovascular
ukb-b-7992	Diastolic blood pressure, automated reading	rs1233608	chr6	28736189	Cardiovascular
ieu-b-38	systolic blood pressure	rs12346687	chr9	128153244	Cardiovascular
ieu-b-39	diastolic blood pressure	rs12346687	chr9	128153244	Cardiovascular
ukb-b-18103	Pulse rate, automated reading	rs12346687	chr9	128153244	Cardiovascular
ebi-a-GCST90002412	Low density lipoprotein cholesterol levels	rs12449312	chr17	65829358	Cardiovascular
ebi-a-GCST90002412	Low density lipoprotein cholesterol levels	rs12460535	chr19	49098750	Cardiovascular
ieu-b-38	systolic blood pressure	rs12503560	chr4	2714482	Cardiovascular
ukb-b-18103	Pulse rate, automated reading	rs12508446	chr4	1198957	Cardiovascular
ebi-a-GCST90002412	Low density lipoprotein cholesterol levels	rs12524664	chr6	32029431	Cardiovascular
ieu-b-38	systolic blood pressure	rs12524664	chr6	32029431	Cardiovascular
ukb-d-30690_raw	Cholesterol	rs12524664	chr6	32029431	Cardiovascular
ukb-d-30780_raw	LDL direct	rs12524664	chr6	32029431	Cardiovascular
ieu-b-39	diastolic blood pressure	rs12540011	chr7	72991704	Cardiovascular
ebi-a-GCST90002412	Low density lipoprotein cholesterol levels	rs1264341	chr6	30802465	Cardiovascular
ieu-b-39	diastolic blood pressure	rs1264341	chr6	30802465	Cardiovascular
ukb-b-7992	Diastolic blood pressure, automated reading	rs1264341	chr6	30802465	Cardiovascular
ukb-d-30690_raw	Cholesterol	rs1264341	chr6	30802465	Cardiovascular
ebi-a-GCST90002412	Low density lipoprotein cholesterol levels	rs1264376	chr6	30765579	Cardiovascular
ieu-b-39	diastolic blood pressure	rs1264376	chr6	30765579	Cardiovascular
ukb-b-7992	Diastolic blood pressure, automated reading	rs1264376	chr6	30765579	Cardiovascular
ukb-d-30690_raw	Cholesterol	rs1264376	chr6	30765579	Cardiovascular
ebi-a-GCST90002412	Low density lipoprotein cholesterol levels	rs1264439	chr6	30552502	Cardiovascular
ebi-a-GCST90002412	Low density lipoprotein cholesterol levels	rs1264616	chr6	30264307	Cardiovascular
ukb-d-30690_raw	Cholesterol	rs1264616	chr6	30264307	Cardiovascular
ebi-a-GCST90002412	Low density lipoprotein cholesterol levels	rs1264701	chr6	30066358	Cardiovascular
ukb-d-30690_raw	Cholesterol	rs1264701	chr6	30066358	Cardiovascular
ukb-d-30780_raw	LDL direct	rs1264701	chr6	30066358	Cardiovascular
ebi-a-GCST90002412	Low density lipoprotein cholesterol levels	rs1264706	chr6	30063652	Cardiovascular
ukb-b-7992	Diastolic blood pressure, automated reading	rs1264706	chr6	30063652	Cardiovascular
ukb-d-30690_raw	Cholesterol	rs1264706	chr6	30063652	Cardiovascular
ebi-a-GCST90002412	Low density lipoprotein cholesterol levels	rs1264710	chr6	30054087	Cardiovascular
ukb-d-30690_raw	Cholesterol	rs1264710	chr6	30054087	Cardiovascular
ukb-d-30780_raw	LDL direct	rs1264710	chr6	30054087	Cardiovascular
ieu-b-39	diastolic blood pressure	rs1265074	chr6	31113214	Cardiovascular
ukb-b-7992	Diastolic blood pressure, automated reading	rs1265074	chr6	31113214	Cardiovascular
ieu-b-38	systolic blood pressure	rs12678938	chr8	10016969	Cardiovascular
ieu-b-39	diastolic blood pressure	rs12678938	chr8	10016969	Cardiovascular
ukb-b-14057	Non-cancer illness code, self-reported: hypertension	rs12678938	chr8	10016969	Cardiovascular
ukb-b-14177	Vascular/heart problems diagnosed by doctor: High blood pressure	rs12678938	chr8	10016969	Cardiovascular
ukb-b-7992	Diastolic blood pressure, automated reading	rs12678938	chr8	10016969	Cardiovascular
ebi-a-GCST90002412	Low density lipoprotein cholesterol levels	rs12702047	chr7	1132720	Cardiovascular
ebi-a-GCST90002412	Low density lipoprotein cholesterol levels	rs12803635	chr11	67224391	Cardiovascular
ebi-a-GCST90002412	Low density lipoprotein cholesterol levels	rs12920844	chr16	72029304	Cardiovascular
ebi-a-GCST90002412	Low density lipoprotein cholesterol levels	rs12939811	chr17	46607958	Cardiovascular
ebi-a-GCST90002412	Low density lipoprotein cholesterol levels	rs12940530	chr17	46673724	Cardiovascular
ukb-d-30780_raw	LDL direct	rs12940530	chr17	46673724	Cardiovascular
ieu-b-38	systolic blood pressure	rs12941295	chr17	46188187	Cardiovascular
ukb-b-20175	Systolic blood pressure, automated reading	rs12941295	chr17	46188187	Cardiovascular
ebi-a-GCST90002412	Low density lipoprotein cholesterol levels	rs12950325	chr17	46346056	Cardiovascular
ukb-d-30780_raw	LDL direct	rs12950325	chr17	46346056	Cardiovascular
ukb-d-30690_raw	Cholesterol	rs12963212	chr18	47033207	Cardiovascular
ieu-b-38	systolic blood pressure	rs1300706	chr11	65982938	Cardiovascular
ieu-b-39	diastolic blood pressure	rs1300706	chr11	65982938	Cardiovascular
ieu-b-38	systolic blood pressure	rs1317507	chr13	113631780	Cardiovascular
ukb-b-20175	Systolic blood pressure, automated reading	rs1317507	chr13	113631780	Cardiovascular
ebi-a-GCST90002412	Low density lipoprotein cholesterol levels	rs13191258	chr6	30978717	Cardiovascular
ukb-d-30690_raw	Cholesterol	rs13191258	chr6	30978717	Cardiovascular
ukb-b-7992	Diastolic blood pressure, automated reading	rs13194504	chr6	28630691	Cardiovascular
ukb-d-30690_raw	Cholesterol	rs13194504	chr6	28630691	Cardiovascular
ebi-a-GCST90002412	Low density lipoprotein cholesterol levels	rs13220657	chr6	32424031	Cardiovascular
ukb-d-30690_raw	Cholesterol	rs13220657	chr6	32424031	Cardiovascular
ukb-d-30780_raw	LDL direct	rs13220657	chr6	32424031	Cardiovascular
ukb-b-7992	Diastolic blood pressure, automated reading	rs13228123	chr7	69592701	Cardiovascular
ukb-b-18103	Pulse rate, automated reading	rs13298228	chr9	129386186	Cardiovascular
ebi-a-GCST90002412	Low density lipoprotein cholesterol levels	rs1332018	chr1	110282972	Cardiovascular
ieu-b-38	systolic blood pressure	rs13413	chr3	185351208	Cardiovascular
ieu-b-39	diastolic blood pressure	rs13413	chr3	185351208	Cardiovascular
ukb-b-18103	Pulse rate, automated reading	rs13413	chr3	185351208	Cardiovascular
ukb-b-7992	Diastolic blood pressure, automated reading	rs13413	chr3	185351208	Cardiovascular
ebi-a-GCST90002412	Low density lipoprotein cholesterol levels	rs1345228	chr6	29432390	Cardiovascular
ebi-a-GCST006414	Atrial fibrillation	rs1367858	chr2	201160771	Cardiovascular
ukb-b-18103	Pulse rate, automated reading	rs1367858	chr2	201160771	Cardiovascular
ukb-b-6217	Diagnoses - secondary ICD10: I48 Atrial fibrillation and flutter	rs1367858	chr2	201160771	Cardiovascular
ukb-d-CARDIAC_ARRHYTM	Cardiac arrhytmias, COPD co-morbidities	rs1367858	chr2	201160771	Cardiovascular
ukb-b-18009	Medication for cholesterol, blood pressure, diabetes, or take exogenous hormones: Blood pressure medication	rs138010458	chr6	28657280	Cardiovascular
ieu-b-38	systolic blood pressure	rs1391710	chr12	115941658	Cardiovascular
ieu-b-39	diastolic blood pressure	rs1391710	chr12	115941658	Cardiovascular
ukb-b-20175	Systolic blood pressure, automated reading	rs1391710	chr12	115941658	Cardiovascular
ukb-b-7992	Diastolic blood pressure, automated reading	rs1391710	chr12	115941658	Cardiovascular
ebi-a-GCST003116	Coronary artery disease	rs1412444	chr10	91002927	Cardiovascular
ukb-b-7436	Diagnoses - secondary ICD10: I25.1 Atherosclerotic heart disease	rs1412444	chr10	91002927	Cardiovascular
ebi-a-GCST90002412	Low density lipoprotein cholesterol levels	rs1419664	chr6	30993313	Cardiovascular
ukb-b-7992	Diastolic blood pressure, automated reading	rs1419664	chr6	30993313	Cardiovascular
ukb-d-30690_raw	Cholesterol	rs1419664	chr6	30993313	Cardiovascular
ebi-a-GCST90002412	Low density lipoprotein cholesterol levels	rs142332238	chr6	28757581	Cardiovascular
ebi-a-GCST90002412	Low density lipoprotein cholesterol levels	rs143725123	chr6	31395146	Cardiovascular
ukb-d-30690_raw	Cholesterol	rs143725123	chr6	31395146	Cardiovascular
ukb-d-30780_raw	LDL direct	rs143725123	chr6	31395146	Cardiovascular
ebi-a-GCST90002412	Low density lipoprotein cholesterol levels	rs144846110	chr6	31066633	Cardiovascular
ukb-d-30690_raw	Cholesterol	rs144846110	chr6	31066633	Cardiovascular
ebi-a-GCST90002412	Low density lipoprotein cholesterol levels	rs1461728	chr8	9200042	Cardiovascular
ukb-d-30690_raw	Cholesterol	rs1461728	chr8	9200042	Cardiovascular
ukb-d-30780_raw	LDL direct	rs1461728	chr8	9200042	Cardiovascular
ieu-b-39	diastolic blood pressure	rs1480380	chr6	32913246	Cardiovascular
ukb-b-7992	Diastolic blood pressure, automated reading	rs1480380	chr6	32913246	Cardiovascular
ebi-a-GCST90002412	Low density lipoprotein cholesterol levels	rs149932962	chr17	7508197	Cardiovascular
ieu-b-38	systolic blood pressure	rs149932962	chr17	7508197	Cardiovascular
ieu-b-39	diastolic blood pressure	rs149932962	chr17	7508197	Cardiovascular
ukb-b-14057	Non-cancer illness code, self-reported: hypertension	rs149932962	chr17	7508197	Cardiovascular
ukb-b-14177	Vascular/heart problems diagnosed by doctor: High blood pressure	rs149932962	chr17	7508197	Cardiovascular
ukb-b-20175	Systolic blood pressure, automated reading	rs149932962	chr17	7508197	Cardiovascular
ukb-d-30790_irnt	Lipoprotein A	rs150720261	chr6	161565967	Cardiovascular
ieu-b-38	systolic blood pressure	rs1539138	chr1	221344685	Cardiovascular
ieu-b-39	diastolic blood pressure	rs1539138	chr1	221344685	Cardiovascular
ukb-b-14177	Vascular/heart problems diagnosed by doctor: High blood pressure	rs1539138	chr1	221344685	Cardiovascular
ebi-a-GCST90002412	Low density lipoprotein cholesterol levels	rs1560734	chr19	10841049	Cardiovascular
ebi-a-GCST90002412	Low density lipoprotein cholesterol levels	rs1576	chr6	31110391	Cardiovascular
ieu-b-38	systolic blood pressure	rs1576	chr6	31110391	Cardiovascular
ieu-b-39	diastolic blood pressure	rs1576	chr6	31110391	Cardiovascular
ukb-b-14057	Non-cancer illness code, self-reported: hypertension	rs1583611	chr11	16291837	Cardiovascular
ukb-b-14177	Vascular/heart problems diagnosed by doctor: High blood pressure	rs1583611	chr11	16291837	Cardiovascular
ukb-b-14395	Medication for cholesterol, blood pressure or diabetes: Blood pressure medication	rs1583611	chr11	16291837	Cardiovascular
ukb-b-20175	Systolic blood pressure, automated reading	rs1583611	chr11	16291837	Cardiovascular
ukb-b-7992	Diastolic blood pressure, automated reading	rs1583611	chr11	16291837	Cardiovascular
ebi-a-GCST90002412	Low density lipoprotein cholesterol levels	rs1611700	chr6	29827788	Cardiovascular
ukb-d-30780_raw	LDL direct	rs1611700	chr6	29827788	Cardiovascular
ebi-a-GCST90002412	Low density lipoprotein cholesterol levels	rs1632873	chr6	29923497	Cardiovascular
ukb-b-7992	Diastolic blood pressure, automated reading	rs1632877	chr6	29918072	Cardiovascular
ebi-a-GCST90002412	Low density lipoprotein cholesterol levels	rs1634769	chr6	31304395	Cardiovascular
ukb-d-30690_raw	Cholesterol	rs1634769	chr6	31304395	Cardiovascular
ebi-a-GCST90002412	Low density lipoprotein cholesterol levels	rs1634775	chr6	31303236	Cardiovascular
ieu-b-39	diastolic blood pressure	rs1634775	chr6	31303236	Cardiovascular
ukb-b-7992	Diastolic blood pressure, automated reading	rs1634775	chr6	31303236	Cardiovascular
ukb-d-30690_raw	Cholesterol	rs1634775	chr6	31303236	Cardiovascular
ebi-a-GCST90002412	Low density lipoprotein cholesterol levels	rs1642797	chr17	7543017	Cardiovascular
ukb-b-18103	Pulse rate, automated reading	rs1662344	chr18	3251992	Cardiovascular
ebi-a-GCST90002412	Low density lipoprotein cholesterol levels	rs16822616	chr6	32410083	Cardiovascular
ukb-d-30690_raw	Cholesterol	rs16822616	chr6	32410083	Cardiovascular
ukb-d-30780_raw	LDL direct	rs16822616	chr6	32410083	Cardiovascular
ukb-b-14057	Non-cancer illness code, self-reported: hypertension	rs16891407	chr6	26206299	Cardiovascular
ukb-b-14177	Vascular/heart problems diagnosed by doctor: High blood pressure	rs16891407	chr6	26206299	Cardiovascular
ieu-b-38	systolic blood pressure	rs16891523	chr6	26311241	Cardiovascular
ieu-b-39	diastolic blood pressure	rs16891523	chr6	26311241	Cardiovascular
ukb-b-14057	Non-cancer illness code, self-reported: hypertension	rs16891523	chr6	26311241	Cardiovascular
ukb-b-14177	Vascular/heart problems diagnosed by doctor: High blood pressure	rs16891523	chr6	26311241	Cardiovascular
ukb-b-7992	Diastolic blood pressure, automated reading	rs169504	chr6	32153406	Cardiovascular
ukb-d-30690_raw	Cholesterol	rs169504	chr6	32153406	Cardiovascular
ieu-b-39	diastolic blood pressure	rs16975491	chr13	110833564	Cardiovascular
ebi-a-GCST90002412	Low density lipoprotein cholesterol levels	rs17034	chr6	32796521	Cardiovascular
ukb-d-30690_raw	Cholesterol	rs17034	chr6	32796521	Cardiovascular
ukb-d-30780_raw	LDL direct	rs17034	chr6	32796521	Cardiovascular
ieu-b-39	diastolic blood pressure	rs17196137	chr6	30933397	Cardiovascular
ebi-a-GCST90002412	Low density lipoprotein cholesterol levels	rs17202407	chr6	32361613	Cardiovascular
ukb-d-30690_raw	Cholesterol	rs17202407	chr6	32361613	Cardiovascular
ukb-d-30780_raw	LDL direct	rs17202407	chr6	32361613	Cardiovascular
ebi-a-GCST90002412	Low density lipoprotein cholesterol levels	rs17206350	chr6	32675067	Cardiovascular
ieu-b-39	diastolic blood pressure	rs17206350	chr6	32675067	Cardiovascular
ukb-d-30690_raw	Cholesterol	rs17206350	chr6	32675067	Cardiovascular
ukb-d-30780_raw	LDL direct	rs17206350	chr6	32675067	Cardiovascular
ieu-b-39	diastolic blood pressure	rs17212090	chr6	32650809	Cardiovascular
ieu-b-38	systolic blood pressure	rs1745423	chr1	228224153	Cardiovascular
ieu-b-39	diastolic blood pressure	rs1745423	chr1	228224153	Cardiovascular
ukb-b-14057	Non-cancer illness code, self-reported: hypertension	rs1745423	chr1	228224153	Cardiovascular
ukb-b-14177	Vascular/heart problems diagnosed by doctor: High blood pressure	rs1745423	chr1	228224153	Cardiovascular
ieu-b-38	systolic blood pressure	rs17594423	chr8	8118143	Cardiovascular
ebi-a-GCST90002412	Low density lipoprotein cholesterol levels	rs17657025	chr19	44675801	Cardiovascular
ukb-d-30690_raw	Cholesterol	rs17657025	chr19	44675801	Cardiovascular
ukb-d-30780_raw	LDL direct	rs17657025	chr19	44675801	Cardiovascular
ieu-b-38	systolic blood pressure	rs17662853	chr17	44248848	Cardiovascular
ebi-a-GCST90002412	Low density lipoprotein cholesterol levels	rs17666271	chr16	72129681	Cardiovascular
ebi-a-GCST90002412	Low density lipoprotein cholesterol levels	rs17791722	chr14	104286210	Cardiovascular
ebi-a-GCST90002412	Low density lipoprotein cholesterol levels	rs1794272	chr6	32672216	Cardiovascular
ieu-b-39	diastolic blood pressure	rs1794272	chr6	32672216	Cardiovascular
ukb-b-7992	Diastolic blood pressure, automated reading	rs1794272	chr6	32672216	Cardiovascular
ukb-d-30690_raw	Cholesterol	rs1794272	chr6	32672216	Cardiovascular
ukb-d-30780_raw	LDL direct	rs1794272	chr6	32672216	Cardiovascular
ukb-d-30690_raw	Cholesterol	rs1800683	chr6	31540071	Cardiovascular
ebi-a-GCST90002412	Low density lipoprotein cholesterol levels	rs1801701	chr2	21228827	Cardiovascular
ukb-d-30690_raw	Cholesterol	rs1801701	chr2	21228827	Cardiovascular
ukb-d-30780_raw	LDL direct	rs1801701	chr2	21228827	Cardiovascular
ebi-a-GCST006414	Atrial fibrillation	rs1805120	chr7	150649531	Cardiovascular
ieu-b-39	diastolic blood pressure	rs1805120	chr7	150649531	Cardiovascular
ebi-a-GCST90002412	Low density lipoprotein cholesterol levels	rs183869	chr5	139531018	Cardiovascular
ieu-b-39	diastolic blood pressure	rs1845813	chr11	14953727	Cardiovascular
ebi-a-GCST90002412	Low density lipoprotein cholesterol levels	rs1870293	chr16	30970941	Cardiovascular
ieu-b-39	diastolic blood pressure	rs1870293	chr16	30970941	Cardiovascular
ukb-b-7992	Diastolic blood pressure, automated reading	rs1870293	chr16	30970941	Cardiovascular
ebi-a-GCST90002412	Low density lipoprotein cholesterol levels	rs188268	chr17	46235053	Cardiovascular
ukb-b-18103	Pulse rate, automated reading	rs188340	chr6	33564352	Cardiovascular
ieu-b-38	systolic blood pressure	rs1896316	chr12	115403213	Cardiovascular
ieu-b-39	diastolic blood pressure	rs1896316	chr12	115403213	Cardiovascular
ukb-b-14057	Non-cancer illness code, self-reported: hypertension	rs1896316	chr12	115403213	Cardiovascular
ukb-b-14177	Vascular/heart problems diagnosed by doctor: High blood pressure	rs1896316	chr12	115403213	Cardiovascular
ieu-b-38	systolic blood pressure	rs1908814	chr8	11755055	Cardiovascular
ieu-b-39	diastolic blood pressure	rs1908814	chr8	11755055	Cardiovascular
ukb-b-14057	Non-cancer illness code, self-reported: hypertension	rs1908814	chr8	11755055	Cardiovascular
ukb-b-14177	Vascular/heart problems diagnosed by doctor: High blood pressure	rs1908814	chr8	11755055	Cardiovascular
ukb-b-20175	Systolic blood pressure, automated reading	rs1908814	chr8	11755055	Cardiovascular
ukb-b-7992	Diastolic blood pressure, automated reading	rs1908814	chr8	11755055	Cardiovascular
ieu-b-39	diastolic blood pressure	rs192460891	chr6	31145000	Cardiovascular
ebi-a-GCST90002412	Low density lipoprotein cholesterol levels	rs1935234	chr6	26067785	Cardiovascular
ieu-b-39	diastolic blood pressure	rs1935234	chr6	26067785	Cardiovascular
ukb-b-7992	Diastolic blood pressure, automated reading	rs1936365	chr6	28268452	Cardiovascular
ebi-a-GCST90002412	Low density lipoprotein cholesterol levels	rs1961658	chr1	26247127	Cardiovascular
ebi-a-GCST90002412	Low density lipoprotein cholesterol levels	rs1975161	chr19	10805160	Cardiovascular
ieu-b-38	systolic blood pressure	rs198806	chr6	26133616	Cardiovascular
ukb-b-14057	Non-cancer illness code, self-reported: hypertension	rs198806	chr6	26133616	Cardiovascular
ukb-b-20175	Systolic blood pressure, automated reading	rs198806	chr6	26133616	Cardiovascular
ieu-b-38	systolic blood pressure	rs2006264	chr16	3537250	Cardiovascular
ieu-b-39	diastolic blood pressure	rs2006264	chr16	3537250	Cardiovascular
ukb-b-14057	Non-cancer illness code, self-reported: hypertension	rs2006264	chr16	3537250	Cardiovascular
ukb-b-14177	Vascular/heart problems diagnosed by doctor: High blood pressure	rs2006264	chr16	3537250	Cardiovascular
ukb-b-7992	Diastolic blood pressure, automated reading	rs200949	chr19	27835435	Cardiovascular
ieu-b-39	diastolic blood pressure	rs200992	chr6	27814677	Cardiovascular
ukb-b-7992	Diastolic blood pressure, automated reading	rs200992	chr6	27814677	Cardiovascular
ieu-b-38	systolic blood pressure	rs2022343	chr4	2175791	Cardiovascular
ieu-b-39	diastolic blood pressure	rs2022343	chr4	2175791	Cardiovascular
ebi-a-GCST90002412	Low density lipoprotein cholesterol levels	rs2022542	chr6	32286685	Cardiovascular
ukb-d-30690_raw	Cholesterol	rs2022542	chr6	32286685	Cardiovascular
ukb-d-30780_raw	LDL direct	rs2022542	chr6	32286685	Cardiovascular
ukb-b-7992	Diastolic blood pressure, automated reading	rs203876	chr6	28046673	Cardiovascular
ieu-b-39	diastolic blood pressure	rs203887	chr6	28021269	Cardiovascular
ukb-b-7992	Diastolic blood pressure, automated reading	rs203887	chr6	28021269	Cardiovascular
ieu-b-39	diastolic blood pressure	rs2045624	chr1	204584385	Cardiovascular
ebi-a-GCST90002412	Low density lipoprotein cholesterol levels	rs2048926	chr2	63623793	Cardiovascular
ebi-a-GCST90002412	Low density lipoprotein cholesterol levels	rs204995	chr6	32154285	Cardiovascular
ukb-d-30690_raw	Cholesterol	rs204995	chr6	32154285	Cardiovascular
ebi-a-GCST90002412	Low density lipoprotein cholesterol levels	rs204999	chr6	32109979	Cardiovascular
ieu-b-39	diastolic blood pressure	rs204999	chr6	32109979	Cardiovascular
ukb-d-30690_raw	Cholesterol	rs204999	chr6	32109979	Cardiovascular
ebi-a-GCST90002412	Low density lipoprotein cholesterol levels	rs2051541	chr6	25945211	Cardiovascular
ebi-a-GCST90002412	Low density lipoprotein cholesterol levels	rs2051549	chr6	32730086	Cardiovascular
ukb-d-30690_raw	Cholesterol	rs2051549	chr6	32730086	Cardiovascular
ukb-d-30780_raw	LDL direct	rs2051549	chr6	32730086	Cardiovascular
ieu-b-39	diastolic blood pressure	rs206775	chr6	32954634	Cardiovascular
ieu-b-39	diastolic blood pressure	rs206786	chr6	32935179	Cardiovascular
ukb-d-30690_raw	Cholesterol	rs2071591	chr6	31515799	Cardiovascular
ebi-a-GCST90002412	Low density lipoprotein cholesterol levels	rs2072109	chr6	30070275	Cardiovascular
ukb-d-30690_raw	Cholesterol	rs2072109	chr6	30070275	Cardiovascular
ukb-d-30780_raw	LDL direct	rs2072109	chr6	30070275	Cardiovascular
ebi-a-GCST90002412	Low density lipoprotein cholesterol levels	rs2073046	chr6	32336074	Cardiovascular
ukb-b-14057	Non-cancer illness code, self-reported: hypertension	rs2073046	chr6	32336074	Cardiovascular
ukb-b-14177	Vascular/heart problems diagnosed by doctor: High blood pressure	rs2073046	chr6	32336074	Cardiovascular
ukb-b-18103	Pulse rate, automated reading	rs2073894	chr19	36501445	Cardiovascular
ebi-a-GCST90002412	Low density lipoprotein cholesterol levels	rs2076533	chr6	32363527	Cardiovascular
ieu-b-39	diastolic blood pressure	rs2076533	chr6	32363527	Cardiovascular
ukb-d-30690_raw	Cholesterol	rs2076533	chr6	32363527	Cardiovascular
ieu-b-39	diastolic blood pressure	rs209181	chr6	28792477	Cardiovascular
ukb-b-7992	Diastolic blood pressure, automated reading	rs209181	chr6	28792477	Cardiovascular
ukb-b-18103	Pulse rate, automated reading	rs210211	chr6	33566140	Cardiovascular
ukb-b-18103	Pulse rate, automated reading	rs2130357	chr6	27886830	Cardiovascular
ukb-b-7992	Diastolic blood pressure, automated reading	rs2173006	chr19	18265778	Cardiovascular
ebi-a-GCST90002412	Low density lipoprotein cholesterol levels	rs2200586	chr20	44351554	Cardiovascular
ebi-a-GCST90002412	Low density lipoprotein cholesterol levels	rs2213567	chr6	32711655	Cardiovascular
ieu-b-39	diastolic blood pressure	rs2213567	chr6	32711655	Cardiovascular
ukb-d-30690_raw	Cholesterol	rs2213567	chr6	32711655	Cardiovascular
ukb-d-30780_raw	LDL direct	rs2213567	chr6	32711655	Cardiovascular
ieu-b-39	diastolic blood pressure	rs2228628	chr6	32088854	Cardiovascular
ukb-b-14057	Non-cancer illness code, self-reported: hypertension	rs2228628	chr6	32088854	Cardiovascular
ukb-b-14177	Vascular/heart problems diagnosed by doctor: High blood pressure	rs2228628	chr6	32088854	Cardiovascular
ukb-b-14395	Medication for cholesterol, blood pressure or diabetes: Blood pressure medication	rs2228628	chr6	32088854	Cardiovascular
ukb-b-20175	Systolic blood pressure, automated reading	rs2228628	chr6	32088854	Cardiovascular
ebi-a-GCST90002412	Low density lipoprotein cholesterol levels	rs2229094	chr6	31540556	Cardiovascular
ukb-d-30690_raw	Cholesterol	rs2229094	chr6	31540556	Cardiovascular
ukb-d-30780_raw	LDL direct	rs2229094	chr6	31540556	Cardiovascular
ebi-a-GCST90002412	Low density lipoprotein cholesterol levels	rs2229304	chr17	46629593	Cardiovascular
ebi-a-GCST90002412	Low density lipoprotein cholesterol levels	rs2233362	chr17	47287067	Cardiovascular
ieu-b-39	diastolic blood pressure	rs2233362	chr17	47287067	Cardiovascular
ieu-b-38	systolic blood pressure	rs2233967	chr6	31080828	Cardiovascular
ieu-b-39	diastolic blood pressure	rs2233967	chr6	31080828	Cardiovascular
ieu-b-39	diastolic blood pressure	rs2233972	chr6	31080103	Cardiovascular
ieu-b-39	diastolic blood pressure	rs2239800	chr6	32713267	Cardiovascular
ieu-b-38	systolic blood pressure	rs2242416	chr6	43273604	Cardiovascular
ieu-b-39	diastolic blood pressure	rs2242416	chr6	43273604	Cardiovascular
ukb-b-14177	Vascular/heart problems diagnosed by doctor: High blood pressure	rs2242416	chr6	43273604	Cardiovascular
ukb-b-18009	Medication for cholesterol, blood pressure, diabetes, or take exogenous hormones: Blood pressure medication	rs2242416	chr6	43273604	Cardiovascular
ukb-b-20175	Systolic blood pressure, automated reading	rs2242416	chr6	43273604	Cardiovascular
ebi-a-GCST90002412	Low density lipoprotein cholesterol levels	rs2242665	chr6	31839309	Cardiovascular
ukb-b-14057	Non-cancer illness code, self-reported: hypertension	rs2242665	chr6	31839309	Cardiovascular
ukb-b-14177	Vascular/heart problems diagnosed by doctor: High blood pressure	rs2242665	chr6	31839309	Cardiovascular
ukb-b-14395	Medication for cholesterol, blood pressure or diabetes: Blood pressure medication	rs2242665	chr6	31839309	Cardiovascular
ukb-b-20175	Systolic blood pressure, automated reading	rs2242665	chr6	31839309	Cardiovascular
ukb-b-7992	Diastolic blood pressure, automated reading	rs2242665	chr6	31839309	Cardiovascular
ieu-b-39	diastolic blood pressure	rs2248613	chr6	31448432	Cardiovascular
ebi-a-GCST90002412	Low density lipoprotein cholesterol levels	rs2249571	chr6	29792575	Cardiovascular
ieu-b-39	diastolic blood pressure	rs2249571	chr6	29792575	Cardiovascular
ukb-d-30780_raw	LDL direct	rs2249571	chr6	29792575	Cardiovascular
ebi-a-GCST90002412	Low density lipoprotein cholesterol levels	rs2249741	chr6	31240712	Cardiovascular
ukb-b-7992	Diastolic blood pressure, automated reading	rs2249741	chr6	31240712	Cardiovascular
ukb-d-30690_raw	Cholesterol	rs2249741	chr6	31240712	Cardiovascular
ukb-d-30780_raw	LDL direct	rs2249741	chr6	31240712	Cardiovascular
ebi-a-GCST90002412	Low density lipoprotein cholesterol levels	rs2253981	chr6	29805922	Cardiovascular
ukb-d-30690_raw	Cholesterol	rs2253981	chr6	29805922	Cardiovascular
ukb-d-30780_raw	LDL direct	rs2253981	chr6	29805922	Cardiovascular
ieu-b-39	diastolic blood pressure	rs2256922	chr6	29940814	Cardiovascular
ieu-b-39	diastolic blood pressure	rs2262263	chr6	29625538	Cardiovascular
ieu-b-38	systolic blood pressure	rs2264306	chr8	11388449	Cardiovascular
ukb-b-14057	Non-cancer illness code, self-reported: hypertension	rs2264306	chr8	11388449	Cardiovascular
ukb-b-14177	Vascular/heart problems diagnosed by doctor: High blood pressure	rs2264306	chr8	11388449	Cardiovascular
ieu-b-38	systolic blood pressure	rs2269423	chr6	32145707	Cardiovascular
ukb-b-20175	Systolic blood pressure, automated reading	rs2269423	chr6	32145707	Cardiovascular
ukb-b-14057	Non-cancer illness code, self-reported: hypertension	rs2269426	chr6	32076499	Cardiovascular
ukb-b-14177	Vascular/heart problems diagnosed by doctor: High blood pressure	rs2269426	chr6	32076499	Cardiovascular
ukb-b-14395	Medication for cholesterol, blood pressure or diabetes: Blood pressure medication	rs2269426	chr6	32076499	Cardiovascular
ukb-b-20175	Systolic blood pressure, automated reading	rs2269426	chr6	32076499	Cardiovascular
ebi-a-GCST90002412	Low density lipoprotein cholesterol levels	rs2272344	chr7	99786819	Cardiovascular
ieu-b-39	diastolic blood pressure	rs2272344	chr7	99786819	Cardiovascular
ukb-b-18103	Pulse rate, automated reading	rs2272344	chr7	99786819	Cardiovascular
ieu-b-38	systolic blood pressure	rs2280774	chr6	31928691	Cardiovascular
ieu-b-39	diastolic blood pressure	rs2280774	chr6	31928691	Cardiovascular
ukb-b-14057	Non-cancer illness code, self-reported: hypertension	rs2280774	chr6	31928691	Cardiovascular
ukb-b-14177	Vascular/heart problems diagnosed by doctor: High blood pressure	rs2280774	chr6	31928691	Cardiovascular
ukb-b-14395	Medication for cholesterol, blood pressure or diabetes: Blood pressure medication	rs2280774	chr6	31928691	Cardiovascular
ukb-b-20175	Systolic blood pressure, automated reading	rs2280774	chr6	31928691	Cardiovascular
ieu-b-38	systolic blood pressure	rs2280847	chr8	38176187	Cardiovascular
ieu-b-39	diastolic blood pressure	rs2280847	chr8	38176187	Cardiovascular
ebi-a-GCST90002412	Low density lipoprotein cholesterol levels	rs2285802	chr6	30209099	Cardiovascular
ukb-d-30690_raw	Cholesterol	rs2285802	chr6	30209099	Cardiovascular
ebi-a-GCST90002412	Low density lipoprotein cholesterol levels	rs2286620	chr11	67166984	Cardiovascular
ieu-b-39	diastolic blood pressure	rs2291119	chr11	47298201	Cardiovascular
ukb-b-18103	Pulse rate, automated reading	rs2296744	chr6	33740382	Cardiovascular
ebi-a-GCST90002412	Low density lipoprotein cholesterol levels	rs2302429	chr7	75614777	Cardiovascular
ukb-d-30690_raw	Cholesterol	rs2302429	chr7	75614777	Cardiovascular
ukb-d-30780_raw	LDL direct	rs2302429	chr7	75614777	Cardiovascular
ieu-b-38	systolic blood pressure	rs2303083	chr16	24835168	Cardiovascular
ukb-b-20175	Systolic blood pressure, automated reading	rs2303083	chr16	24835168	Cardiovascular
ukb-b-18103	Pulse rate, automated reading	rs2304445	chr17	4936898	Cardiovascular
ieu-b-38	systolic blood pressure	rs231709	chr4	2695117	Cardiovascular
ebi-a-GCST90002412	Low density lipoprotein cholesterol levels	rs2387977	chr20	25599776	Cardiovascular
ukb-b-18103	Pulse rate, automated reading	rs2394049	chr6	28239681	Cardiovascular
ukb-b-7992	Diastolic blood pressure, automated reading	rs2394049	chr6	28239681	Cardiovascular
ukb-b-7992	Diastolic blood pressure, automated reading	rs2394122	chr6	28658554	Cardiovascular
ukb-b-6720	Diagnoses - main ICD10: I83.9 Varicose veins of lower extremities without ulcer or inflammation	rs2394251	chr6	29943688	Cardiovascular
ebi-a-GCST90002412	Low density lipoprotein cholesterol levels	rs2394423	chr6	31032042	Cardiovascular
ieu-b-39	diastolic blood pressure	rs2394423	chr6	31032042	Cardiovascular
ebi-a-GCST90002412	Low density lipoprotein cholesterol levels	rs2394608	chr6	29372429	Cardiovascular
ebi-a-GCST90002412	Low density lipoprotein cholesterol levels	rs2394888	chr6	31202246	Cardiovascular
ieu-b-39	diastolic blood pressure	rs2394894	chr6	31206920	Cardiovascular
ukb-b-7992	Diastolic blood pressure, automated reading	rs2394894	chr6	31206920	Cardiovascular
ebi-a-GCST90002412	Low density lipoprotein cholesterol levels	rs2394942	chr6	31220364	Cardiovascular
ebi-a-GCST90002412	Low density lipoprotein cholesterol levels	rs2395182	chr6	32413317	Cardiovascular
ebi-a-GCST90002412	Low density lipoprotein cholesterol levels	rs2428505	chr6	30222915	Cardiovascular
ukb-d-30690_raw	Cholesterol	rs2428505	chr6	30222915	Cardiovascular
ukb-d-30690_raw	Cholesterol	rs2442749	chr6	31352040	Cardiovascular
ieu-b-38	systolic blood pressure	rs2470890	chr15	75047426	Cardiovascular
ieu-b-39	diastolic blood pressure	rs2470890	chr15	75047426	Cardiovascular
ukb-b-11895	Treatment/medication code: ramipril	rs2470890	chr15	75047426	Cardiovascular
ukb-b-14057	Non-cancer illness code, self-reported: hypertension	rs2470890	chr15	75047426	Cardiovascular
ukb-b-14177	Vascular/heart problems diagnosed by doctor: High blood pressure	rs2470890	chr15	75047426	Cardiovascular
ukb-b-14395	Medication for cholesterol, blood pressure or diabetes: Blood pressure medication	rs2470890	chr15	75047426	Cardiovascular
ukb-b-18009	Medication for cholesterol, blood pressure, diabetes, or take exogenous hormones: Blood pressure medication	rs2470890	chr15	75047426	Cardiovascular
ukb-b-18799	Treatment/medication code: bendroflumethiazide	rs2470890	chr15	75047426	Cardiovascular
ukb-b-20175	Systolic blood pressure, automated reading	rs2470890	chr15	75047426	Cardiovascular
ukb-b-7992	Diastolic blood pressure, automated reading	rs2470890	chr15	75047426	Cardiovascular
ukb-d-30690_raw	Cholesterol	rs2470890	chr15	75047426	Cardiovascular
ukb-d-30780_raw	LDL direct	rs2470890	chr15	75047426	Cardiovascular
ieu-b-38	systolic blood pressure	rs2472926	chr6	96837794	Cardiovascular
ebi-a-GCST90002412	Low density lipoprotein cholesterol levels	rs2507984	chr6	31345596	Cardiovascular
ukb-d-30690_raw	Cholesterol	rs2507984	chr6	31345596	Cardiovascular
ukb-d-30780_raw	LDL direct	rs2507984	chr6	31345596	Cardiovascular
ukb-b-7992	Diastolic blood pressure, automated reading	rs2516510	chr6	31449914	Cardiovascular
ebi-a-GCST90002412	Low density lipoprotein cholesterol levels	rs2516702	chr6	30229990	Cardiovascular
ukb-d-30690_raw	Cholesterol	rs2516702	chr6	30229990	Cardiovascular
ebi-a-GCST90002412	Low density lipoprotein cholesterol levels	rs2517546	chr6	31009055	Cardiovascular
ukb-b-7992	Diastolic blood pressure, automated reading	rs2517546	chr6	31009055	Cardiovascular
ukb-d-30690_raw	Cholesterol	rs2517546	chr6	31009055	Cardiovascular
ebi-a-GCST90002412	Low density lipoprotein cholesterol levels	rs2517671	chr6	29937977	Cardiovascular
ukb-d-30780_raw	LDL direct	rs2517671	chr6	29937977	Cardiovascular
ebi-a-GCST90002412	Low density lipoprotein cholesterol levels	rs2518027	chr6	31436476	Cardiovascular
ebi-a-GCST90002412	Low density lipoprotein cholesterol levels	rs2522063	chr5	131805591	Cardiovascular
ukb-d-30780_raw	LDL direct	rs2522063	chr5	131805591	Cardiovascular
ebi-a-GCST90002412	Low density lipoprotein cholesterol levels	rs2523484	chr6	31353639	Cardiovascular
ukb-b-7992	Diastolic blood pressure, automated reading	rs2523484	chr6	31353639	Cardiovascular
ukb-d-30690_raw	Cholesterol	rs2523484	chr6	31353639	Cardiovascular
ukb-d-30780_raw	LDL direct	rs2523484	chr6	31353639	Cardiovascular
ebi-a-GCST90002412	Low density lipoprotein cholesterol levels	rs2523500	chr6	31518354	Cardiovascular
ebi-a-GCST90002412	Low density lipoprotein cholesterol levels	rs2523557	chr6	31331257	Cardiovascular
ebi-a-GCST90002412	Low density lipoprotein cholesterol levels	rs2523569	chr6	31329921	Cardiovascular
ieu-b-39	diastolic blood pressure	rs2523569	chr6	31329921	Cardiovascular
ukb-d-30690_raw	Cholesterol	rs2523569	chr6	31329921	Cardiovascular
ukb-d-30780_raw	LDL direct	rs2523569	chr6	31329921	Cardiovascular
ebi-a-GCST90002412	Low density lipoprotein cholesterol levels	rs2523598	chr6	31326175	Cardiovascular
ukb-d-30690_raw	Cholesterol	rs2523598	chr6	31326175	Cardiovascular
ebi-a-GCST90002412	Low density lipoprotein cholesterol levels	rs2523609	chr6	31237255	Cardiovascular
ieu-b-39	diastolic blood pressure	rs2523609	chr6	31237255	Cardiovascular
ukb-b-7992	Diastolic blood pressure, automated reading	rs2523609	chr6	31237255	Cardiovascular
ukb-d-30690_raw	Cholesterol	rs2523609	chr6	31237255	Cardiovascular
ukb-d-30780_raw	LDL direct	rs2523609	chr6	31237255	Cardiovascular
ukb-b-7992	Diastolic blood pressure, automated reading	rs2523700	chr6	31453029	Cardiovascular
ukb-b-7992	Diastolic blood pressure, automated reading	rs2523742	chr6	30204399	Cardiovascular
ukb-d-30690_raw	Cholesterol	rs2523742	chr6	30204399	Cardiovascular
ieu-b-39	diastolic blood pressure	rs2523958	chr6	29940202	Cardiovascular
ebi-a-GCST90002412	Low density lipoprotein cholesterol levels	rs2524058	chr6	31251569	Cardiovascular
ebi-a-GCST90002412	Low density lipoprotein cholesterol levels	rs2532934	chr6	30894759	Cardiovascular
ukb-b-7992	Diastolic blood pressure, automated reading	rs2532934	chr6	30894759	Cardiovascular
ukb-d-30690_raw	Cholesterol	rs2532934	chr6	30894759	Cardiovascular
ieu-b-39	diastolic blood pressure	rs2535296	chr6	31060219	Cardiovascular
ukb-b-7992	Diastolic blood pressure, automated reading	rs2535296	chr6	31060219	Cardiovascular
ukb-d-30690_raw	Cholesterol	rs2535296	chr6	31060219	Cardiovascular
ieu-b-38	systolic blood pressure	rs2535327	chr6	30826904	Cardiovascular
ieu-b-39	diastolic blood pressure	rs2535327	chr6	30826904	Cardiovascular
ebi-a-GCST90002412	Low density lipoprotein cholesterol levels	rs2535340	chr6	30838497	Cardiovascular
ukb-b-7992	Diastolic blood pressure, automated reading	rs2535340	chr6	30838497	Cardiovascular
ukb-d-30690_raw	Cholesterol	rs2535340	chr6	30838497	Cardiovascular
ebi-a-GCST003116	Coronary artery disease	rs2576355	chr10	44750362	Cardiovascular
ebi-a-GCST90002412	Low density lipoprotein cholesterol levels	rs2596484	chr6	31363840	Cardiovascular
ieu-b-38	systolic blood pressure	rs2596484	chr6	31363840	Cardiovascular
ukb-b-14177	Vascular/heart problems diagnosed by doctor: High blood pressure	rs2596484	chr6	31363840	Cardiovascular
ebi-a-GCST90002412	Low density lipoprotein cholesterol levels	rs2596560	chr6	31355318	Cardiovascular
ukb-b-7992	Diastolic blood pressure, automated reading	rs2596560	chr6	31355318	Cardiovascular
ukb-d-30690_raw	Cholesterol	rs2596560	chr6	31355318	Cardiovascular
ukb-d-30780_raw	LDL direct	rs2596560	chr6	31355318	Cardiovascular
ieu-b-39	diastolic blood pressure	rs259919	chr6	30025503	Cardiovascular
ukb-b-6720	Diagnoses - main ICD10: I83.9 Varicose veins of lower extremities without ulcer or inflammation	rs259919	chr6	30025503	Cardiovascular
ebi-a-GCST90002412	Low density lipoprotein cholesterol levels	rs2599442	chr19	43995275	Cardiovascular
ieu-b-39	diastolic blood pressure	rs2600665	chr2	61405795	Cardiovascular
ukb-b-18103	Pulse rate, automated reading	rs2606643	chr6	122425498	Cardiovascular
ieu-b-38	systolic blood pressure	rs2606747	chr3	11374955	Cardiovascular
ieu-b-39	diastolic blood pressure	rs2606747	chr3	11374955	Cardiovascular
ukb-b-20175	Systolic blood pressure, automated reading	rs2606747	chr3	11374955	Cardiovascular
ebi-a-GCST90002412	Low density lipoprotein cholesterol levels	rs2621380	chr6	32761353	Cardiovascular
ieu-b-39	diastolic blood pressure	rs2647050	chr6	32669767	Cardiovascular
ebi-a-GCST90002412	Low density lipoprotein cholesterol levels	rs2686767	chr19	44995037	Cardiovascular
ieu-b-39	diastolic blood pressure	rs270621	chr5	131605821	Cardiovascular
ieu-b-38	systolic blood pressure	rs2712156	chr4	48843230	Cardiovascular
ukb-b-20175	Systolic blood pressure, automated reading	rs2712156	chr4	48843230	Cardiovascular
ebi-a-GCST90002412	Low density lipoprotein cholesterol levels	rs2734335	chr6	31893944	Cardiovascular
ieu-b-38	systolic blood pressure	rs2734335	chr6	31893944	Cardiovascular
ukb-b-14057	Non-cancer illness code, self-reported: hypertension	rs2734335	chr6	31893944	Cardiovascular
ukb-b-14177	Vascular/heart problems diagnosed by doctor: High blood pressure	rs2734335	chr6	31893944	Cardiovascular
ukb-b-14395	Medication for cholesterol, blood pressure or diabetes: Blood pressure medication	rs2734335	chr6	31893944	Cardiovascular
ukb-b-20175	Systolic blood pressure, automated reading	rs2734335	chr6	31893944	Cardiovascular
ukb-b-7992	Diastolic blood pressure, automated reading	rs2734335	chr6	31893944	Cardiovascular
ebi-a-GCST90002412	Low density lipoprotein cholesterol levels	rs2734583	chr6	31505480	Cardiovascular
ukb-b-7992	Diastolic blood pressure, automated reading	rs2734583	chr6	31505480	Cardiovascular
ebi-a-GCST90002412	Low density lipoprotein cholesterol levels	rs2736176	chr6	31587561	Cardiovascular
ieu-b-38	systolic blood pressure	rs2736176	chr6	31587561	Cardiovascular
ieu-b-39	diastolic blood pressure	rs2736176	chr6	31587561	Cardiovascular
ukb-b-14057	Non-cancer illness code, self-reported: hypertension	rs2736176	chr6	31587561	Cardiovascular
ukb-b-14177	Vascular/heart problems diagnosed by doctor: High blood pressure	rs2736176	chr6	31587561	Cardiovascular
ukb-b-14395	Medication for cholesterol, blood pressure or diabetes: Blood pressure medication	rs2736176	chr6	31587561	Cardiovascular
ieu-b-38	systolic blood pressure	rs2736314	chr8	11089238	Cardiovascular
ieu-b-38	systolic blood pressure	rs2736428	chr6	31843924	Cardiovascular
ieu-b-39	diastolic blood pressure	rs2736428	chr6	31843924	Cardiovascular
ukb-b-14057	Non-cancer illness code, self-reported: hypertension	rs2736428	chr6	31843924	Cardiovascular
ukb-b-14177	Vascular/heart problems diagnosed by doctor: High blood pressure	rs2736428	chr6	31843924	Cardiovascular
ukb-b-14395	Medication for cholesterol, blood pressure or diabetes: Blood pressure medication	rs2736428	chr6	31843924	Cardiovascular
ukb-b-20175	Systolic blood pressure, automated reading	rs2736428	chr6	31843924	Cardiovascular
ebi-a-GCST90002412	Low density lipoprotein cholesterol levels	rs2740760	chr17	46643389	Cardiovascular
ebi-a-GCST90002412	Low density lipoprotein cholesterol levels	rs2743937	chr6	29807923	Cardiovascular
ebi-a-GCST90002412	Low density lipoprotein cholesterol levels	rs2745401	chr6	29488478	Cardiovascular
ebi-a-GCST90002412	Low density lipoprotein cholesterol levels	rs2745411	chr6	29518442	Cardiovascular
ukb-b-14057	Non-cancer illness code, self-reported: hypertension	rs2753960	chr6	31762844	Cardiovascular
ukb-b-14177	Vascular/heart problems diagnosed by doctor: High blood pressure	rs2753960	chr6	31762844	Cardiovascular
ukb-b-14395	Medication for cholesterol, blood pressure or diabetes: Blood pressure medication	rs2753960	chr6	31762844	Cardiovascular
ukb-b-20175	Systolic blood pressure, automated reading	rs2753960	chr6	31762844	Cardiovascular
ukb-b-7992	Diastolic blood pressure, automated reading	rs2753960	chr6	31762844	Cardiovascular
ebi-a-GCST90002412	Low density lipoprotein cholesterol levels	rs2777790	chr9	107663039	Cardiovascular
ukb-d-30690_raw	Cholesterol	rs2777790	chr9	107663039	Cardiovascular
ukb-b-15892	Pulse rate	rs2796249	chr1	208038684	Cardiovascular
ukb-b-18103	Pulse rate, automated reading	rs2796249	chr1	208038684	Cardiovascular
ebi-a-GCST90002412	Low density lipoprotein cholesterol levels	rs28359971	chr6	29584888	Cardiovascular
ebi-a-GCST90002412	Low density lipoprotein cholesterol levels	rs28367832	chr6	31305731	Cardiovascular
ukb-b-7992	Diastolic blood pressure, automated reading	rs28367832	chr6	31305731	Cardiovascular
ukb-d-30690_raw	Cholesterol	rs28367832	chr6	31305731	Cardiovascular
ieu-b-39	diastolic blood pressure	rs2844501	chr6	31464365	Cardiovascular
ieu-b-39	diastolic blood pressure	rs2844502	chr6	31445216	Cardiovascular
ebi-a-GCST90002412	Low density lipoprotein cholesterol levels	rs2844529	chr6	31353593	Cardiovascular
ukb-d-30690_raw	Cholesterol	rs2844529	chr6	31353593	Cardiovascular
ukb-d-30780_raw	LDL direct	rs2844529	chr6	31353593	Cardiovascular
ukb-d-30690_raw	Cholesterol	rs2844574	chr6	31335321	Cardiovascular
ukb-d-30780_raw	LDL direct	rs2844574	chr6	31335321	Cardiovascular
ebi-a-GCST90002412	Low density lipoprotein cholesterol levels	rs2844577	chr6	31334422	Cardiovascular
ieu-b-39	diastolic blood pressure	rs2844577	chr6	31334422	Cardiovascular
ukb-b-7992	Diastolic blood pressure, automated reading	rs2844577	chr6	31334422	Cardiovascular
ukb-d-30690_raw	Cholesterol	rs2844577	chr6	31334422	Cardiovascular
ebi-a-GCST90002412	Low density lipoprotein cholesterol levels	rs2844606	chr6	31248432	Cardiovascular
ukb-b-7992	Diastolic blood pressure, automated reading	rs2844606	chr6	31248432	Cardiovascular
ieu-b-39	diastolic blood pressure	rs2844654	chr6	30838688	Cardiovascular
ebi-a-GCST90002412	Low density lipoprotein cholesterol levels	rs2844715	chr6	30516353	Cardiovascular
ebi-a-GCST90002412	Low density lipoprotein cholesterol levels	rs2844765	chr6	30234494	Cardiovascular
ukb-d-30690_raw	Cholesterol	rs2844765	chr6	30234494	Cardiovascular
ebi-a-GCST90002412	Low density lipoprotein cholesterol levels	rs2856997	chr6	32781776	Cardiovascular
ukb-d-30690_raw	Cholesterol	rs2856997	chr6	32781776	Cardiovascular
ukb-d-30780_raw	LDL direct	rs2856997	chr6	32781776	Cardiovascular
ukb-b-14057	Non-cancer illness code, self-reported: hypertension	rs285879	chr5	114047868	Cardiovascular
ukb-b-14177	Vascular/heart problems diagnosed by doctor: High blood pressure	rs285879	chr5	114047868	Cardiovascular
ieu-b-39	diastolic blood pressure	rs2859079	chr6	32702381	Cardiovascular
ukb-b-7992	Diastolic blood pressure, automated reading	rs2859079	chr6	32702381	Cardiovascular
ieu-b-39	diastolic blood pressure	rs2859090	chr6	32700833	Cardiovascular
ukb-b-7992	Diastolic blood pressure, automated reading	rs2859090	chr6	32700833	Cardiovascular
ebi-a-GCST90002412	Low density lipoprotein cholesterol levels	rs28615950	chr6	31974671	Cardiovascular
ebi-a-GCST90002412	Low density lipoprotein cholesterol levels	rs28623422	chr6	31352986	Cardiovascular
ukb-d-30690_raw	Cholesterol	rs28623422	chr6	31352986	Cardiovascular
ukb-d-30780_raw	LDL direct	rs28623422	chr6	31352986	Cardiovascular
ebi-a-GCST90002412	Low density lipoprotein cholesterol levels	rs28638783	chr6	32572737	Cardiovascular
ukb-d-30690_raw	Cholesterol	rs28638783	chr6	32572737	Cardiovascular
ukb-d-30780_raw	LDL direct	rs28638783	chr6	32572737	Cardiovascular
ebi-a-GCST90002412	Low density lipoprotein cholesterol levels	rs28718232	chr6	32626750	Cardiovascular
ukb-d-30690_raw	Cholesterol	rs28718232	chr6	32626750	Cardiovascular
ukb-d-30780_raw	LDL direct	rs28718232	chr6	32626750	Cardiovascular
ebi-a-GCST90002412	Low density lipoprotein cholesterol levels	rs28724893	chr6	32744440	Cardiovascular
ukb-b-14057	Non-cancer illness code, self-reported: hypertension	rs28724893	chr6	32744440	Cardiovascular
ukb-b-14177	Vascular/heart problems diagnosed by doctor: High blood pressure	rs28724893	chr6	32744440	Cardiovascular
ukb-d-30690_raw	Cholesterol	rs28724893	chr6	32744440	Cardiovascular
ukb-d-30780_raw	LDL direct	rs28724893	chr6	32744440	Cardiovascular
ebi-a-GCST90002412	Low density lipoprotein cholesterol levels	rs28732075	chr6	30815816	Cardiovascular
ukb-d-30690_raw	Cholesterol	rs28732075	chr6	30815816	Cardiovascular
ebi-a-GCST90002412	Low density lipoprotein cholesterol levels	rs28732208	chr6	32385119	Cardiovascular
ieu-b-39	diastolic blood pressure	rs28732208	chr6	32385119	Cardiovascular
ukb-d-30690_raw	Cholesterol	rs28732208	chr6	32385119	Cardiovascular
ukb-d-30780_raw	LDL direct	rs28732208	chr6	32385119	Cardiovascular
ebi-a-GCST90002412	Low density lipoprotein cholesterol levels	rs28732234	chr6	32427735	Cardiovascular
ukb-d-30690_raw	Cholesterol	rs28732234	chr6	32427735	Cardiovascular
ukb-d-30780_raw	LDL direct	rs28732234	chr6	32427735	Cardiovascular
ieu-b-39	diastolic blood pressure	rs28744251	chr6	31177874	Cardiovascular
ukb-b-7992	Diastolic blood pressure, automated reading	rs28744251	chr6	31177874	Cardiovascular
ebi-a-GCST90002412	Low density lipoprotein cholesterol levels	rs28753017	chr6	31307129	Cardiovascular
ukb-d-30690_raw	Cholesterol	rs28753017	chr6	31307129	Cardiovascular
ebi-a-GCST90002412	Low density lipoprotein cholesterol levels	rs28753019	chr6	31307163	Cardiovascular
ukb-d-30690_raw	Cholesterol	rs28753019	chr6	31307163	Cardiovascular
ieu-b-38	systolic blood pressure	rs2889479	chr17	76784198	Cardiovascular
ieu-b-39	diastolic blood pressure	rs2889479	chr17	76784198	Cardiovascular
ukb-b-14057	Non-cancer illness code, self-reported: hypertension	rs2889479	chr17	76784198	Cardiovascular
ukb-b-14177	Vascular/heart problems diagnosed by doctor: High blood pressure	rs2889479	chr17	76784198	Cardiovascular
ukb-b-20175	Systolic blood pressure, automated reading	rs2889479	chr17	76784198	Cardiovascular
ieu-b-39	diastolic blood pressure	rs2894221	chr6	31461771	Cardiovascular
ebi-a-GCST90002412	Low density lipoprotein cholesterol levels	rs28986300	chr6	29550896	Cardiovascular
ukb-d-30690_raw	Cholesterol	rs28986300	chr6	29550896	Cardiovascular
ukb-d-30780_raw	LDL direct	rs28986300	chr6	29550896	Cardiovascular
ieu-b-38	systolic blood pressure	rs2899002	chr15	41257108	Cardiovascular
ieu-b-39	diastolic blood pressure	rs2899002	chr15	41257108	Cardiovascular
ukb-b-14057	Non-cancer illness code, self-reported: hypertension	rs2899002	chr15	41257108	Cardiovascular
ukb-b-14177	Vascular/heart problems diagnosed by doctor: High blood pressure	rs2899002	chr15	41257108	Cardiovascular
ukb-b-20175	Systolic blood pressure, automated reading	rs2899002	chr15	41257108	Cardiovascular
ukb-b-7992	Diastolic blood pressure, automated reading	rs2899002	chr15	41257108	Cardiovascular
ebi-a-GCST90002412	Low density lipoprotein cholesterol levels	rs2904785	chr6	31457049	Cardiovascular
ukb-b-7992	Diastolic blood pressure, automated reading	rs2904785	chr6	31457049	Cardiovascular
ukb-d-30690_raw	Cholesterol	rs2904785	chr6	31457049	Cardiovascular
ieu-b-39	diastolic blood pressure	rs2904889	chr8	95940598	Cardiovascular
ukb-b-7992	Diastolic blood pressure, automated reading	rs2904889	chr8	95940598	Cardiovascular
ieu-b-39	diastolic blood pressure	rs2915595	chr8	30402817	Cardiovascular
ebi-a-GCST90002412	Low density lipoprotein cholesterol levels	rs2922994	chr6	31335901	Cardiovascular
ukb-b-7992	Diastolic blood pressure, automated reading	rs2922994	chr6	31335901	Cardiovascular
ukb-d-30690_raw	Cholesterol	rs2922994	chr6	31335901	Cardiovascular
ieu-b-38	systolic blood pressure	rs2929457	chr8	9082249	Cardiovascular
ieu-b-39	diastolic blood pressure	rs2929457	chr8	9082249	Cardiovascular
ebi-a-GCST90002412	Low density lipoprotein cholesterol levels	rs2972835	chr19	75569843	Cardiovascular
ieu-b-39	diastolic blood pressure	rs2975042	chr6	29920536	Cardiovascular
ebi-a-GCST90002412	Low density lipoprotein cholesterol levels	rs2980883	chr8	126474405	Cardiovascular
ukb-d-30690_raw	Cholesterol	rs2980883	chr8	126474405	Cardiovascular
ukb-d-30780_raw	LDL direct	rs2980883	chr8	126474405	Cardiovascular
ebi-a-GCST90002412	Low density lipoprotein cholesterol levels	rs2980885	chr8	126474306	Cardiovascular
ukb-b-10008	Treatment/medication code: atorvastatin	rs2980885	chr8	126474306	Cardiovascular
ukb-b-11268	Treatment/medication code: simvastatin	rs2980885	chr8	126474306	Cardiovascular
ukb-d-30690_raw	Cholesterol	rs2980885	chr8	126474306	Cardiovascular
ukb-d-30780_raw	LDL direct	rs2980885	chr8	126474306	Cardiovascular
ukb-b-7992	Diastolic blood pressure, automated reading	rs2982836	chr6	29649609	Cardiovascular
ebi-a-GCST90002412	Low density lipoprotein cholesterol levels	rs3020644	chr6	31894626	Cardiovascular
ieu-b-38	systolic blood pressure	rs3020644	chr6	31894626	Cardiovascular
ieu-b-39	diastolic blood pressure	rs3020644	chr6	31894626	Cardiovascular
ukb-b-14057	Non-cancer illness code, self-reported: hypertension	rs3020644	chr6	31894626	Cardiovascular
ukb-b-14177	Vascular/heart problems diagnosed by doctor: High blood pressure	rs3020644	chr6	31894626	Cardiovascular
ukb-b-14395	Medication for cholesterol, blood pressure or diabetes: Blood pressure medication	rs3020644	chr6	31894626	Cardiovascular
ukb-b-20175	Systolic blood pressure, automated reading	rs3020644	chr6	31894626	Cardiovascular
ebi-a-GCST90002412	Low density lipoprotein cholesterol levels	rs3021304	chr6	32575658	Cardiovascular
ebi-a-GCST90002412	Low density lipoprotein cholesterol levels	rs307574	chr3	12127056	Cardiovascular
ukb-d-30690_raw	Cholesterol	rs307574	chr3	12127056	Cardiovascular
ebi-a-GCST90002412	Low density lipoprotein cholesterol levels	rs3093948	chr6	31501413	Cardiovascular
ebi-a-GCST90002412	Low density lipoprotein cholesterol levels	rs3093988	chr6	31492453	Cardiovascular
ukb-b-7992	Diastolic blood pressure, automated reading	rs3093988	chr6	31492453	Cardiovascular
ukb-d-30690_raw	Cholesterol	rs3093988	chr6	31492453	Cardiovascular
ebi-a-GCST90002412	Low density lipoprotein cholesterol levels	rs3094064	chr6	30296253	Cardiovascular
ukb-b-7992	Diastolic blood pressure, automated reading	rs3094064	chr6	30296253	Cardiovascular
ukb-d-30690_raw	Cholesterol	rs3094064	chr6	30296253	Cardiovascular
ebi-a-GCST90002412	Low density lipoprotein cholesterol levels	rs3094092	chr6	30657015	Cardiovascular
ukb-d-30690_raw	Cholesterol	rs3094092	chr6	30657015	Cardiovascular
ebi-a-GCST90002412	Low density lipoprotein cholesterol levels	rs3094111	chr6	30788191	Cardiovascular
ebi-a-GCST90002412	Low density lipoprotein cholesterol levels	rs3094123	chr6	30772378	Cardiovascular
ebi-a-GCST90002412	Low density lipoprotein cholesterol levels	rs3094130	chr6	30211782	Cardiovascular
ukb-d-30690_raw	Cholesterol	rs3094130	chr6	30211782	Cardiovascular
ebi-a-GCST90002412	Low density lipoprotein cholesterol levels	rs3094193	chr6	31137774	Cardiovascular
ebi-a-GCST90000291	Myocardial fractal dimension (slice 5)	rs3094216	chr6	31084048	Cardiovascular
ebi-a-GCST90000292	Myocardial fractal dimension (slice 6)	rs3094216	chr6	31084048	Cardiovascular
ebi-a-GCST90002412	Low density lipoprotein cholesterol levels	rs3094216	chr6	31084048	Cardiovascular
ukb-d-30690_raw	Cholesterol	rs3094216	chr6	31084048	Cardiovascular
ebi-a-GCST90002412	Low density lipoprotein cholesterol levels	rs3094562	chr6	29388306	Cardiovascular
ieu-b-39	diastolic blood pressure	rs3094569	chr6	29483620	Cardiovascular
ukb-b-7992	Diastolic blood pressure, automated reading	rs3094569	chr6	29483620	Cardiovascular
ukb-d-30690_raw	Cholesterol	rs3094569	chr6	29483620	Cardiovascular
ieu-b-38	systolic blood pressure	rs3094666	chr6	31104100	Cardiovascular
ieu-b-39	diastolic blood pressure	rs3094666	chr6	31104100	Cardiovascular
ieu-b-39	diastolic blood pressure	rs3094694	chr6	30451904	Cardiovascular
ukb-b-7992	Diastolic blood pressure, automated reading	rs3094694	chr6	30451904	Cardiovascular
ebi-a-GCST90002412	Low density lipoprotein cholesterol levels	rs3094703	chr6	30358957	Cardiovascular
ukb-b-7992	Diastolic blood pressure, automated reading	rs3094703	chr6	30358957	Cardiovascular
ukb-d-30690_raw	Cholesterol	rs3094703	chr6	30358957	Cardiovascular
ieu-b-38	systolic blood pressure	rs3094912	chr1	228209815	Cardiovascular
ieu-b-39	diastolic blood pressure	rs3094912	chr1	228209815	Cardiovascular
ukb-b-14057	Non-cancer illness code, self-reported: hypertension	rs3094912	chr1	228209815	Cardiovascular
ukb-b-14177	Vascular/heart problems diagnosed by doctor: High blood pressure	rs3094912	chr1	228209815	Cardiovascular
ukb-b-18009	Medication for cholesterol, blood pressure, diabetes, or take exogenous hormones: Blood pressure medication	rs3094912	chr1	228209815	Cardiovascular
ukb-b-7992	Diastolic blood pressure, automated reading	rs3094912	chr1	228209815	Cardiovascular
ebi-a-GCST90002412	Low density lipoprotein cholesterol levels	rs3095077	chr4	3265710	Cardiovascular
ukb-b-7992	Diastolic blood pressure, automated reading	rs3095266	chr6	29607047	Cardiovascular
ukb-b-7992	Diastolic blood pressure, automated reading	rs3096674	chr6	32238219	Cardiovascular
ukb-d-30690_raw	Cholesterol	rs3096674	chr6	32238219	Cardiovascular
ukb-b-14057	Non-cancer illness code, self-reported: hypertension	rs3096688	chr6	32161034	Cardiovascular
ukb-b-14177	Vascular/heart problems diagnosed by doctor: High blood pressure	rs3096688	chr6	32161034	Cardiovascular
ukb-b-20175	Systolic blood pressure, automated reading	rs3096688	chr6	32161034	Cardiovascular
ebi-a-GCST90002412	Low density lipoprotein cholesterol levels	rs3099849	chr6	31351415	Cardiovascular
ukb-b-14057	Non-cancer illness code, self-reported: hypertension	rs3099849	chr6	31351415	Cardiovascular
ukb-b-14177	Vascular/heart problems diagnosed by doctor: High blood pressure	rs3099849	chr6	31351415	Cardiovascular
ebi-a-GCST90002412	Low density lipoprotein cholesterol levels	rs3115667	chr6	31643399	Cardiovascular
ieu-b-39	diastolic blood pressure	rs3117425	chr6	29260431	Cardiovascular
ukb-b-7992	Diastolic blood pressure, automated reading	rs3117425	chr6	29260431	Cardiovascular
ieu-b-39	diastolic blood pressure	rs3128854	chr6	29431698	Cardiovascular
ebi-a-GCST90002412	Low density lipoprotein cholesterol levels	rs3128987	chr6	31434198	Cardiovascular
ieu-b-39	diastolic blood pressure	rs3128987	chr6	31434198	Cardiovascular
ukb-b-7992	Diastolic blood pressure, automated reading	rs3128987	chr6	31434198	Cardiovascular
ukb-d-30690_raw	Cholesterol	rs3128987	chr6	31434198	Cardiovascular
ieu-b-39	diastolic blood pressure	rs3129055	chr6	29670261	Cardiovascular
ukb-b-7992	Diastolic blood pressure, automated reading	rs3129055	chr6	29670261	Cardiovascular
ieu-b-38	systolic blood pressure	rs3129153	chr6	29139487	Cardiovascular
ebi-a-GCST90002412	Low density lipoprotein cholesterol levels	rs3129316	chr4	3287906	Cardiovascular
ieu-b-39	diastolic blood pressure	rs3129798	chr6	28998449	Cardiovascular
ukb-b-7992	Diastolic blood pressure, automated reading	rs3129798	chr6	28998449	Cardiovascular
ukb-d-30690_raw	Cholesterol	rs3129798	chr6	28998449	Cardiovascular
ieu-b-39	diastolic blood pressure	rs3129837	chr6	30306306	Cardiovascular
ukb-b-7992	Diastolic blood pressure, automated reading	rs3129837	chr6	30306306	Cardiovascular
ukb-d-30690_raw	Cholesterol	rs3129837	chr6	30306306	Cardiovascular
ieu-b-39	diastolic blood pressure	rs3129841	chr6	32393959	Cardiovascular
ukb-b-7992	Diastolic blood pressure, automated reading	rs3129841	chr6	32393959	Cardiovascular
ukb-d-30690_raw	Cholesterol	rs3129841	chr6	32393959	Cardiovascular
ukb-d-30780_raw	LDL direct	rs3129841	chr6	32393959	Cardiovascular
ebi-a-GCST90002412	Low density lipoprotein cholesterol levels	rs3129843	chr6	32395726	Cardiovascular
ieu-b-39	diastolic blood pressure	rs3129843	chr6	32395726	Cardiovascular
ukb-b-7992	Diastolic blood pressure, automated reading	rs3129843	chr6	32395726	Cardiovascular
ukb-d-30690_raw	Cholesterol	rs3129843	chr6	32395726	Cardiovascular
ukb-d-30780_raw	LDL direct	rs3129843	chr6	32395726	Cardiovascular
ebi-a-GCST90002412	Low density lipoprotein cholesterol levels	rs3129849	chr6	32397309	Cardiovascular
ebi-a-GCST90002412	Low density lipoprotein cholesterol levels	rs3129877	chr6	32408597	Cardiovascular
ieu-b-39	diastolic blood pressure	rs3129885	chr6	32410215	Cardiovascular
ukb-b-7992	Diastolic blood pressure, automated reading	rs3129885	chr6	32410215	Cardiovascular
ukb-d-30690_raw	Cholesterol	rs3129885	chr6	32410215	Cardiovascular
ukb-d-30780_raw	LDL direct	rs3129885	chr6	32410215	Cardiovascular
ukb-b-7992	Diastolic blood pressure, automated reading	rs3129943	chr6	32338695	Cardiovascular
ukb-d-30690_raw	Cholesterol	rs3129943	chr6	32338695	Cardiovascular
ieu-b-39	diastolic blood pressure	rs3129945	chr6	32342537	Cardiovascular
ukb-b-7992	Diastolic blood pressure, automated reading	rs3129945	chr6	32342537	Cardiovascular
ukb-d-30690_raw	Cholesterol	rs3129945	chr6	32342537	Cardiovascular
ebi-a-GCST90002412	Low density lipoprotein cholesterol levels	rs3129987	chr6	30766204	Cardiovascular
ebi-a-GCST90002412	Low density lipoprotein cholesterol levels	rs3130047	chr6	31610479	Cardiovascular
ieu-b-39	diastolic blood pressure	rs3130047	chr6	31610479	Cardiovascular
ukb-b-7992	Diastolic blood pressure, automated reading	rs3130047	chr6	31610479	Cardiovascular
ukb-d-30690_raw	Cholesterol	rs3130047	chr6	31610479	Cardiovascular
ebi-a-GCST90002412	Low density lipoprotein cholesterol levels	rs3130068	chr6	31590354	Cardiovascular
ieu-b-38	systolic blood pressure	rs3130068	chr6	31590354	Cardiovascular
ukb-b-14057	Non-cancer illness code, self-reported: hypertension	rs3130068	chr6	31590354	Cardiovascular
ukb-b-14177	Vascular/heart problems diagnosed by doctor: High blood pressure	rs3130068	chr6	31590354	Cardiovascular
ukb-b-20175	Systolic blood pressure, automated reading	rs3130068	chr6	31590354	Cardiovascular
ebi-a-GCST90002412	Low density lipoprotein cholesterol levels	rs3130242	chr6	30537339	Cardiovascular
ebi-a-GCST90002412	Low density lipoprotein cholesterol levels	rs3130247	chr6	30515043	Cardiovascular
ieu-b-39	diastolic blood pressure	rs3130247	chr6	30515043	Cardiovascular
ukb-b-7992	Diastolic blood pressure, automated reading	rs3130247	chr6	30515043	Cardiovascular
ukb-d-30690_raw	Cholesterol	rs3130247	chr6	30515043	Cardiovascular
ebi-a-GCST90002412	Low density lipoprotein cholesterol levels	rs3130319	chr6	32223109	Cardiovascular
ieu-b-39	diastolic blood pressure	rs3130319	chr6	32223109	Cardiovascular
ukb-b-7992	Diastolic blood pressure, automated reading	rs3130319	chr6	32223109	Cardiovascular
ukb-d-30690_raw	Cholesterol	rs3130319	chr6	32223109	Cardiovascular
ebi-a-GCST90002412	Low density lipoprotein cholesterol levels	rs3130390	chr6	30189569	Cardiovascular
ukb-d-30690_raw	Cholesterol	rs3130390	chr6	30189569	Cardiovascular
ukb-d-30780_raw	LDL direct	rs3130390	chr6	30189569	Cardiovascular
ukb-d-30690_raw	Cholesterol	rs3130393	chr6	30194531	Cardiovascular
ebi-a-GCST90002412	Low density lipoprotein cholesterol levels	rs3130437	chr6	31220895	Cardiovascular
ebi-a-GCST90002412	Low density lipoprotein cholesterol levels	rs3130439	chr6	31221023	Cardiovascular
ebi-a-GCST90002412	Low density lipoprotein cholesterol levels	rs3130451	chr6	31123242	Cardiovascular
ebi-a-GCST90002412	Low density lipoprotein cholesterol levels	rs3130502	chr6	31136666	Cardiovascular
ebi-a-GCST90002412	Low density lipoprotein cholesterol levels	rs3130541	chr6	31229041	Cardiovascular
ukb-d-30690_raw	Cholesterol	rs3130556	chr6	31094636	Cardiovascular
ieu-b-38	systolic blood pressure	rs3130558	chr6	31097183	Cardiovascular
ieu-b-38	systolic blood pressure	rs3130561	chr6	31100768	Cardiovascular
ieu-b-39	diastolic blood pressure	rs3130724	chr6	29118530	Cardiovascular
ukb-b-7992	Diastolic blood pressure, automated reading	rs3130724	chr6	29118530	Cardiovascular
ieu-b-39	diastolic blood pressure	rs3130837	chr6	28948092	Cardiovascular
ukb-b-7992	Diastolic blood pressure, automated reading	rs3130837	chr6	28948092	Cardiovascular
ukb-d-30690_raw	Cholesterol	rs3130837	chr6	28948092	Cardiovascular
ieu-b-39	diastolic blood pressure	rs3130896	chr6	28983887	Cardiovascular
ukb-b-7992	Diastolic blood pressure, automated reading	rs3130896	chr6	28983887	Cardiovascular
ukb-d-30690_raw	Cholesterol	rs3130896	chr6	28983887	Cardiovascular
ebi-a-GCST90002412	Low density lipoprotein cholesterol levels	rs3130941	chr6	31197514	Cardiovascular
ukb-b-7992	Diastolic blood pressure, automated reading	rs3130944	chr6	31196671	Cardiovascular
ebi-a-GCST90002412	Low density lipoprotein cholesterol levels	rs3130968	chr6	31065071	Cardiovascular
ukb-b-7992	Diastolic blood pressure, automated reading	rs3130968	chr6	31065071	Cardiovascular
ukb-d-30690_raw	Cholesterol	rs3130968	chr6	31065071	Cardiovascular
ieu-b-39	diastolic blood pressure	rs3131865	chr6	29672165	Cardiovascular
ukb-b-6720	Diagnoses - main ICD10: I83.9 Varicose veins of lower extremities without ulcer or inflammation	rs3131865	chr6	29672165	Cardiovascular
ukb-b-7992	Diastolic blood pressure, automated reading	rs3131865	chr6	29672165	Cardiovascular
ebi-a-GCST90002412	Low density lipoprotein cholesterol levels	rs3132121	chr6	30076016	Cardiovascular
ukb-d-30690_raw	Cholesterol	rs3132121	chr6	30076016	Cardiovascular
ebi-a-GCST90002412	Low density lipoprotein cholesterol levels	rs3132129	chr6	30027860	Cardiovascular
ukb-d-30690_raw	Cholesterol	rs3132129	chr6	30027860	Cardiovascular
ukb-d-30780_raw	LDL direct	rs3132129	chr6	30027860	Cardiovascular
ieu-b-39	diastolic blood pressure	rs3132372	chr6	28773496	Cardiovascular
ukb-b-7992	Diastolic blood pressure, automated reading	rs3132372	chr6	28773496	Cardiovascular
ebi-a-GCST90002412	Low density lipoprotein cholesterol levels	rs3132445	chr6	31712196	Cardiovascular
ieu-b-39	diastolic blood pressure	rs3132445	chr6	31712196	Cardiovascular
ukb-b-7992	Diastolic blood pressure, automated reading	rs3132445	chr6	31712196	Cardiovascular
ukb-d-30690_raw	Cholesterol	rs3132445	chr6	31712196	Cardiovascular
ukb-d-30780_raw	LDL direct	rs3132445	chr6	31712196	Cardiovascular
ebi-a-GCST90002412	Low density lipoprotein cholesterol levels	rs3132469	chr6	31456567	Cardiovascular
ieu-b-38	systolic blood pressure	rs3132469	chr6	31456567	Cardiovascular
ieu-b-39	diastolic blood pressure	rs3132469	chr6	31456567	Cardiovascular
ukb-b-14057	Non-cancer illness code, self-reported: hypertension	rs3132469	chr6	31456567	Cardiovascular
ukb-b-14177	Vascular/heart problems diagnosed by doctor: High blood pressure	rs3132469	chr6	31456567	Cardiovascular
ukb-d-30690_raw	Cholesterol	rs3132483	chr6	31243414	Cardiovascular
ukb-d-30780_raw	LDL direct	rs3132483	chr6	31243414	Cardiovascular
ebi-a-GCST90002412	Low density lipoprotein cholesterol levels	rs3132499	chr6	31207920	Cardiovascular
ieu-b-39	diastolic blood pressure	rs3132499	chr6	31207920	Cardiovascular
ebi-a-GCST90002412	Low density lipoprotein cholesterol levels	rs3132503	chr6	31179006	Cardiovascular
ieu-b-39	diastolic blood pressure	rs3132503	chr6	31179006	Cardiovascular
ukb-b-7992	Diastolic blood pressure, automated reading	rs3132505	chr6	31177503	Cardiovascular
ieu-b-38	systolic blood pressure	rs3132555	chr6	31082910	Cardiovascular
ebi-a-GCST90002412	Low density lipoprotein cholesterol levels	rs3132580	chr6	30920124	Cardiovascular
ukb-b-7992	Diastolic blood pressure, automated reading	rs3132580	chr6	30920124	Cardiovascular
ukb-d-30690_raw	Cholesterol	rs3132580	chr6	30920124	Cardiovascular
ebi-a-GCST90002412	Low density lipoprotein cholesterol levels	rs3132627	chr6	30346760	Cardiovascular
ukb-b-7992	Diastolic blood pressure, automated reading	rs3132627	chr6	30346760	Cardiovascular
ukb-d-30690_raw	Cholesterol	rs3132627	chr6	30346760	Cardiovascular
ukb-d-30690_raw	Cholesterol	rs3132668	chr6	30187164	Cardiovascular
ebi-a-GCST90002412	Low density lipoprotein cholesterol levels	rs3132680	chr6	30073195	Cardiovascular
ukb-d-30690_raw	Cholesterol	rs3132680	chr6	30073195	Cardiovascular
ukb-d-30780_raw	LDL direct	rs3132680	chr6	30073195	Cardiovascular
ieu-b-39	diastolic blood pressure	rs3132932	chr6	32236039	Cardiovascular
ukb-b-7992	Diastolic blood pressure, automated reading	rs3132932	chr6	32236039	Cardiovascular
ukb-d-30690_raw	Cholesterol	rs3132932	chr6	32236039	Cardiovascular
ieu-b-39	diastolic blood pressure	rs3134608	chr6	32117971	Cardiovascular
ukb-d-30690_raw	Cholesterol	rs3134608	chr6	32117971	Cardiovascular
ebi-a-GCST90002412	Low density lipoprotein cholesterol levels	rs3134782	chr6	31197633	Cardiovascular
ieu-b-38	systolic blood pressure	rs3134782	chr6	31197633	Cardiovascular
ieu-b-39	diastolic blood pressure	rs3134937	chr6	32206539	Cardiovascular
ukb-b-7992	Diastolic blood pressure, automated reading	rs3134937	chr6	32206539	Cardiovascular
ukb-d-30690_raw	Cholesterol	rs3134937	chr6	32206539	Cardiovascular
ebi-a-GCST90002412	Low density lipoprotein cholesterol levels	rs3134942	chr6	32168771	Cardiovascular
ukb-b-7992	Diastolic blood pressure, automated reading	rs3134942	chr6	32168771	Cardiovascular
ukb-d-30690_raw	Cholesterol	rs3134942	chr6	32168771	Cardiovascular
ukb-d-30780_raw	LDL direct	rs3134942	chr6	32168771	Cardiovascular
ebi-a-GCST90002412	Low density lipoprotein cholesterol levels	rs3135002	chr6	32668439	Cardiovascular
ebi-a-GCST90002412	Low density lipoprotein cholesterol levels	rs3135029	chr6	32921774	Cardiovascular
ebi-a-GCST90002412	Low density lipoprotein cholesterol levels	rs3135394	chr6	32408497	Cardiovascular
ieu-b-39	diastolic blood pressure	rs3135394	chr6	32408497	Cardiovascular
ukb-b-7992	Diastolic blood pressure, automated reading	rs3135394	chr6	32408497	Cardiovascular
ukb-d-30690_raw	Cholesterol	rs3135394	chr6	32408497	Cardiovascular
ukb-d-30780_raw	LDL direct	rs3135394	chr6	32408497	Cardiovascular
ieu-b-39	diastolic blood pressure	rs34039593	chr6	32570311	Cardiovascular
ebi-a-GCST90002412	Low density lipoprotein cholesterol levels	rs34087092	chr8	126504762	Cardiovascular
ukb-d-30690_raw	Cholesterol	rs34087092	chr8	126504762	Cardiovascular
ukb-d-30780_raw	LDL direct	rs34087092	chr8	126504762	Cardiovascular
ebi-a-GCST90002412	Low density lipoprotein cholesterol levels	rs34200664	chr17	45744652	Cardiovascular
ukb-d-30690_raw	Cholesterol	rs34200664	chr17	45744652	Cardiovascular
ukb-d-30780_raw	LDL direct	rs34200664	chr17	45744652	Cardiovascular
ukb-b-7992	Diastolic blood pressure, automated reading	rs34477097	chr6	28197186	Cardiovascular
ukb-b-18103	Pulse rate, automated reading	rs34508502	chr7	135340618	Cardiovascular
ieu-b-38	systolic blood pressure	rs34544664	chr2	219091246	Cardiovascular
ieu-b-39	diastolic blood pressure	rs34712084	chr6	28043828	Cardiovascular
ukb-b-7992	Diastolic blood pressure, automated reading	rs34712084	chr6	28043828	Cardiovascular
ieu-b-38	systolic blood pressure	rs347611	chr3	11270803	Cardiovascular
ukb-b-18103	Pulse rate, automated reading	rs35058708	chr7	99633733	Cardiovascular
ebi-a-GCST90002412	Low density lipoprotein cholesterol levels	rs35397778	chr6	31307967	Cardiovascular
ukb-b-7992	Diastolic blood pressure, automated reading	rs35397778	chr6	31307967	Cardiovascular
ebi-a-GCST90002412	Low density lipoprotein cholesterol levels	rs35431455	chr8	8673736	Cardiovascular
ieu-b-38	systolic blood pressure	rs35431455	chr8	8673736	Cardiovascular
ieu-b-39	diastolic blood pressure	rs35431455	chr8	8673736	Cardiovascular
ukb-b-14057	Non-cancer illness code, self-reported: hypertension	rs35431455	chr8	8673736	Cardiovascular
ukb-b-14177	Vascular/heart problems diagnosed by doctor: High blood pressure	rs35431455	chr8	8673736	Cardiovascular
ukb-b-18009	Medication for cholesterol, blood pressure, diabetes, or take exogenous hormones: Blood pressure medication	rs35431455	chr8	8673736	Cardiovascular
ukb-b-18799	Treatment/medication code: bendroflumethiazide	rs35431455	chr8	8673736	Cardiovascular
ukb-b-20175	Systolic blood pressure, automated reading	rs35431455	chr8	8673736	Cardiovascular
ukb-b-7992	Diastolic blood pressure, automated reading	rs35431455	chr8	8673736	Cardiovascular
ebi-a-GCST90002412	Low density lipoprotein cholesterol levels	rs35510180	chr6	31307711	Cardiovascular
ukb-b-18103	Pulse rate, automated reading	rs35569457	chr3	52949143	Cardiovascular
ieu-b-38	systolic blood pressure	rs35581942	chr11	111756286	Cardiovascular
ukb-b-14057	Non-cancer illness code, self-reported: hypertension	rs35581942	chr11	111756286	Cardiovascular
ukb-b-14177	Vascular/heart problems diagnosed by doctor: High blood pressure	rs35581942	chr11	111756286	Cardiovascular
ukb-b-18103	Pulse rate, automated reading	rs35581942	chr11	111756286	Cardiovascular
ebi-a-GCST90002412	Low density lipoprotein cholesterol levels	rs35621842	chr17	46606222	Cardiovascular
ebi-a-GCST006414	Atrial fibrillation	rs36035038	chr1	155459050	Cardiovascular
ieu-b-38	systolic blood pressure	rs36038176	chr8	11609995	Cardiovascular
ieu-b-39	diastolic blood pressure	rs36038176	chr8	11609995	Cardiovascular
ukb-b-20175	Systolic blood pressure, automated reading	rs36038176	chr8	11609995	Cardiovascular
ieu-b-38	systolic blood pressure	rs36054673	chr7	1956056	Cardiovascular
ieu-b-39	diastolic blood pressure	rs36054673	chr7	1956056	Cardiovascular
ebi-a-GCST90002412	Low density lipoprotein cholesterol levels	rs36124427	chr6	32583677	Cardiovascular
ukb-d-30690_raw	Cholesterol	rs36124427	chr6	32583677	Cardiovascular
ukb-d-30780_raw	LDL direct	rs36124427	chr6	32583677	Cardiovascular
ebi-a-GCST90002412	Low density lipoprotein cholesterol levels	rs3735687	chr7	1066297	Cardiovascular
ukb-d-30690_raw	Cholesterol	rs3735687	chr7	1066297	Cardiovascular
ieu-b-38	systolic blood pressure	rs3735814	chr8	11607396	Cardiovascular
ieu-b-39	diastolic blood pressure	rs3735814	chr8	11607396	Cardiovascular
ukb-b-14057	Non-cancer illness code, self-reported: hypertension	rs3735814	chr8	11607396	Cardiovascular
ukb-b-14177	Vascular/heart problems diagnosed by doctor: High blood pressure	rs3735814	chr8	11607396	Cardiovascular
ukb-b-20175	Systolic blood pressure, automated reading	rs3735814	chr8	11607396	Cardiovascular
ukb-b-7992	Diastolic blood pressure, automated reading	rs3735814	chr8	11607396	Cardiovascular
ebi-a-GCST90002412	Low density lipoprotein cholesterol levels	rs3749977	chr6	29080344	Cardiovascular
ukb-b-7992	Diastolic blood pressure, automated reading	rs375984	chr6	29644502	Cardiovascular
ukb-b-18103	Pulse rate, automated reading	rs3775587	chr4	174458142	Cardiovascular
ukb-d-30790_irnt	Lipoprotein A	rs3777423	chr6	160218605	Cardiovascular
ieu-b-39	diastolic blood pressure	rs377763	chr6	32199144	Cardiovascular
ukb-b-7992	Diastolic blood pressure, automated reading	rs377763	chr6	32199144	Cardiovascular
ukb-d-30690_raw	Cholesterol	rs377763	chr6	32199144	Cardiovascular
ieu-b-39	diastolic blood pressure	rs3778970	chr7	2143208	Cardiovascular
ukb-b-10591	Chest pain or discomfort	rs3793127	chr6	32371915	Cardiovascular
ebi-a-GCST003116	Coronary artery disease	rs3796581	chr4	156642884	Cardiovascular
ieu-b-38	systolic blood pressure	rs3796581	chr4	156642884	Cardiovascular
ieu-b-39	diastolic blood pressure	rs3796581	chr4	156642884	Cardiovascular
ukb-b-12493	Diagnoses - secondary ICD10: I10 Essential (primary) hypertension	rs3796581	chr4	156642884	Cardiovascular
ukb-b-14057	Non-cancer illness code, self-reported: hypertension	rs3796581	chr4	156642884	Cardiovascular
ukb-b-14177	Vascular/heart problems diagnosed by doctor: High blood pressure	rs3796581	chr4	156642884	Cardiovascular
ukb-b-18009	Medication for cholesterol, blood pressure, diabetes, or take exogenous hormones: Blood pressure medication	rs3796581	chr4	156642884	Cardiovascular
ukb-b-20175	Systolic blood pressure, automated reading	rs3796581	chr4	156642884	Cardiovascular
ukb-b-7992	Diastolic blood pressure, automated reading	rs3796581	chr4	156642884	Cardiovascular
ebi-a-GCST90002412	Low density lipoprotein cholesterol levels	rs3799500	chr6	28352657	Cardiovascular
ebi-a-GCST90002412	Low density lipoprotein cholesterol levels	rs3812988	chr16	72049621	Cardiovascular
ukb-d-30790_irnt	Lipoprotein A	rs381568	chr6	159639482	Cardiovascular
ebi-a-GCST90002412	Low density lipoprotein cholesterol levels	rs3823418	chr6	31100942	Cardiovascular
ukb-d-30690_raw	Cholesterol	rs3823418	chr6	31100942	Cardiovascular
ieu-b-38	systolic blood pressure	rs3824116	chr8	11650918	Cardiovascular
ieu-b-39	diastolic blood pressure	rs3824116	chr8	11650918	Cardiovascular
ukb-b-7992	Diastolic blood pressure, automated reading	rs3824116	chr8	11650918	Cardiovascular
ebi-a-GCST90002412	Low density lipoprotein cholesterol levels	rs3828887	chr6	31440599	Cardiovascular
ukb-b-20175	Systolic blood pressure, automated reading	rs3845295	chr1	1288583	Cardiovascular
ebi-a-GCST90002412	Low density lipoprotein cholesterol levels	rs3859514	chr19	10748820	Cardiovascular
ieu-b-39	diastolic blood pressure	rs3864277	chr5	131420249	Cardiovascular
ebi-a-GCST90002412	Low density lipoprotein cholesterol levels	rs3869129	chr6	31410649	Cardiovascular
ukb-d-30690_raw	Cholesterol	rs3869129	chr6	31410649	Cardiovascular
ebi-a-GCST90002412	Low density lipoprotein cholesterol levels	rs389883	chr6	31947460	Cardiovascular
ieu-b-39	diastolic blood pressure	rs389883	chr6	31947460	Cardiovascular
ukb-b-14057	Non-cancer illness code, self-reported: hypertension	rs389883	chr6	31947460	Cardiovascular
ukb-b-14177	Vascular/heart problems diagnosed by doctor: High blood pressure	rs389883	chr6	31947460	Cardiovascular
ukb-b-14395	Medication for cholesterol, blood pressure or diabetes: Blood pressure medication	rs389883	chr6	31947460	Cardiovascular
ukb-b-20175	Systolic blood pressure, automated reading	rs389883	chr6	31947460	Cardiovascular
ukb-b-7992	Diastolic blood pressure, automated reading	rs389883	chr6	31947460	Cardiovascular
ukb-d-30690_raw	Cholesterol	rs389883	chr6	31947460	Cardiovascular
ieu-b-39	diastolic blood pressure	rs3916443	chr5	131369079	Cardiovascular
ieu-b-39	diastolic blood pressure	rs3922717	chr6	27030924	Cardiovascular
ukb-b-7992	Diastolic blood pressure, automated reading	rs3922717	chr6	27030924	Cardiovascular
ebi-a-GCST90002412	Low density lipoprotein cholesterol levels	rs396660	chr10	29646165	Cardiovascular
ieu-b-39	diastolic blood pressure	rs396660	chr10	29646165	Cardiovascular
ieu-b-38	systolic blood pressure	rs400335	chr5	33276488	Cardiovascular
ieu-b-38	systolic blood pressure	rs4074249	chr17	45149409	Cardiovascular
ieu-b-39	diastolic blood pressure	rs4074249	chr17	45149409	Cardiovascular
ukb-b-20175	Systolic blood pressure, automated reading	rs4074249	chr17	45149409	Cardiovascular
ukb-b-18009	Medication for cholesterol, blood pressure, diabetes, or take exogenous hormones: Blood pressure medication	rs41270593	chr6	28543089	Cardiovascular
ebi-a-GCST90002412	Low density lipoprotein cholesterol levels	rs41270616	chr6	28954231	Cardiovascular
ieu-b-38	systolic blood pressure	rs41279090	chr12	112915434	Cardiovascular
ieu-b-39	diastolic blood pressure	rs41279090	chr12	112915434	Cardiovascular
ebi-a-GCST90002412	Low density lipoprotein cholesterol levels	rs41315800	chr6	30706631	Cardiovascular
ukb-d-30690_raw	Cholesterol	rs41315800	chr6	30706631	Cardiovascular
ukb-d-30780_raw	LDL direct	rs41315800	chr6	30706631	Cardiovascular
ieu-b-39	diastolic blood pressure	rs4147153	chr10	64718927	Cardiovascular
ieu-b-38	systolic blood pressure	rs4151657	chr6	31917540	Cardiovascular
ieu-b-39	diastolic blood pressure	rs4151657	chr6	31917540	Cardiovascular
ukb-b-14057	Non-cancer illness code, self-reported: hypertension	rs4151657	chr6	31917540	Cardiovascular
ukb-b-14177	Vascular/heart problems diagnosed by doctor: High blood pressure	rs4151657	chr6	31917540	Cardiovascular
ukb-b-14395	Medication for cholesterol, blood pressure or diabetes: Blood pressure medication	rs4151657	chr6	31917540	Cardiovascular
ukb-b-20175	Systolic blood pressure, automated reading	rs4151657	chr6	31917540	Cardiovascular
ieu-b-39	diastolic blood pressure	rs416352	chr6	32207393	Cardiovascular
ukb-b-7992	Diastolic blood pressure, automated reading	rs418204	chr6	28562957	Cardiovascular
ieu-b-38	systolic blood pressure	rs4242708	chr9	139853341	Cardiovascular
ebi-a-GCST90002412	Low density lipoprotein cholesterol levels	rs4248153	chr6	31002527	Cardiovascular
ieu-b-39	diastolic blood pressure	rs4248153	chr6	31002527	Cardiovascular
ukb-b-7992	Diastolic blood pressure, automated reading	rs4248153	chr6	31002527	Cardiovascular
ukb-a-445	Blood clot DVT bronchitis emphysema asthma rhinitis eczema allergy diagnosed by doctor: Blood clot in the lung	rs4253236	chr4	187148071	Cardiovascular
ukb-b-11411	Blood clot, DVT, bronchitis, emphysema, asthma, rhinitis, eczema, allergy diagnosed by doctor: Blood clot in the leg (DVT)	rs4253236	chr4	187148071	Cardiovascular
ukb-b-12040	Non-cancer illness code, self-reported: deep venous thrombosis (dvt)	rs4253236	chr4	187148071	Cardiovascular
ukb-b-13704	Blood clot, DVT, bronchitis, emphysema, asthma, rhinitis, eczema, allergy diagnosed by doctor: Blood clot in the lung	rs4253236	chr4	187148071	Cardiovascular
ukb-b-16048	Non-cancer illness code, self-reported: pulmonary embolism +/- dvt	rs4253236	chr4	187148071	Cardiovascular
ukb-d-I9_DVTANDPULM	DVT of lower extremities and pulmonary embolism	rs4253236	chr4	187148071	Cardiovascular
ukb-d-I9_VTE	Venous thromboembolism	rs4253236	chr4	187148071	Cardiovascular
ukb-b-14057	Non-cancer illness code, self-reported: hypertension	rs429150	chr6	32075563	Cardiovascular
ukb-b-14177	Vascular/heart problems diagnosed by doctor: High blood pressure	rs429150	chr6	32075563	Cardiovascular
ukb-b-20175	Systolic blood pressure, automated reading	rs429150	chr6	32075563	Cardiovascular
ukb-b-7992	Diastolic blood pressure, automated reading	rs429150	chr6	32075563	Cardiovascular
ebi-a-GCST90002412	Low density lipoprotein cholesterol levels	rs4311504	chr6	32593349	Cardiovascular
ukb-d-30690_raw	Cholesterol	rs4311504	chr6	32593349	Cardiovascular
ukb-d-30780_raw	LDL direct	rs4311504	chr6	32593349	Cardiovascular
ebi-a-GCST90002412	Low density lipoprotein cholesterol levels	rs4341893	chr2	21135577	Cardiovascular
ukb-d-30690_raw	Cholesterol	rs4341893	chr2	21135577	Cardiovascular
ukb-d-30780_raw	LDL direct	rs4341893	chr2	21135577	Cardiovascular
ukb-b-14057	Non-cancer illness code, self-reported: hypertension	rs4412247	chr6	32386471	Cardiovascular
ukb-b-20175	Systolic blood pressure, automated reading	rs444472	chr6	32186726	Cardiovascular
ebi-a-GCST90002412	Low density lipoprotein cholesterol levels	rs4449668	chr6	30211894	Cardiovascular
ukb-d-30690_raw	Cholesterol	rs4449668	chr6	30211894	Cardiovascular
ebi-a-GCST90002412	Low density lipoprotein cholesterol levels	rs4455663	chr6	31193164	Cardiovascular
ieu-b-39	diastolic blood pressure	rs4455663	chr6	31193164	Cardiovascular
ukb-b-7992	Diastolic blood pressure, automated reading	rs4455663	chr6	31193164	Cardiovascular
ebi-a-GCST90002412	Low density lipoprotein cholesterol levels	rs446198	chr6	29507426	Cardiovascular
ukb-b-18103	Pulse rate, automated reading	rs448513	chr2	159964552	Cardiovascular
ukb-d-30690_raw	Cholesterol	rs4510718	chr6	32750180	Cardiovascular
ebi-a-GCST90002412	Low density lipoprotein cholesterol levels	rs4540292	chr6	31317182	Cardiovascular
ukb-b-7992	Diastolic blood pressure, automated reading	rs4540292	chr6	31317182	Cardiovascular
ebi-a-GCST90002412	Low density lipoprotein cholesterol levels	rs4569	chr6	31637807	Cardiovascular
ieu-b-38	systolic blood pressure	rs4569	chr6	31637807	Cardiovascular
ebi-a-GCST90002412	Low density lipoprotein cholesterol levels	rs4644106	chr6	31319586	Cardiovascular
ukb-b-18103	Pulse rate, automated reading	rs4660691	chr1	43417150	Cardiovascular
ieu-b-38	systolic blood pressure	rs4671538	chr2	64275295	Cardiovascular
ieu-b-39	diastolic blood pressure	rs4712998	chr6	26455114	Cardiovascular
ebi-a-GCST90002412	Low density lipoprotein cholesterol levels	rs4713534	chr6	32445926	Cardiovascular
ukb-b-7992	Diastolic blood pressure, automated reading	rs4713534	chr6	32445926	Cardiovascular
ukb-d-30690_raw	Cholesterol	rs4713534	chr6	32445926	Cardiovascular
ukb-d-30780_raw	LDL direct	rs4713534	chr6	32445926	Cardiovascular
ebi-a-GCST90002412	Low density lipoprotein cholesterol levels	rs4713581	chr6	32660023	Cardiovascular
ukb-b-11268	Treatment/medication code: simvastatin	rs4713581	chr6	32660023	Cardiovascular
ukb-b-14057	Non-cancer illness code, self-reported: hypertension	rs4713581	chr6	32660023	Cardiovascular
ukb-b-14177	Vascular/heart problems diagnosed by doctor: High blood pressure	rs4713581	chr6	32660023	Cardiovascular
ukb-b-7992	Diastolic blood pressure, automated reading	rs4713581	chr6	32660023	Cardiovascular
ukb-d-30690_raw	Cholesterol	rs4713581	chr6	32660023	Cardiovascular
ukb-d-30780_raw	LDL direct	rs4713581	chr6	32660023	Cardiovascular
ukb-b-20175	Systolic blood pressure, automated reading	rs4766451	chr12	111670682	Cardiovascular
ukb-b-7992	Diastolic blood pressure, automated reading	rs4766451	chr12	111670682	Cardiovascular
ieu-b-38	systolic blood pressure	rs4792963	chr17	43071612	Cardiovascular
ieu-b-38	systolic blood pressure	rs4793993	chr17	47008546	Cardiovascular
ieu-b-39	diastolic blood pressure	rs4793993	chr17	47008546	Cardiovascular
ebi-a-GCST90002412	Low density lipoprotein cholesterol levels	rs4803789	chr19	45523369	Cardiovascular
ukb-d-30690_raw	Cholesterol	rs4803789	chr19	45523369	Cardiovascular
ukb-d-30780_raw	LDL direct	rs4803789	chr19	45523369	Cardiovascular
ieu-b-38	systolic blood pressure	rs4809370	chr20	62470872	Cardiovascular
ieu-b-39	diastolic blood pressure	rs4809370	chr20	62470872	Cardiovascular
ukb-b-12493	Diagnoses - secondary ICD10: I10 Essential (primary) hypertension	rs4809370	chr20	62470872	Cardiovascular
ukb-b-14057	Non-cancer illness code, self-reported: hypertension	rs4809370	chr20	62470872	Cardiovascular
ukb-b-14177	Vascular/heart problems diagnosed by doctor: High blood pressure	rs4809370	chr20	62470872	Cardiovascular
ukb-b-18009	Medication for cholesterol, blood pressure, diabetes, or take exogenous hormones: Blood pressure medication	rs4809370	chr20	62470872	Cardiovascular
ukb-b-20175	Systolic blood pressure, automated reading	rs4809370	chr20	62470872	Cardiovascular
ukb-d-30690_raw	Cholesterol	rs483574	chr6	32194956	Cardiovascular
ieu-b-38	systolic blood pressure	rs4841460	chr8	10789493	Cardiovascular
ieu-b-39	diastolic blood pressure	rs4841460	chr8	10789493	Cardiovascular
ukb-b-14057	Non-cancer illness code, self-reported: hypertension	rs4841460	chr8	10789493	Cardiovascular
ukb-b-14177	Vascular/heart problems diagnosed by doctor: High blood pressure	rs4841460	chr8	10789493	Cardiovascular
ukb-b-18009	Medication for cholesterol, blood pressure, diabetes, or take exogenous hormones: Blood pressure medication	rs4841460	chr8	10789493	Cardiovascular
ukb-b-20175	Systolic blood pressure, automated reading	rs4841460	chr8	10789493	Cardiovascular
ukb-b-7992	Diastolic blood pressure, automated reading	rs4841460	chr8	10789493	Cardiovascular
ebi-a-GCST006414	Atrial fibrillation	rs4852944	chr2	69950772	Cardiovascular
ieu-b-38	systolic blood pressure	rs4886410	chr15	75065644	Cardiovascular
ieu-b-39	diastolic blood pressure	rs4886410	chr15	75065644	Cardiovascular
ukb-b-11895	Treatment/medication code: ramipril	rs4886410	chr15	75065644	Cardiovascular
ukb-b-14057	Non-cancer illness code, self-reported: hypertension	rs4886410	chr15	75065644	Cardiovascular
ukb-b-14177	Vascular/heart problems diagnosed by doctor: High blood pressure	rs4886410	chr15	75065644	Cardiovascular
ukb-b-14395	Medication for cholesterol, blood pressure or diabetes: Blood pressure medication	rs4886410	chr15	75065644	Cardiovascular
ukb-b-18009	Medication for cholesterol, blood pressure, diabetes, or take exogenous hormones: Blood pressure medication	rs4886410	chr15	75065644	Cardiovascular
ukb-b-18799	Treatment/medication code: bendroflumethiazide	rs4886410	chr15	75065644	Cardiovascular
ukb-b-20175	Systolic blood pressure, automated reading	rs4886410	chr15	75065644	Cardiovascular
ukb-b-7992	Diastolic blood pressure, automated reading	rs4886410	chr15	75065644	Cardiovascular
ukb-d-30690_raw	Cholesterol	rs4886410	chr15	75065644	Cardiovascular
ukb-d-30780_raw	LDL direct	rs4886410	chr15	75065644	Cardiovascular
ebi-a-GCST003116	Coronary artery disease	rs4887113	chr15	79095287	Cardiovascular
ukb-b-1668	Diagnoses - main ICD10: I25.1 Atherosclerotic heart disease	rs4887113	chr15	79095287	Cardiovascular
ukb-b-8468	Vascular/heart problems diagnosed by doctor: Angina	rs4887113	chr15	79095287	Cardiovascular
ukb-b-8650	Non-cancer illness code, self-reported: angina	rs4887113	chr15	79095287	Cardiovascular
ukb-d-I9_IHD	Ischaemic heart disease, wide definition	rs4887113	chr15	79095287	Cardiovascular
ieu-b-38	systolic blood pressure	rs4907479	chr13	113659108	Cardiovascular
ebi-a-GCST90002412	Low density lipoprotein cholesterol levels	rs494620	chr6	31838713	Cardiovascular
ukb-b-14057	Non-cancer illness code, self-reported: hypertension	rs494620	chr6	31838713	Cardiovascular
ukb-b-14177	Vascular/heart problems diagnosed by doctor: High blood pressure	rs494620	chr6	31838713	Cardiovascular
ebi-a-GCST90002412	Low density lipoprotein cholesterol levels	rs4947288	chr6	30696762	Cardiovascular
ukb-d-30690_raw	Cholesterol	rs4947288	chr6	30696762	Cardiovascular
ukb-d-30780_raw	LDL direct	rs4947288	chr6	30696762	Cardiovascular
ieu-b-39	diastolic blood pressure	rs4951407	chr1	204558070	Cardiovascular
ebi-a-GCST000998	Coronary heart disease	rs4970834	chr1	109814880	Cardiovascular
ebi-a-GCST003116	Coronary artery disease	rs4970834	chr1	109814880	Cardiovascular
ebi-a-GCST90002412	Low density lipoprotein cholesterol levels	rs4970834	chr1	109814880	Cardiovascular
ukb-a-532	Diagnoses - main ICD10: I20 Angina pectoris	rs4970834	chr1	109814880	Cardiovascular
ukb-a-534	Diagnoses - main ICD10: I25 Chronic ischaemic heart disease	rs4970834	chr1	109814880	Cardiovascular
ukb-b-10008	Treatment/medication code: atorvastatin	rs4970834	chr1	109814880	Cardiovascular
ukb-b-11064	Diagnoses - secondary ICD10: Z95.1 Presence of aortocoronary bypass graft	rs4970834	chr1	109814880	Cardiovascular
ukb-b-11268	Treatment/medication code: simvastatin	rs4970834	chr1	109814880	Cardiovascular
ukb-b-11590	Vascular/heart problems diagnosed by doctor: Heart attack	rs4970834	chr1	109814880	Cardiovascular
ukb-b-12465	Operation code: coronary artery bypass grafts (cabg)	rs4970834	chr1	109814880	Cardiovascular
ukb-b-13664	Treatment/medication code: rosuvastatin	rs4970834	chr1	109814880	Cardiovascular
ukb-b-15686	Diagnoses - secondary ICD10: I20.9 Angina pectoris, unspecified	rs4970834	chr1	109814880	Cardiovascular
ukb-b-15829	Non-cancer illness code, self-reported: heart attack/myocardial infarction	rs4970834	chr1	109814880	Cardiovascular
ukb-b-1668	Diagnoses - main ICD10: I25.1 Atherosclerotic heart disease	rs4970834	chr1	109814880	Cardiovascular
ukb-b-18062	Treatment/medication code: lipitor 10mg tablet	rs4970834	chr1	109814880	Cardiovascular
ukb-b-6474	Treatment/medication code: ezetimibe	rs4970834	chr1	109814880	Cardiovascular
ukb-b-7137	Medication for pain relief, constipation, heartburn: Aspirin	rs4970834	chr1	109814880	Cardiovascular
ukb-b-7869	Operation code: coronary angioplasty (ptca) +/- stent	rs4970834	chr1	109814880	Cardiovascular
ukb-b-8468	Vascular/heart problems diagnosed by doctor: Angina	rs4970834	chr1	109814880	Cardiovascular
ukb-b-8650	Non-cancer illness code, self-reported: angina	rs4970834	chr1	109814880	Cardiovascular
ukb-b-8755	Treatment/medication code: aspirin	rs4970834	chr1	109814880	Cardiovascular
ukb-d-30690_raw	Cholesterol	rs4970834	chr1	109814880	Cardiovascular
ukb-d-30780_raw	LDL direct	rs4970834	chr1	109814880	Cardiovascular
ukb-d-I9_CORATHER	Coronary atherosclerosis	rs4970834	chr1	109814880	Cardiovascular
ukb-d-I9_IHD	Ischaemic heart disease, wide definition	rs4970834	chr1	109814880	Cardiovascular
ukb-b-18103	Pulse rate, automated reading	rs4974078	chr3	49009386	Cardiovascular
ebi-a-GCST90002412	Low density lipoprotein cholesterol levels	rs4988820	chr6	32399158	Cardiovascular
ebi-a-GCST90002412	Low density lipoprotein cholesterol levels	rs4990036	chr6	31323506	Cardiovascular
ukb-b-7992	Diastolic blood pressure, automated reading	rs4990036	chr6	31323506	Cardiovascular
ukb-d-30690_raw	Cholesterol	rs4990036	chr6	31323506	Cardiovascular
ebi-a-GCST90002412	Low density lipoprotein cholesterol levels	rs4996257	chr2	219162836	Cardiovascular
ebi-a-GCST90002412	Low density lipoprotein cholesterol levels	rs5007264	chr6	32378877	Cardiovascular
ukb-b-7992	Diastolic blood pressure, automated reading	rs5007264	chr6	32378877	Cardiovascular
ukb-d-30690_raw	Cholesterol	rs5007264	chr6	32378877	Cardiovascular
ukb-d-30780_raw	LDL direct	rs5007264	chr6	32378877	Cardiovascular
ukb-d-30690_raw	Cholesterol	rs5026743	chr6	32439964	Cardiovascular
ukb-d-30780_raw	LDL direct	rs5026743	chr6	32439964	Cardiovascular
ebi-a-GCST90002412	Low density lipoprotein cholesterol levels	rs504653	chr6	31840766	Cardiovascular
ieu-b-39	diastolic blood pressure	rs504653	chr6	31840766	Cardiovascular
ukb-b-14057	Non-cancer illness code, self-reported: hypertension	rs504653	chr6	31840766	Cardiovascular
ukb-b-14177	Vascular/heart problems diagnosed by doctor: High blood pressure	rs504653	chr6	31840766	Cardiovascular
ieu-b-38	systolic blood pressure	rs5215	chr11	17408630	Cardiovascular
ieu-b-39	diastolic blood pressure	rs5215	chr11	17408630	Cardiovascular
ukb-b-14177	Vascular/heart problems diagnosed by doctor: High blood pressure	rs5215	chr11	17408630	Cardiovascular
ukb-b-20175	Systolic blood pressure, automated reading	rs5215	chr11	17408630	Cardiovascular
ebi-a-GCST90002412	Low density lipoprotein cholesterol levels	rs527254	chr6	31841641	Cardiovascular
ieu-b-38	systolic blood pressure	rs527254	chr6	31841641	Cardiovascular
ieu-b-39	diastolic blood pressure	rs527254	chr6	31841641	Cardiovascular
ukb-b-14057	Non-cancer illness code, self-reported: hypertension	rs527254	chr6	31841641	Cardiovascular
ukb-b-14177	Vascular/heart problems diagnosed by doctor: High blood pressure	rs527254	chr6	31841641	Cardiovascular
ebi-a-GCST90002412	Low density lipoprotein cholesterol levels	rs532086	chr6	31881309	Cardiovascular
ieu-b-39	diastolic blood pressure	rs532086	chr6	31881309	Cardiovascular
ukb-b-7992	Diastolic blood pressure, automated reading	rs532086	chr6	31881309	Cardiovascular
ukb-d-30690_raw	Cholesterol	rs532086	chr6	31881309	Cardiovascular
ebi-a-GCST90002412	Low density lipoprotein cholesterol levels	rs537160	chr6	31916400	Cardiovascular
ieu-b-38	systolic blood pressure	rs537160	chr6	31916400	Cardiovascular
ieu-b-39	diastolic blood pressure	rs537160	chr6	31916400	Cardiovascular
ukb-b-14057	Non-cancer illness code, self-reported: hypertension	rs537160	chr6	31916400	Cardiovascular
ukb-b-14177	Vascular/heart problems diagnosed by doctor: High blood pressure	rs537160	chr6	31916400	Cardiovascular
ukb-b-14395	Medication for cholesterol, blood pressure or diabetes: Blood pressure medication	rs537160	chr6	31916400	Cardiovascular
ukb-b-20175	Systolic blood pressure, automated reading	rs537160	chr6	31916400	Cardiovascular
ukb-b-7992	Diastolic blood pressure, automated reading	rs537160	chr6	31916400	Cardiovascular
ukb-d-30690_raw	Cholesterol	rs537160	chr6	31916400	Cardiovascular
ebi-a-GCST90002412	Low density lipoprotein cholesterol levels	rs540639	chr6	32288564	Cardiovascular
ieu-b-39	diastolic blood pressure	rs540639	chr6	32288564	Cardiovascular
ukb-b-14057	Non-cancer illness code, self-reported: hypertension	rs540639	chr6	32288564	Cardiovascular
ukb-b-14177	Vascular/heart problems diagnosed by doctor: High blood pressure	rs540639	chr6	32288564	Cardiovascular
ieu-b-38	systolic blood pressure	rs542605	chr11	1912726	Cardiovascular
ieu-b-39	diastolic blood pressure	rs542605	chr11	1912726	Cardiovascular
ukb-b-14057	Non-cancer illness code, self-reported: hypertension	rs542605	chr11	1912726	Cardiovascular
ukb-b-14177	Vascular/heart problems diagnosed by doctor: High blood pressure	rs542605	chr11	1912726	Cardiovascular
ukb-b-18009	Medication for cholesterol, blood pressure, diabetes, or take exogenous hormones: Blood pressure medication	rs542605	chr11	1912726	Cardiovascular
ukb-b-18799	Treatment/medication code: bendroflumethiazide	rs542605	chr11	1912726	Cardiovascular
ukb-b-20175	Systolic blood pressure, automated reading	rs542605	chr11	1912726	Cardiovascular
ukb-b-7992	Diastolic blood pressure, automated reading	rs542605	chr11	1912726	Cardiovascular
ukb-b-9207	Treatment/medication code: amlodipine	rs542605	chr11	1912726	Cardiovascular
ebi-a-GCST90002412	Low density lipoprotein cholesterol levels	rs546857	chr6	32289240	Cardiovascular
ieu-b-39	diastolic blood pressure	rs546857	chr6	32289240	Cardiovascular
ukb-b-14057	Non-cancer illness code, self-reported: hypertension	rs546857	chr6	32289240	Cardiovascular
ukb-b-14177	Vascular/heart problems diagnosed by doctor: High blood pressure	rs546857	chr6	32289240	Cardiovascular
ieu-b-39	diastolic blood pressure	rs555460	chr6	25870655	Cardiovascular
ebi-a-GCST90002412	Low density lipoprotein cholesterol levels	rs55740356	chr21	40709096	Cardiovascular
ebi-a-GCST90002412	Low density lipoprotein cholesterol levels	rs56892901	chr20	33910871	Cardiovascular
ukb-d-30690_raw	Cholesterol	rs56892901	chr20	33910871	Cardiovascular
ebi-a-GCST90002412	Low density lipoprotein cholesterol levels	rs5744662	chr5	74875386	Cardiovascular
ukb-d-30690_raw	Cholesterol	rs5744662	chr5	74875386	Cardiovascular
ukb-d-30780_raw	LDL direct	rs5744662	chr5	74875386	Cardiovascular
ebi-a-GCST90002412	Low density lipoprotein cholesterol levels	rs5769712	chr22	50027210	Cardiovascular
ieu-b-38	systolic blood pressure	rs58089049	chr17	43845480	Cardiovascular
ieu-b-39	diastolic blood pressure	rs58089049	chr17	43845480	Cardiovascular
ieu-b-39	diastolic blood pressure	rs58300362	chr6	32957389	Cardiovascular
ieu-b-39	diastolic blood pressure	rs58587945	chr17	73920219	Cardiovascular
ebi-a-GCST90002412	Low density lipoprotein cholesterol levels	rs58971404	chr2	24403753	Cardiovascular
ebi-a-GCST90002412	Low density lipoprotein cholesterol levels	rs60045856	chr6	32799845	Cardiovascular
ieu-b-39	diastolic blood pressure	rs60045856	chr6	32799845	Cardiovascular
ukb-b-7992	Diastolic blood pressure, automated reading	rs60045856	chr6	32799845	Cardiovascular
ukb-d-30690_raw	Cholesterol	rs60045856	chr6	32799845	Cardiovascular
ebi-a-GCST90002412	Low density lipoprotein cholesterol levels	rs6129801	chr20	39916437	Cardiovascular
ieu-b-39	diastolic blood pressure	rs6129801	chr20	39916437	Cardiovascular
ukb-d-30690_raw	Cholesterol	rs6129801	chr20	39916437	Cardiovascular
ukb-d-30780_raw	LDL direct	rs6129801	chr20	39916437	Cardiovascular
ebi-a-GCST90002412	Low density lipoprotein cholesterol levels	rs61348208	chr4	3089564	Cardiovascular
ieu-b-38	systolic blood pressure	rs61773890	chr1	42549750	Cardiovascular
ukb-b-20175	Systolic blood pressure, automated reading	rs61773890	chr1	42549750	Cardiovascular
ebi-a-GCST006414	Atrial fibrillation	rs61871224	chr10	105312113	Cardiovascular
ieu-b-39	diastolic blood pressure	rs61871224	chr10	105312113	Cardiovascular
ieu-b-38	systolic blood pressure	rs61902801	chr11	57920597	Cardiovascular
ebi-a-GCST90002412	Low density lipoprotein cholesterol levels	rs62021589	chr15	49868818	Cardiovascular
ebi-a-GCST90002412	Low density lipoprotein cholesterol levels	rs62396273	chr6	31326083	Cardiovascular
ukb-d-30690_raw	Cholesterol	rs62396273	chr6	31326083	Cardiovascular
ukb-d-30780_raw	LDL direct	rs62396273	chr6	31326083	Cardiovascular
ebi-a-GCST90002412	Low density lipoprotein cholesterol levels	rs62399429	chr6	30993813	Cardiovascular
ukb-d-30690_raw	Cholesterol	rs62399429	chr6	30993813	Cardiovascular
ukb-d-30780_raw	LDL direct	rs62399429	chr6	30993813	Cardiovascular
ieu-b-39	diastolic blood pressure	rs629444	chr6	25885814	Cardiovascular
ukb-b-7992	Diastolic blood pressure, automated reading	rs629444	chr6	25885814	Cardiovascular
ebi-a-GCST90002412	Low density lipoprotein cholesterol levels	rs6415128	chr6	32330894	Cardiovascular
ieu-b-39	diastolic blood pressure	rs6415128	chr6	32330894	Cardiovascular
ukb-b-7992	Diastolic blood pressure, automated reading	rs6415128	chr6	32330894	Cardiovascular
ukb-d-30690_raw	Cholesterol	rs6415128	chr6	32330894	Cardiovascular
ukb-d-30780_raw	LDL direct	rs6415128	chr6	32330894	Cardiovascular
ebi-a-GCST90002412	Low density lipoprotein cholesterol levels	rs642093	chr6	32582075	Cardiovascular
ieu-b-39	diastolic blood pressure	rs642093	chr6	32582075	Cardiovascular
ukb-b-7992	Diastolic blood pressure, automated reading	rs642093	chr6	32582075	Cardiovascular
ukb-d-30690_raw	Cholesterol	rs642093	chr6	32582075	Cardiovascular
ukb-d-30780_raw	LDL direct	rs642093	chr6	32582075	Cardiovascular
ukb-b-18103	Pulse rate, automated reading	rs6439999	chr3	141040654	Cardiovascular
ebi-a-GCST90002412	Low density lipoprotein cholesterol levels	rs644452	chr6	31831944	Cardiovascular
ieu-b-38	systolic blood pressure	rs644452	chr6	31831944	Cardiovascular
ukb-d-30690_raw	Cholesterol	rs644452	chr6	31831944	Cardiovascular
ieu-b-39	diastolic blood pressure	rs6456834	chr6	28700352	Cardiovascular
ukb-b-7992	Diastolic blood pressure, automated reading	rs6456834	chr6	28700352	Cardiovascular
ebi-a-GCST90002412	Low density lipoprotein cholesterol levels	rs6456895	chr6	29039895	Cardiovascular
ukb-b-18103	Pulse rate, automated reading	rs6456895	chr6	29039895	Cardiovascular
ukb-d-30690_raw	Cholesterol	rs6456895	chr6	29039895	Cardiovascular
ebi-a-GCST90002412	Low density lipoprotein cholesterol levels	rs6457457	chr6	31878108	Cardiovascular
ukb-b-15892	Pulse rate	rs6569006	chr6	118531069	Cardiovascular
ukb-b-18103	Pulse rate, automated reading	rs6569006	chr6	118531069	Cardiovascular
ebi-a-GCST90002412	Low density lipoprotein cholesterol levels	rs6601339	chr8	9458549	Cardiovascular
ieu-b-38	systolic blood pressure	rs6601339	chr8	9458549	Cardiovascular
ieu-b-39	diastolic blood pressure	rs6601339	chr8	9458549	Cardiovascular
ukb-b-14057	Non-cancer illness code, self-reported: hypertension	rs6601339	chr8	9458549	Cardiovascular
ukb-b-14177	Vascular/heart problems diagnosed by doctor: High blood pressure	rs6601339	chr8	9458549	Cardiovascular
ieu-b-39	diastolic blood pressure	rs6602896	chr13	114464291	Cardiovascular
ukb-b-11268	Treatment/medication code: simvastatin	rs660895	chr6	32577380	Cardiovascular
ukb-b-18103	Pulse rate, automated reading	rs6664597	chr1	67149522	Cardiovascular
ukb-b-7992	Diastolic blood pressure, automated reading	rs66827971	chr6	26365766	Cardiovascular
ieu-b-38	systolic blood pressure	rs6701173	chr1	228428805	Cardiovascular
ieu-b-39	diastolic blood pressure	rs6701173	chr1	228428805	Cardiovascular
ukb-b-14057	Non-cancer illness code, self-reported: hypertension	rs6701173	chr1	228428805	Cardiovascular
ebi-a-GCST90002412	Low density lipoprotein cholesterol levels	rs6701500	chr1	16063698	Cardiovascular
ieu-b-38	systolic blood pressure	rs6701500	chr1	16063698	Cardiovascular
ieu-b-38	systolic blood pressure	rs6719351	chr2	191507621	Cardiovascular
ieu-b-39	diastolic blood pressure	rs6726806	chr2	220351379	Cardiovascular
ukb-b-18103	Pulse rate, automated reading	rs6726806	chr2	220351379	Cardiovascular
ieu-b-38	systolic blood pressure	rs67625472	chr19	4968620	Cardiovascular
ukb-b-18103	Pulse rate, automated reading	rs6774202	chr3	49687779	Cardiovascular
ebi-a-GCST90002412	Low density lipoprotein cholesterol levels	rs680202	chr1	16668371	Cardiovascular
ebi-a-GCST90002412	Low density lipoprotein cholesterol levels	rs6891341	chr5	75239518	Cardiovascular
ukb-d-30690_raw	Cholesterol	rs6891341	chr5	75239518	Cardiovascular
ukb-d-30780_raw	LDL direct	rs6891341	chr5	75239518	Cardiovascular
ebi-a-GCST90002412	Low density lipoprotein cholesterol levels	rs6907751	chr6	42944850	Cardiovascular
ebi-a-GCST90002412	Low density lipoprotein cholesterol levels	rs6908065	chr6	32383341	Cardiovascular
ukb-b-7992	Diastolic blood pressure, automated reading	rs6908065	chr6	32383341	Cardiovascular
ukb-d-30690_raw	Cholesterol	rs6908065	chr6	32383341	Cardiovascular
ukb-d-30780_raw	LDL direct	rs6908065	chr6	32383341	Cardiovascular
ebi-a-GCST90002412	Low density lipoprotein cholesterol levels	rs6919534	chr6	35246903	Cardiovascular
ukb-d-30690_raw	Cholesterol	rs6919534	chr6	35246903	Cardiovascular
ebi-a-GCST90002412	Low density lipoprotein cholesterol levels	rs6928810	chr6	31410524	Cardiovascular
ukb-d-30690_raw	Cholesterol	rs6928810	chr6	31410524	Cardiovascular
ebi-a-GCST90002412	Low density lipoprotein cholesterol levels	rs6933976	chr6	28969522	Cardiovascular
ebi-a-GCST90002412	Low density lipoprotein cholesterol levels	rs6937318	chr6	32024832	Cardiovascular
ieu-b-38	systolic blood pressure	rs6937318	chr6	32024832	Cardiovascular
ieu-b-39	diastolic blood pressure	rs6937318	chr6	32024832	Cardiovascular
ukb-b-14057	Non-cancer illness code, self-reported: hypertension	rs6937318	chr6	32024832	Cardiovascular
ukb-b-14177	Vascular/heart problems diagnosed by doctor: High blood pressure	rs6937318	chr6	32024832	Cardiovascular
ukb-b-20175	Systolic blood pressure, automated reading	rs6937318	chr6	32024832	Cardiovascular
ukb-b-7992	Diastolic blood pressure, automated reading	rs6937318	chr6	32024832	Cardiovascular
ebi-a-GCST90002412	Low density lipoprotein cholesterol levels	rs6937545	chr6	32418031	Cardiovascular
ieu-b-38	systolic blood pressure	rs6937545	chr6	32418031	Cardiovascular
ieu-b-39	diastolic blood pressure	rs6937545	chr6	32418031	Cardiovascular
ukb-b-14177	Vascular/heart problems diagnosed by doctor: High blood pressure	rs6937545	chr6	32418031	Cardiovascular
ukb-b-7992	Diastolic blood pressure, automated reading	rs6937545	chr6	32418031	Cardiovascular
ukb-d-30690_raw	Cholesterol	rs6937545	chr6	32418031	Cardiovascular
ukb-d-30780_raw	LDL direct	rs6937545	chr6	32418031	Cardiovascular
ebi-a-GCST90002412	Low density lipoprotein cholesterol levels	rs6938946	chr6	35280697	Cardiovascular
ukb-d-30690_raw	Cholesterol	rs6938946	chr6	35280697	Cardiovascular
ieu-b-39	diastolic blood pressure	rs6940698	chr6	25821580	Cardiovascular
ukb-b-7992	Diastolic blood pressure, automated reading	rs6940698	chr6	25821580	Cardiovascular
ebi-a-GCST90002412	Low density lipoprotein cholesterol levels	rs6941112	chr6	31946614	Cardiovascular
ieu-b-39	diastolic blood pressure	rs6941112	chr6	31946614	Cardiovascular
ukb-b-14057	Non-cancer illness code, self-reported: hypertension	rs6941112	chr6	31946614	Cardiovascular
ukb-b-14177	Vascular/heart problems diagnosed by doctor: High blood pressure	rs6941112	chr6	31946614	Cardiovascular
ukb-b-14395	Medication for cholesterol, blood pressure or diabetes: Blood pressure medication	rs6941112	chr6	31946614	Cardiovascular
ukb-b-20175	Systolic blood pressure, automated reading	rs6941112	chr6	31946614	Cardiovascular
ieu-b-39	diastolic blood pressure	rs6942030	chr6	28315958	Cardiovascular
ukb-b-18103	Pulse rate, automated reading	rs6947629	chr7	116421967	Cardiovascular
ieu-b-38	systolic blood pressure	rs6976129	chr7	27177746	Cardiovascular
ebi-a-GCST90002412	Low density lipoprotein cholesterol levels	rs6989160	chr8	10705360	Cardiovascular
ieu-b-38	systolic blood pressure	rs6989160	chr8	10705360	Cardiovascular
ieu-b-39	diastolic blood pressure	rs6989160	chr8	10705360	Cardiovascular
ukb-b-12493	Diagnoses - secondary ICD10: I10 Essential (primary) hypertension	rs6989160	chr8	10705360	Cardiovascular
ukb-b-14057	Non-cancer illness code, self-reported: hypertension	rs6989160	chr8	10705360	Cardiovascular
ukb-b-14177	Vascular/heart problems diagnosed by doctor: High blood pressure	rs6989160	chr8	10705360	Cardiovascular
ukb-b-20175	Systolic blood pressure, automated reading	rs6989160	chr8	10705360	Cardiovascular
ukb-b-7992	Diastolic blood pressure, automated reading	rs6989160	chr8	10705360	Cardiovascular
ieu-b-38	systolic blood pressure	rs6990912	chr8	9200472	Cardiovascular
ieu-b-39	diastolic blood pressure	rs6990912	chr8	9200472	Cardiovascular
ukb-b-14057	Non-cancer illness code, self-reported: hypertension	rs6990912	chr8	9200472	Cardiovascular
ukb-b-14177	Vascular/heart problems diagnosed by doctor: High blood pressure	rs6990912	chr8	9200472	Cardiovascular
ukb-b-20175	Systolic blood pressure, automated reading	rs6990912	chr8	9200472	Cardiovascular
ieu-b-38	systolic blood pressure	rs6994059	chr8	10125535	Cardiovascular
ieu-b-39	diastolic blood pressure	rs6994059	chr8	10125535	Cardiovascular
ukb-b-7992	Diastolic blood pressure, automated reading	rs705704	chr12	56435412	Cardiovascular
ieu-b-38	systolic blood pressure	rs7100689	chr10	82222178	Cardiovascular
ieu-b-39	diastolic blood pressure	rs7132277	chr12	123593382	Cardiovascular
ukb-b-7992	Diastolic blood pressure, automated reading	rs7132277	chr12	123593382	Cardiovascular
ieu-b-39	diastolic blood pressure	rs71324982	chr3	49669948	Cardiovascular
ukb-b-18103	Pulse rate, automated reading	rs71324982	chr3	49669948	Cardiovascular
ukb-b-7992	Diastolic blood pressure, automated reading	rs71324982	chr3	49669948	Cardiovascular
ebi-a-GCST90002412	Low density lipoprotein cholesterol levels	rs7152898	chr14	70819870	Cardiovascular
ieu-b-39	diastolic blood pressure	rs71557353	chr6	26840865	Cardiovascular
ukb-b-7992	Diastolic blood pressure, automated reading	rs71557353	chr6	26840865	Cardiovascular
ebi-a-GCST003116	Coronary artery disease	rs7167853	chr15	79113318	Cardiovascular
ukb-b-1668	Diagnoses - main ICD10: I25.1 Atherosclerotic heart disease	rs7167853	chr15	79113318	Cardiovascular
ukb-b-8468	Vascular/heart problems diagnosed by doctor: Angina	rs7167853	chr15	79113318	Cardiovascular
ukb-b-8650	Non-cancer illness code, self-reported: angina	rs7167853	chr15	79113318	Cardiovascular
ukb-d-I9_CORATHER	Coronary atherosclerosis	rs7167853	chr15	79113318	Cardiovascular
ebi-a-GCST90002412	Low density lipoprotein cholesterol levels	rs7190994	chr16	72099241	Cardiovascular
ukb-d-30690_raw	Cholesterol	rs7190994	chr16	72099241	Cardiovascular
ukb-d-30780_raw	LDL direct	rs7190994	chr16	72099241	Cardiovascular
ieu-b-38	systolic blood pressure	rs7195097	chr16	81630611	Cardiovascular
ieu-b-39	diastolic blood pressure	rs7195097	chr16	81630611	Cardiovascular
ukb-b-14057	Non-cancer illness code, self-reported: hypertension	rs7195097	chr16	81630611	Cardiovascular
ukb-b-14177	Vascular/heart problems diagnosed by doctor: High blood pressure	rs7195097	chr16	81630611	Cardiovascular
ebi-a-GCST90002412	Low density lipoprotein cholesterol levels	rs719654	chr6	32752139	Cardiovascular
ukb-d-30690_raw	Cholesterol	rs719654	chr6	32752139	Cardiovascular
ukb-d-30780_raw	LDL direct	rs719654	chr6	32752139	Cardiovascular
ebi-a-GCST90002412	Low density lipoprotein cholesterol levels	rs719655	chr6	32752333	Cardiovascular
ukb-b-7992	Diastolic blood pressure, automated reading	rs719655	chr6	32752333	Cardiovascular
ukb-d-30690_raw	Cholesterol	rs719655	chr6	32752333	Cardiovascular
ebi-a-GCST90002412	Low density lipoprotein cholesterol levels	rs7211220	chr17	27056026	Cardiovascular
ieu-b-38	systolic blood pressure	rs7213526	chr17	45011157	Cardiovascular
ieu-b-39	diastolic blood pressure	rs7213526	chr17	45011157	Cardiovascular
ukb-b-14057	Non-cancer illness code, self-reported: hypertension	rs7213526	chr17	45011157	Cardiovascular
ukb-b-14177	Vascular/heart problems diagnosed by doctor: High blood pressure	rs7213526	chr17	45011157	Cardiovascular
ukb-b-20175	Systolic blood pressure, automated reading	rs7213526	chr17	45011157	Cardiovascular
ebi-a-GCST90002412	Low density lipoprotein cholesterol levels	rs7223246	chr17	45759767	Cardiovascular
ukb-d-30690_raw	Cholesterol	rs7223246	chr17	45759767	Cardiovascular
ukb-d-30780_raw	LDL direct	rs7223246	chr17	45759767	Cardiovascular
ieu-b-38	systolic blood pressure	rs72645843	chr1	15907943	Cardiovascular
ebi-a-GCST90002412	Low density lipoprotein cholesterol levels	rs727428	chr17	7537792	Cardiovascular
ebi-a-GCST90002412	Low density lipoprotein cholesterol levels	rs72801794	chr16	71969984	Cardiovascular
ukb-b-18103	Pulse rate, automated reading	rs72849211	chr6	28182896	Cardiovascular
ukb-b-18009	Medication for cholesterol, blood pressure, diabetes, or take exogenous hormones: Blood pressure medication	rs72850298	chr6	28222556	Cardiovascular
ukb-b-7992	Diastolic blood pressure, automated reading	rs72850298	chr6	28222556	Cardiovascular
ebi-a-GCST90002412	Low density lipoprotein cholesterol levels	rs72901747	chr2	21958350	Cardiovascular
ieu-b-39	diastolic blood pressure	rs73081656	chr7	25935747	Cardiovascular
ieu-b-38	systolic blood pressure	rs7324744	chr13	115008038	Cardiovascular
ieu-b-39	diastolic blood pressure	rs7324744	chr13	115008038	Cardiovascular
ukb-b-14057	Non-cancer illness code, self-reported: hypertension	rs7324744	chr13	115008038	Cardiovascular
ukb-b-14177	Vascular/heart problems diagnosed by doctor: High blood pressure	rs7324744	chr13	115008038	Cardiovascular
ukb-b-14395	Medication for cholesterol, blood pressure or diabetes: Blood pressure medication	rs7324744	chr13	115008038	Cardiovascular
ukb-b-20175	Systolic blood pressure, automated reading	rs7324744	chr13	115008038	Cardiovascular
ebi-a-GCST90002412	Low density lipoprotein cholesterol levels	rs73413718	chr6	35360177	Cardiovascular
ebi-a-GCST90002412	Low density lipoprotein cholesterol levels	rs7350950	chr17	46163867	Cardiovascular
ebi-a-GCST90002412	Low density lipoprotein cholesterol levels	rs7382061	chr6	30047965	Cardiovascular
ukb-d-30780_raw	LDL direct	rs7382061	chr6	30047965	Cardiovascular
ieu-b-39	diastolic blood pressure	rs7383248	chr6	28668480	Cardiovascular
ukb-b-7992	Diastolic blood pressure, automated reading	rs7383248	chr6	28668480	Cardiovascular
ebi-a-GCST90002412	Low density lipoprotein cholesterol levels	rs746647	chr6	31114182	Cardiovascular
ieu-b-39	diastolic blood pressure	rs746647	chr6	31114182	Cardiovascular
ukb-b-18103	Pulse rate, automated reading	rs7497429	chr15	72981631	Cardiovascular
ieu-b-38	systolic blood pressure	rs75016974	chr14	100197940	Cardiovascular
ebi-a-GCST90002412	Low density lipoprotein cholesterol levels	rs7503584	chr17	46055036	Cardiovascular
ieu-b-38	systolic blood pressure	rs755555	chr11	47431966	Cardiovascular
ieu-b-39	diastolic blood pressure	rs755555	chr11	47431966	Cardiovascular
ukb-b-18103	Pulse rate, automated reading	rs7586970	chr2	188343497	Cardiovascular
ieu-b-38	systolic blood pressure	rs7623687	chr3	49448566	Cardiovascular
ukb-b-20175	Systolic blood pressure, automated reading	rs7623687	chr3	49448566	Cardiovascular
ieu-b-38	systolic blood pressure	rs7624184	chr3	158246989	Cardiovascular
ieu-b-39	diastolic blood pressure	rs7624184	chr3	158246989	Cardiovascular
ebi-a-GCST90002412	Low density lipoprotein cholesterol levels	rs76332236	chr6	31420428	Cardiovascular
ieu-b-38	systolic blood pressure	rs76562409	chr6	26202227	Cardiovascular
ukb-b-14057	Non-cancer illness code, self-reported: hypertension	rs76562409	chr6	26202227	Cardiovascular
ukb-b-14177	Vascular/heart problems diagnosed by doctor: High blood pressure	rs76562409	chr6	26202227	Cardiovascular
ebi-a-GCST90002412	Low density lipoprotein cholesterol levels	rs77204473	chr11	116805064	Cardiovascular
ukb-d-30690_raw	Cholesterol	rs77204473	chr11	116805064	Cardiovascular
ebi-a-GCST90002412	Low density lipoprotein cholesterol levels	rs77240109	chr4	39816934	Cardiovascular
ukb-b-15892	Pulse rate	rs77265383	chr14	23849483	Cardiovascular
ukb-b-18103	Pulse rate, automated reading	rs77265383	chr14	23849483	Cardiovascular
ebi-a-GCST90002412	Low density lipoprotein cholesterol levels	rs7730495	chr5	74611233	Cardiovascular
ukb-d-30690_raw	Cholesterol	rs7730495	chr5	74611233	Cardiovascular
ukb-d-30780_raw	LDL direct	rs7730495	chr5	74611233	Cardiovascular
ebi-a-GCST90002412	Low density lipoprotein cholesterol levels	rs7741091	chr6	31352631	Cardiovascular
ukb-b-7992	Diastolic blood pressure, automated reading	rs7741091	chr6	31352631	Cardiovascular
ukb-d-30690_raw	Cholesterol	rs7741091	chr6	31352631	Cardiovascular
ukb-d-30780_raw	LDL direct	rs7741091	chr6	31352631	Cardiovascular
ebi-a-GCST90002412	Low density lipoprotein cholesterol levels	rs7744155	chr6	32330430	Cardiovascular
ukb-d-30690_raw	Cholesterol	rs7744155	chr6	32330430	Cardiovascular
ebi-a-GCST90002412	Low density lipoprotein cholesterol levels	rs7746922	chr6	32430975	Cardiovascular
ieu-b-39	diastolic blood pressure	rs7746922	chr6	32430975	Cardiovascular
ukb-b-7992	Diastolic blood pressure, automated reading	rs7746922	chr6	32430975	Cardiovascular
ukb-d-30690_raw	Cholesterol	rs7746922	chr6	32430975	Cardiovascular
ukb-d-30780_raw	LDL direct	rs7746922	chr6	32430975	Cardiovascular
ebi-a-GCST90002412	Low density lipoprotein cholesterol levels	rs7747023	chr6	29025680	Cardiovascular
ebi-a-GCST90002412	Low density lipoprotein cholesterol levels	rs7751725	chr6	31360433	Cardiovascular
ukb-d-30690_raw	Cholesterol	rs7751725	chr6	31360433	Cardiovascular
ukb-d-30780_raw	LDL direct	rs7751725	chr6	31360433	Cardiovascular
ebi-a-GCST90002412	Low density lipoprotein cholesterol levels	rs7756521	chr6	30848253	Cardiovascular
ukb-d-30690_raw	Cholesterol	rs7756521	chr6	30848253	Cardiovascular
ukb-d-30780_raw	LDL direct	rs7756521	chr6	30848253	Cardiovascular
ukb-b-7992	Diastolic blood pressure, automated reading	rs7758736	chr6	32758394	Cardiovascular
ukb-d-30690_raw	Cholesterol	rs7758736	chr6	32758394	Cardiovascular
ebi-a-GCST90002412	Low density lipoprotein cholesterol levels	rs7768538	chr6	32729821	Cardiovascular
ukb-d-30690_raw	Cholesterol	rs7768538	chr6	32729821	Cardiovascular
ukb-d-30780_raw	LDL direct	rs7768538	chr6	32729821	Cardiovascular
ebi-a-GCST90002412	Low density lipoprotein cholesterol levels	rs7774983	chr6	31382136	Cardiovascular
ukb-d-30690_raw	Cholesterol	rs7774983	chr6	31382136	Cardiovascular
ukb-d-30780_raw	LDL direct	rs7774983	chr6	31382136	Cardiovascular
ieu-b-38	systolic blood pressure	rs7804190	chr7	1993899	Cardiovascular
ieu-b-39	diastolic blood pressure	rs7804190	chr7	1993899	Cardiovascular
ieu-b-39	diastolic blood pressure	rs7809203	chr7	1087454	Cardiovascular
ebi-a-GCST90002412	Low density lipoprotein cholesterol levels	rs78327524	chr19	11347598	Cardiovascular
ieu-b-38	systolic blood pressure	rs7836059	chr8	11272164	Cardiovascular
ieu-b-39	diastolic blood pressure	rs7836059	chr8	11272164	Cardiovascular
ukb-b-14057	Non-cancer illness code, self-reported: hypertension	rs7836059	chr8	11272164	Cardiovascular
ukb-b-14177	Vascular/heart problems diagnosed by doctor: High blood pressure	rs7836059	chr8	11272164	Cardiovascular
ukb-b-20175	Systolic blood pressure, automated reading	rs7836059	chr8	11272164	Cardiovascular
ukb-b-7992	Diastolic blood pressure, automated reading	rs7836059	chr8	11272164	Cardiovascular
ukb-b-18103	Pulse rate, automated reading	rs7864529	chr9	128501879	Cardiovascular
ukb-b-15892	Pulse rate	rs78690182	chr20	25201575	Cardiovascular
ukb-b-18103	Pulse rate, automated reading	rs78690182	chr20	25201575	Cardiovascular
ebi-a-GCST90002412	Low density lipoprotein cholesterol levels	rs78777228	chr19	45963927	Cardiovascular
ieu-b-38	systolic blood pressure	rs78807522	chr3	49056150	Cardiovascular
ebi-a-GCST90002412	Low density lipoprotein cholesterol levels	rs79158370	chr9	136182159	Cardiovascular
ukb-d-30690_raw	Cholesterol	rs79158370	chr9	136182159	Cardiovascular
ukb-d-30780_raw	LDL direct	rs79158370	chr9	136182159	Cardiovascular
ukb-b-18103	Pulse rate, automated reading	rs7930161	chr11	78268878	Cardiovascular
ieu-b-38	systolic blood pressure	rs7936998	chr11	57639017	Cardiovascular
ukb-b-18103	Pulse rate, automated reading	rs7936998	chr11	57639017	Cardiovascular
ukb-b-20175	Systolic blood pressure, automated reading	rs7936998	chr11	57639017	Cardiovascular
ieu-b-39	diastolic blood pressure	rs7941404	chr11	47712213	Cardiovascular
ieu-b-39	diastolic blood pressure	rs7951393	chr11	13318431	Cardiovascular
ukb-b-14177	Vascular/heart problems diagnosed by doctor: High blood pressure	rs7951393	chr11	13318431	Cardiovascular
ukb-b-7992	Diastolic blood pressure, automated reading	rs7951393	chr11	13318431	Cardiovascular
ieu-b-39	diastolic blood pressure	rs798495	chr7	2797267	Cardiovascular
ieu-b-39	diastolic blood pressure	rs79868973	chr6	26189312	Cardiovascular
ebi-a-GCST006414	Atrial fibrillation	rs79976632	chr5	137772334	Cardiovascular
ukb-b-15892	Pulse rate	rs79976632	chr5	137772334	Cardiovascular
ukb-b-18103	Pulse rate, automated reading	rs79976632	chr5	137772334	Cardiovascular
ebi-a-GCST90002412	Low density lipoprotein cholesterol levels	rs8000665	chr13	114834589	Cardiovascular
ieu-b-38	systolic blood pressure	rs80130141	chr8	10691600	Cardiovascular
ebi-a-GCST90002412	Low density lipoprotein cholesterol levels	rs8049040	chr16	71472704	Cardiovascular
ukb-d-30690_raw	Cholesterol	rs8049040	chr16	71472704	Cardiovascular
ieu-b-39	diastolic blood pressure	rs805257	chr6	31634193	Cardiovascular
ebi-a-GCST90002412	Low density lipoprotein cholesterol levels	rs805274	chr6	31665194	Cardiovascular
ieu-b-38	systolic blood pressure	rs805274	chr6	31665194	Cardiovascular
ukb-b-18103	Pulse rate, automated reading	rs8065832	chr17	17122327	Cardiovascular
ebi-a-GCST90002412	Low density lipoprotein cholesterol levels	rs8176689	chr9	136138351	Cardiovascular
ukb-d-30690_raw	Cholesterol	rs8176689	chr9	136138351	Cardiovascular
ukb-d-30780_raw	LDL direct	rs8176689	chr9	136138351	Cardiovascular
ukb-d-I26	Diagnoses - main ICD10: I26 Pulmonary embolism	rs8176689	chr9	136138351	Cardiovascular
ukb-d-I9_DVTANDPULM	DVT of lower extremities and pulmonary embolism	rs8176689	chr9	136138351	Cardiovascular
ukb-d-I9_PHLETHROMBDVTLOW	DVT of lower extremities	rs8176689	chr9	136138351	Cardiovascular
ukb-d-I9_VTE	Venous thromboembolism	rs8176689	chr9	136138351	Cardiovascular
ieu-b-38	systolic blood pressure	rs8191649	chr8	11641407	Cardiovascular
ieu-b-39	diastolic blood pressure	rs8191649	chr8	11641407	Cardiovascular
ieu-b-38	systolic blood pressure	rs839759	chr1	43863460	Cardiovascular
ieu-b-39	diastolic blood pressure	rs839759	chr1	43863460	Cardiovascular
ukb-b-14177	Vascular/heart problems diagnosed by doctor: High blood pressure	rs839759	chr1	43863460	Cardiovascular
ukb-b-20175	Systolic blood pressure, automated reading	rs839759	chr1	43863460	Cardiovascular
ukb-b-7992	Diastolic blood pressure, automated reading	rs839759	chr1	43863460	Cardiovascular
ebi-a-GCST90002412	Low density lipoprotein cholesterol levels	rs858974	chr6	27155474	Cardiovascular
ebi-a-GCST90002412	Low density lipoprotein cholesterol levels	rs867772	chr1	220972343	Cardiovascular
ukb-d-30690_raw	Cholesterol	rs867772	chr1	220972343	Cardiovascular
ukb-d-30780_raw	LDL direct	rs867772	chr1	220972343	Cardiovascular
ebi-a-GCST90002412	Low density lipoprotein cholesterol levels	rs885916	chr12	30202571	Cardiovascular
ukb-b-7992	Diastolic blood pressure, automated reading	rs885916	chr12	30202571	Cardiovascular
ukb-d-30690_raw	Cholesterol	rs885916	chr12	30202571	Cardiovascular
ieu-b-38	systolic blood pressure	rs886340	chr7	27207501	Cardiovascular
ieu-b-39	diastolic blood pressure	rs886340	chr7	27207501	Cardiovascular
ukb-b-12493	Diagnoses - secondary ICD10: I10 Essential (primary) hypertension	rs886340	chr7	27207501	Cardiovascular
ukb-b-14057	Non-cancer illness code, self-reported: hypertension	rs886340	chr7	27207501	Cardiovascular
ukb-b-14177	Vascular/heart problems diagnosed by doctor: High blood pressure	rs886340	chr7	27207501	Cardiovascular
ukb-b-18009	Medication for cholesterol, blood pressure, diabetes, or take exogenous hormones: Blood pressure medication	rs886340	chr7	27207501	Cardiovascular
ukb-b-18799	Treatment/medication code: bendroflumethiazide	rs886340	chr7	27207501	Cardiovascular
ukb-b-20175	Systolic blood pressure, automated reading	rs886340	chr7	27207501	Cardiovascular
ebi-a-GCST90002412	Low density lipoprotein cholesterol levels	rs886424	chr6	30782002	Cardiovascular
ukb-b-7992	Diastolic blood pressure, automated reading	rs886424	chr6	30782002	Cardiovascular
ukb-d-30690_raw	Cholesterol	rs886424	chr6	30782002	Cardiovascular
ebi-a-GCST90002412	Low density lipoprotein cholesterol levels	rs906215	chr10	71097966	Cardiovascular
ukb-b-7992	Diastolic blood pressure, automated reading	rs9257681	chr6	29254982	Cardiovascular
ukb-d-30690_raw	Cholesterol	rs9257681	chr6	29254982	Cardiovascular
ukb-b-7992	Diastolic blood pressure, automated reading	rs9257803	chr6	29344395	Cardiovascular
ebi-a-GCST90002412	Low density lipoprotein cholesterol levels	rs9257863	chr6	29425584	Cardiovascular
ebi-a-GCST90002412	Low density lipoprotein cholesterol levels	rs9258170	chr6	29689590	Cardiovascular
ebi-a-GCST90002412	Low density lipoprotein cholesterol levels	rs9261387	chr6	30061361	Cardiovascular
ukb-d-30690_raw	Cholesterol	rs9261387	chr6	30061361	Cardiovascular
ukb-d-30780_raw	LDL direct	rs9261387	chr6	30061361	Cardiovascular
ukb-d-30690_raw	Cholesterol	rs9261425	chr6	30081108	Cardiovascular
ebi-a-GCST90002412	Low density lipoprotein cholesterol levels	rs9261598	chr6	30214100	Cardiovascular
ukb-d-30690_raw	Cholesterol	rs9261598	chr6	30214100	Cardiovascular
ebi-a-GCST90002412	Low density lipoprotein cholesterol levels	rs9262261	chr6	30833954	Cardiovascular
ukb-d-30690_raw	Cholesterol	rs9262261	chr6	30833954	Cardiovascular
ebi-a-GCST90002412	Low density lipoprotein cholesterol levels	rs9262636	chr6	31025848	Cardiovascular
ebi-a-GCST90002412	Low density lipoprotein cholesterol levels	rs9262670	chr6	31034990	Cardiovascular
ukb-d-30690_raw	Cholesterol	rs9262670	chr6	31034990	Cardiovascular
ieu-b-39	diastolic blood pressure	rs9263875	chr6	31170914	Cardiovascular
ukb-b-7992	Diastolic blood pressure, automated reading	rs9263875	chr6	31170914	Cardiovascular
ebi-a-GCST90002412	Low density lipoprotein cholesterol levels	rs9263927	chr6	31178233	Cardiovascular
ieu-b-39	diastolic blood pressure	rs9263927	chr6	31178233	Cardiovascular
ukb-b-7992	Diastolic blood pressure, automated reading	rs9263927	chr6	31178233	Cardiovascular
ebi-a-GCST90002412	Low density lipoprotein cholesterol levels	rs9263982	chr6	31189985	Cardiovascular
ukb-d-30690_raw	Cholesterol	rs9263982	chr6	31189985	Cardiovascular
ukb-d-30780_raw	LDL direct	rs9263982	chr6	31189985	Cardiovascular
ebi-a-GCST90002412	Low density lipoprotein cholesterol levels	rs9264086	chr6	31201684	Cardiovascular
ukb-b-7992	Diastolic blood pressure, automated reading	rs9264086	chr6	31201684	Cardiovascular
ebi-a-GCST90002412	Low density lipoprotein cholesterol levels	rs9264189	chr6	31220163	Cardiovascular
ebi-a-GCST90002412	Low density lipoprotein cholesterol levels	rs9264393	chr6	31229279	Cardiovascular
ebi-a-GCST90002412	Low density lipoprotein cholesterol levels	rs9264524	chr6	31233845	Cardiovascular
ebi-a-GCST90002412	Low density lipoprotein cholesterol levels	rs9264570	chr6	31235421	Cardiovascular
ebi-a-GCST90002412	Low density lipoprotein cholesterol levels	rs9265808	chr6	31310278	Cardiovascular
ebi-a-GCST90002412	Low density lipoprotein cholesterol levels	rs9265912	chr6	31313733	Cardiovascular
ukb-b-7992	Diastolic blood pressure, automated reading	rs9265912	chr6	31313733	Cardiovascular
ukb-d-30690_raw	Cholesterol	rs9265912	chr6	31313733	Cardiovascular
ukb-d-30780_raw	LDL direct	rs9265912	chr6	31313733	Cardiovascular
ebi-a-GCST90002412	Low density lipoprotein cholesterol levels	rs9265959	chr6	31315425	Cardiovascular
ebi-a-GCST90002412	Low density lipoprotein cholesterol levels	rs9265998	chr6	31316613	Cardiovascular
ieu-b-39	diastolic blood pressure	rs9265998	chr6	31316613	Cardiovascular
ukb-b-7992	Diastolic blood pressure, automated reading	rs9265998	chr6	31316613	Cardiovascular
ukb-d-30690_raw	Cholesterol	rs9265998	chr6	31316613	Cardiovascular
ebi-a-GCST90002412	Low density lipoprotein cholesterol levels	rs9266638	chr6	31347057	Cardiovascular
ukb-d-30690_raw	Cholesterol	rs9266638	chr6	31347057	Cardiovascular
ebi-a-GCST90002412	Low density lipoprotein cholesterol levels	rs9266669	chr6	31348077	Cardiovascular
ukb-b-7992	Diastolic blood pressure, automated reading	rs9266669	chr6	31348077	Cardiovascular
ukb-d-30690_raw	Cholesterol	rs9266669	chr6	31348077	Cardiovascular
ebi-a-GCST90002412	Low density lipoprotein cholesterol levels	rs9266845	chr6	31384792	Cardiovascular
ukb-d-30690_raw	Cholesterol	rs9266845	chr6	31384792	Cardiovascular
ukb-d-30780_raw	LDL direct	rs9266845	chr6	31384792	Cardiovascular
ebi-a-GCST90002412	Low density lipoprotein cholesterol levels	rs9267243	chr6	31455671	Cardiovascular
ukb-d-30690_raw	Cholesterol	rs9267243	chr6	31455671	Cardiovascular
ukb-d-30780_raw	LDL direct	rs9267243	chr6	31455671	Cardiovascular
ieu-b-38	systolic blood pressure	rs9267653	chr6	31840415	Cardiovascular
ukb-b-14057	Non-cancer illness code, self-reported: hypertension	rs9267653	chr6	31840415	Cardiovascular
ukb-b-14177	Vascular/heart problems diagnosed by doctor: High blood pressure	rs9267653	chr6	31840415	Cardiovascular
ukb-b-20175	Systolic blood pressure, automated reading	rs9267653	chr6	31840415	Cardiovascular
ebi-a-GCST90002412	Low density lipoprotein cholesterol levels	rs9267798	chr6	32044834	Cardiovascular
ebi-a-GCST90002412	Low density lipoprotein cholesterol levels	rs9267920	chr6	32206243	Cardiovascular
ukb-d-30690_raw	Cholesterol	rs9267920	chr6	32206243	Cardiovascular
ebi-a-GCST90002412	Low density lipoprotein cholesterol levels	rs9268144	chr6	32257199	Cardiovascular
ieu-b-39	diastolic blood pressure	rs9268144	chr6	32257199	Cardiovascular
ukb-b-7992	Diastolic blood pressure, automated reading	rs9268144	chr6	32257199	Cardiovascular
ukb-d-30690_raw	Cholesterol	rs9268144	chr6	32257199	Cardiovascular
ukb-d-30780_raw	LDL direct	rs9268144	chr6	32257199	Cardiovascular
ukb-b-7992	Diastolic blood pressure, automated reading	rs9268175	chr6	32274067	Cardiovascular
ukb-d-30690_raw	Cholesterol	rs9268175	chr6	32274067	Cardiovascular
ukb-b-7992	Diastolic blood pressure, automated reading	rs9268209	chr6	32280620	Cardiovascular
ukb-d-30690_raw	Cholesterol	rs9268209	chr6	32280620	Cardiovascular
ebi-a-GCST90002412	Low density lipoprotein cholesterol levels	rs9268268	chr6	32312610	Cardiovascular
ukb-b-10591	Chest pain or discomfort	rs9268543	chr6	32384801	Cardiovascular
ebi-a-GCST90002412	Low density lipoprotein cholesterol levels	rs9268978	chr6	32434978	Cardiovascular
ebi-a-GCST90002412	Low density lipoprotein cholesterol levels	rs9269055	chr6	32439121	Cardiovascular
ebi-a-GCST90002412	Low density lipoprotein cholesterol levels	rs9269055	chr6	32439121	Cardiovascular
ukb-b-7992	Diastolic blood pressure, automated reading	rs9269055	chr6	32439121	Cardiovascular
ukb-b-7992	Diastolic blood pressure, automated reading	rs9269055	chr6	32439121	Cardiovascular
ukb-d-30690_raw	Cholesterol	rs9269055	chr6	32439121	Cardiovascular
ukb-d-30780_raw	LDL direct	rs9269055	chr6	32439121	Cardiovascular
ukb-d-30690_raw	Cholesterol	rs9269080	chr6	32440969	Cardiovascular
ukb-d-30780_raw	LDL direct	rs9269080	chr6	32440969	Cardiovascular
ebi-a-GCST90002412	Low density lipoprotein cholesterol levels	rs9269111	chr6	32443358	Cardiovascular
ukb-b-7992	Diastolic blood pressure, automated reading	rs9269111	chr6	32443358	Cardiovascular
ukb-d-30690_raw	Cholesterol	rs9269111	chr6	32443358	Cardiovascular
ukb-d-30780_raw	LDL direct	rs9269111	chr6	32443358	Cardiovascular
ebi-a-GCST90002412	Low density lipoprotein cholesterol levels	rs9269119	chr6	32443797	Cardiovascular
ukb-b-7992	Diastolic blood pressure, automated reading	rs9269119	chr6	32443797	Cardiovascular
ukb-d-30690_raw	Cholesterol	rs9269119	chr6	32443797	Cardiovascular
ukb-d-30780_raw	LDL direct	rs9269119	chr6	32443797	Cardiovascular
ebi-a-GCST90002412	Low density lipoprotein cholesterol levels	rs9269163	chr6	32446833	Cardiovascular
ukb-d-30690_raw	Cholesterol	rs9270695	chr6	32567154	Cardiovascular
ukb-d-30780_raw	LDL direct	rs9270695	chr6	32567154	Cardiovascular
ebi-a-GCST90002412	Low density lipoprotein cholesterol levels	rs9270880	chr6	32571659	Cardiovascular
ieu-b-38	systolic blood pressure	rs9270977	chr6	32573748	Cardiovascular
ukb-d-30690_raw	Cholesterol	rs9270977	chr6	32573748	Cardiovascular
ukb-d-30780_raw	LDL direct	rs9270977	chr6	32573748	Cardiovascular
ebi-a-GCST90002412	Low density lipoprotein cholesterol levels	rs9271160	chr6	32577646	Cardiovascular
ieu-b-39	diastolic blood pressure	rs9271492	chr6	32589122	Cardiovascular
ukb-b-7992	Diastolic blood pressure, automated reading	rs9271492	chr6	32589122	Cardiovascular
ukb-d-30690_raw	Cholesterol	rs9271492	chr6	32589122	Cardiovascular
ebi-a-GCST90002412	Low density lipoprotein cholesterol levels	rs9271538	chr6	32589983	Cardiovascular
ukb-d-30690_raw	Cholesterol	rs9271538	chr6	32589983	Cardiovascular
ebi-a-GCST90002412	Low density lipoprotein cholesterol levels	rs9271588	chr6	32590953	Cardiovascular
ukb-b-7992	Diastolic blood pressure, automated reading	rs9271588	chr6	32590953	Cardiovascular
ukb-d-30690_raw	Cholesterol	rs9271588	chr6	32590953	Cardiovascular
ukb-d-30780_raw	LDL direct	rs9271588	chr6	32590953	Cardiovascular
ebi-a-GCST90002412	Low density lipoprotein cholesterol levels	rs9271848	chr6	32595027	Cardiovascular
ebi-a-GCST90002412	Low density lipoprotein cholesterol levels	rs9272218	chr6	32602238	Cardiovascular
ebi-a-GCST90002412	Low density lipoprotein cholesterol levels	rs9275375	chr6	32668632	Cardiovascular
ukb-d-30690_raw	Cholesterol	rs9275375	chr6	32668632	Cardiovascular
ukb-d-30780_raw	LDL direct	rs9275375	chr6	32668632	Cardiovascular
ebi-a-GCST90002412	Low density lipoprotein cholesterol levels	rs9275474	chr6	32672529	Cardiovascular
ukb-d-30690_raw	Cholesterol	rs9275474	chr6	32672529	Cardiovascular
ukb-d-30780_raw	LDL direct	rs9275474	chr6	32672529	Cardiovascular
ebi-a-GCST90002412	Low density lipoprotein cholesterol levels	rs9275507	chr6	32674130	Cardiovascular
ukb-d-30690_raw	Cholesterol	rs9275507	chr6	32674130	Cardiovascular
ukb-d-30780_raw	LDL direct	rs9275507	chr6	32674130	Cardiovascular
ebi-a-GCST90002412	Low density lipoprotein cholesterol levels	rs9275515	chr6	32674573	Cardiovascular
ukb-b-14057	Non-cancer illness code, self-reported: hypertension	rs9275515	chr6	32674573	Cardiovascular
ukb-b-14177	Vascular/heart problems diagnosed by doctor: High blood pressure	rs9275515	chr6	32674573	Cardiovascular
ukb-b-7992	Diastolic blood pressure, automated reading	rs9275515	chr6	32674573	Cardiovascular
ukb-d-30690_raw	Cholesterol	rs9275515	chr6	32674573	Cardiovascular
ukb-d-30780_raw	LDL direct	rs9275515	chr6	32674573	Cardiovascular
ebi-a-GCST90002412	Low density lipoprotein cholesterol levels	rs9275516	chr6	32674643	Cardiovascular
ieu-b-39	diastolic blood pressure	rs9275516	chr6	32674643	Cardiovascular
ukb-b-14057	Non-cancer illness code, self-reported: hypertension	rs9275516	chr6	32674643	Cardiovascular
ukb-b-14177	Vascular/heart problems diagnosed by doctor: High blood pressure	rs9275516	chr6	32674643	Cardiovascular
ukb-b-7992	Diastolic blood pressure, automated reading	rs9275516	chr6	32674643	Cardiovascular
ukb-d-30690_raw	Cholesterol	rs9275516	chr6	32674643	Cardiovascular
ukb-d-30780_raw	LDL direct	rs9275516	chr6	32674643	Cardiovascular
ebi-a-GCST90002412	Low density lipoprotein cholesterol levels	rs9275596	chr6	32681631	Cardiovascular
ieu-b-39	diastolic blood pressure	rs9275596	chr6	32681631	Cardiovascular
ukb-b-14057	Non-cancer illness code, self-reported: hypertension	rs9275596	chr6	32681631	Cardiovascular
ukb-b-14177	Vascular/heart problems diagnosed by doctor: High blood pressure	rs9275596	chr6	32681631	Cardiovascular
ukb-b-7992	Diastolic blood pressure, automated reading	rs9275596	chr6	32681631	Cardiovascular
ukb-d-30690_raw	Cholesterol	rs9275596	chr6	32681631	Cardiovascular
ukb-d-30780_raw	LDL direct	rs9275596	chr6	32681631	Cardiovascular
ebi-a-GCST90002412	Low density lipoprotein cholesterol levels	rs9275602	chr6	32682812	Cardiovascular
ieu-b-39	diastolic blood pressure	rs9275602	chr6	32682812	Cardiovascular
ukb-b-7992	Diastolic blood pressure, automated reading	rs9275602	chr6	32682812	Cardiovascular
ukb-d-30690_raw	Cholesterol	rs9275602	chr6	32682812	Cardiovascular
ieu-b-39	diastolic blood pressure	rs9275680	chr6	32687218	Cardiovascular
ukb-b-7992	Diastolic blood pressure, automated reading	rs9275680	chr6	32687218	Cardiovascular
ukb-d-30690_raw	Cholesterol	rs9275680	chr6	32687218	Cardiovascular
ebi-a-GCST90002412	Low density lipoprotein cholesterol levels	rs9275722	chr6	32688435	Cardiovascular
ukb-b-7992	Diastolic blood pressure, automated reading	rs9275728	chr6	32688638	Cardiovascular
ukb-b-7992	Diastolic blood pressure, automated reading	rs9275970	chr6	32693615	Cardiovascular
ukb-b-7992	Diastolic blood pressure, automated reading	rs9275988	chr6	32694169	Cardiovascular
ebi-a-GCST90002412	Low density lipoprotein cholesterol levels	rs9276133	chr6	32697768	Cardiovascular
ebi-a-GCST90002412	Low density lipoprotein cholesterol levels	rs9276427	chr6	32711857	Cardiovascular
ebi-a-GCST90002412	Low density lipoprotein cholesterol levels	rs9276519	chr6	32720410	Cardiovascular
ukb-d-30690_raw	Cholesterol	rs9276519	chr6	32720410	Cardiovascular
ukb-d-30780_raw	LDL direct	rs9276519	chr6	32720410	Cardiovascular
ukb-d-30690_raw	Cholesterol	rs9276609	chr6	32741487	Cardiovascular
ebi-a-GCST90002412	Low density lipoprotein cholesterol levels	rs9276710	chr6	32757102	Cardiovascular
ieu-b-39	diastolic blood pressure	rs9276710	chr6	32757102	Cardiovascular
ukb-b-7992	Diastolic blood pressure, automated reading	rs9276710	chr6	32757102	Cardiovascular
ukb-d-30690_raw	Cholesterol	rs9276710	chr6	32757102	Cardiovascular
ukb-d-30780_raw	LDL direct	rs9276710	chr6	32757102	Cardiovascular
ieu-b-39	diastolic blood pressure	rs9276915	chr6	32865911	Cardiovascular
ebi-a-GCST90002412	Low density lipoprotein cholesterol levels	rs928822	chr6	30275246	Cardiovascular
ukb-b-7992	Diastolic blood pressure, automated reading	rs9295760	chr6	28147385	Cardiovascular
ebi-a-GCST90002412	Low density lipoprotein cholesterol levels	rs9304777	chr19	57073614	Cardiovascular
ieu-b-39	diastolic blood pressure	rs9309308	chr2	24994570	Cardiovascular
ebi-a-GCST005838	Stroke	rs9316217	chr13	47209806	Cardiovascular
ieu-b-38	systolic blood pressure	rs9316217	chr13	47209806	Cardiovascular
ieu-b-39	diastolic blood pressure	rs9332425	chr2	183358820	Cardiovascular
ieu-b-39	diastolic blood pressure	rs9366702	chr6	27734470	Cardiovascular
ukb-b-7992	Diastolic blood pressure, automated reading	rs9366702	chr6	27734470	Cardiovascular
ebi-a-GCST90002412	Low density lipoprotein cholesterol levels	rs9378220	chr6	30077135	Cardiovascular
ukb-d-30690_raw	Cholesterol	rs9378220	chr6	30077135	Cardiovascular
ukb-d-30780_raw	LDL direct	rs9378220	chr6	30077135	Cardiovascular
ukb-b-7992	Diastolic blood pressure, automated reading	rs9380018	chr6	27740646	Cardiovascular
ukb-b-18103	Pulse rate, automated reading	rs9380092	chr6	28766237	Cardiovascular
ebi-a-GCST90002412	Low density lipoprotein cholesterol levels	rs941665	chr20	33943281	Cardiovascular
ukb-d-30690_raw	Cholesterol	rs941665	chr20	33943281	Cardiovascular
ebi-a-GCST90002412	Low density lipoprotein cholesterol levels	rs9438548	chr1	26757548	Cardiovascular
ukb-b-18103	Pulse rate, automated reading	rs9461425	chr6	27919688	Cardiovascular
ebi-a-GCST90002412	Low density lipoprotein cholesterol levels	rs9461540	chr6	29604264	Cardiovascular
ebi-a-GCST000998	Coronary heart disease	rs9472790	chr6	12879101	Cardiovascular
ebi-a-GCST003116	Coronary artery disease	rs9472790	chr6	12879101	Cardiovascular
ieu-b-38	systolic blood pressure	rs9472790	chr6	12879101	Cardiovascular
ukb-b-11590	Vascular/heart problems diagnosed by doctor: Heart attack	rs9472790	chr6	12879101	Cardiovascular
ukb-b-15829	Non-cancer illness code, self-reported: heart attack/myocardial infarction	rs9472790	chr6	12879101	Cardiovascular
ukb-b-1668	Diagnoses - main ICD10: I25.1 Atherosclerotic heart disease	rs9472790	chr6	12879101	Cardiovascular
ukb-b-18018	Operative procedures - main OPCS: K49.1 Percutaneous transluminal balloon angioplasty of one coronary artery	rs9472790	chr6	12879101	Cardiovascular
ukb-b-7869	Operation code: coronary angioplasty (ptca) +/- stent	rs9472790	chr6	12879101	Cardiovascular
ukb-b-8650	Non-cancer illness code, self-reported: angina	rs9472790	chr6	12879101	Cardiovascular
ukb-d-I9_CHD	Major coronary heart disease event	rs9472790	chr6	12879101	Cardiovascular
ukb-d-I9_CHD_NOREV	Major coronary heart disease event excluding revascularizations	rs9472790	chr6	12879101	Cardiovascular
ukb-d-I9_CORATHER	Coronary atherosclerosis	rs9472790	chr6	12879101	Cardiovascular
ukb-d-I9_IHD	Ischaemic heart disease, wide definition	rs9472790	chr6	12879101	Cardiovascular
ebi-a-GCST90002412	Low density lipoprotein cholesterol levels	rs9492449	chr6	130413418	Cardiovascular
ieu-b-39	diastolic blood pressure	rs9501066	chr6	31145271	Cardiovascular
ukb-b-7992	Diastolic blood pressure, automated reading	rs9501066	chr6	31145271	Cardiovascular
ebi-a-GCST90002412	Low density lipoprotein cholesterol levels	rs9501201	chr6	32746264	Cardiovascular
ukb-d-30690_raw	Cholesterol	rs9501201	chr6	32746264	Cardiovascular
ukb-d-30780_raw	LDL direct	rs9501201	chr6	32746264	Cardiovascular
ebi-a-GCST90002412	Low density lipoprotein cholesterol levels	rs9501572	chr6	31333820	Cardiovascular
ukb-d-30690_raw	Cholesterol	rs9501572	chr6	31333820	Cardiovascular
ukb-d-30780_raw	LDL direct	rs9501572	chr6	31333820	Cardiovascular
ebi-a-GCST90002412	Low density lipoprotein cholesterol levels	rs9525359	chr13	114820598	Cardiovascular
ieu-b-38	systolic blood pressure	rs9590486	chr13	114996151	Cardiovascular
ieu-b-39	diastolic blood pressure	rs9590486	chr13	114996151	Cardiovascular
ieu-b-39	diastolic blood pressure	rs972087	chr6	25872579	Cardiovascular
ukb-b-7992	Diastolic blood pressure, automated reading	rs972087	chr6	25872579	Cardiovascular
ebi-a-GCST90002412	Low density lipoprotein cholesterol levels	rs9829613	chr3	12738911	Cardiovascular
ukb-b-18103	Pulse rate, automated reading	rs9831648	chr3	49214303	Cardiovascular
ieu-b-38	systolic blood pressure	rs9840982	chr3	11564940	Cardiovascular
ieu-b-39	diastolic blood pressure	rs9840982	chr3	11564940	Cardiovascular
ukb-b-20175	Systolic blood pressure, automated reading	rs9840982	chr3	11564940	Cardiovascular
ieu-b-38	systolic blood pressure	rs9889391	chr17	75315299	Cardiovascular
ieu-b-39	diastolic blood pressure	rs9889391	chr17	75315299	Cardiovascular
ebi-a-GCST90002412	Low density lipoprotein cholesterol levels	rs9891111	chr17	45709375	Cardiovascular
ukb-d-30690_raw	Cholesterol	rs9891111	chr17	45709375	Cardiovascular
ukb-d-30780_raw	LDL direct	rs9891111	chr17	45709375	Cardiovascular
ieu-b-38	systolic blood pressure	rs9898793	chr17	43116313	Cardiovascular
ieu-b-39	diastolic blood pressure	rs9898793	chr17	43116313	Cardiovascular
ukb-b-20175	Systolic blood pressure, automated reading	rs9898793	chr17	43116313	Cardiovascular
ebi-a-GCST90002412	Low density lipoprotein cholesterol levels	rs9918113	chr5	123009201	Cardiovascular
ieu-b-38	systolic blood pressure	rs9918113	chr5	123009201	Cardiovascular
ieu-b-39	diastolic blood pressure	rs9918113	chr5	123009201	Cardiovascular
ukb-d-30690_raw	Cholesterol	rs9918113	chr5	123009201	Cardiovascular
ukb-d-30780_raw	LDL direct	rs9918113	chr5	123009201	Cardiovascular
ieu-b-39	diastolic blood pressure	rs9926296	chr16	89818089	Cardiovascular
ukb-b-18009	Medication for cholesterol, blood pressure, diabetes, or take exogenous hormones: Blood pressure medication	rs9926296	chr16	89818089	Cardiovascular
ebi-a-GCST90002412	Low density lipoprotein cholesterol levels	rs996589	chr6	30477235	Cardiovascular
ebi-a-GCST90002412	Low density lipoprotein cholesterol levels	rs9968910	chr6	26072095	Cardiovascular
ieu-b-38	systolic blood pressure	rs9968910	chr6	26072095	Cardiovascular
ukb-b-7992	Diastolic blood pressure, automated reading	rs9968910	chr6	26072095	Cardiovascular
ukb-d-30690_raw	Cholesterol	rs9968910	chr6	26072095	Cardiovascular
ukb-d-30780_raw	LDL direct	rs9968910	chr6	26072095	Cardiovascular
ieu-b-38	systolic blood pressure	rs999475	chr17	46988044	Cardiovascular
ieu-b-39	diastolic blood pressure	rs999475	chr17	46988044	Cardiovascular
ukb-b-13823	Time to complete round	rs1018433	chr6	32281510	Cognitive
ukb-b-13823	Time to complete round	rs1046089	chr6	31602967	Cognitive
ukb-b-15418	Duration screen displayed	rs1046089	chr6	31602967	Cognitive
ukb-b-16287	Mean time to correctly identify matches	rs10514996	chr17	50285434	Cognitive
ukb-b-19373	Duration to first press of snap-button in each round	rs10514996	chr17	50285434	Cognitive
ukb-b-16489	Qualifications: College or University degree	rs1061808	chr6	32136547	Cognitive
ieu-a-1239	Years of schooling	rs10761767	chr10	65192431	Cognitive
ukb-b-16489	Qualifications: College or University degree	rs10761767	chr10	65192431	Cognitive
ukb-b-17729	Qualifications: None of the above	rs10761767	chr10	65192431	Cognitive
ukb-b-13823	Time to complete round	rs1076829	chr6	30627216	Cognitive
ukb-b-16489	Qualifications: College or University degree	rs10926981	chr1	243451405	Cognitive
ebi-a-GCST006572	Cognitive performance	rs10937911	chr4	2747862	Cognitive
ukb-b-19373	Duration to first press of snap-button in each round	rs11119344	chr1	209943489	Cognitive
ieu-a-1239	Years of schooling	rs1125000	chr6	26287256	Cognitive
ukb-b-11615	Qualifications: A levels/AS levels or equivalent	rs1125000	chr6	26287256	Cognitive
ukb-b-16489	Qualifications: College or University degree	rs1125000	chr6	26287256	Cognitive
ukb-b-17729	Qualifications: None of the above	rs1125000	chr6	26287256	Cognitive
ukb-b-13823	Time to complete round	rs1156533	chr6	30065149	Cognitive
ukb-b-2988	Number of fluid intelligence questions attempted within time limit	rs1156533	chr6	30065149	Cognitive
ukb-b-16489	Qualifications: College or University degree	rs117624174	chr7	2081425	Cognitive
ieu-a-1239	Years of schooling	rs11763750	chr7	2080114	Cognitive
ukb-b-16489	Qualifications: College or University degree	rs11763750	chr7	2080114	Cognitive
ieu-a-1239	Years of schooling	rs11787137	chr8	135419185	Cognitive
ukb-b-13823	Time to complete round	rs11961853	chr6	30365629	Cognitive
ukb-b-15418	Duration screen displayed	rs11961853	chr6	30365629	Cognitive
ukb-b-2988	Number of fluid intelligence questions attempted within time limit	rs11961853	chr6	30365629	Cognitive
ieu-a-1239	Years of schooling	rs12095954	chr1	28730280	Cognitive
ieu-a-1239	Years of schooling	rs12238221	chr9	134835852	Cognitive
ukb-b-13823	Time to complete round	rs1225595	chr6	28151340	Cognitive
ukb-b-15418	Duration screen displayed	rs1225595	chr6	28151340	Cognitive
ukb-b-2988	Number of fluid intelligence questions attempted within time limit	rs1225595	chr6	28151340	Cognitive
ieu-a-1239	Years of schooling	rs12292949	chr11	72457531	Cognitive
ukb-b-13823	Time to complete round	rs1233480	chr6	29477414	Cognitive
ukb-b-14360	Time to answer	rs1233480	chr6	29477414	Cognitive
ukb-b-15418	Duration screen displayed	rs1233480	chr6	29477414	Cognitive
ukb-b-16311	Interval between previous point and current one in alphanumeric path (trail 2)	rs1233480	chr6	29477414	Cognitive
ukb-b-19585	Duration to entering value	rs1233480	chr6	29477414	Cognitive
ukb-b-20140	Duration to complete alphanumeric path (trail 2)	rs1233480	chr6	29477414	Cognitive
ukb-b-2988	Number of fluid intelligence questions attempted within time limit	rs1233480	chr6	29477414	Cognitive
ukb-b-5238	Fluid intelligence score	rs1233480	chr6	29477414	Cognitive
ukb-b-13823	Time to complete round	rs1233608	chr6	28736189	Cognitive
ukb-b-2988	Number of fluid intelligence questions attempted within time limit	rs1233608	chr6	28736189	Cognitive
ukb-b-13823	Time to complete round	rs1264323	chr6	30855907	Cognitive
ukb-b-13823	Time to complete round	rs1264341	chr6	30802465	Cognitive
ukb-b-14360	Time to answer	rs1264341	chr6	30802465	Cognitive
ukb-b-15418	Duration screen displayed	rs1264341	chr6	30802465	Cognitive
ukb-b-2988	Number of fluid intelligence questions attempted within time limit	rs1264341	chr6	30802465	Cognitive
ukb-b-5238	Fluid intelligence score	rs1264341	chr6	30802465	Cognitive
ukb-b-13823	Time to complete round	rs1264376	chr6	30765579	Cognitive
ukb-b-15418	Duration screen displayed	rs1264376	chr6	30765579	Cognitive
ukb-b-19585	Duration to entering value	rs1264376	chr6	30765579	Cognitive
ukb-b-2988	Number of fluid intelligence questions attempted within time limit	rs1264376	chr6	30765579	Cognitive
ukb-b-13823	Time to complete round	rs1264537	chr6	30390199	Cognitive
ukb-b-2988	Number of fluid intelligence questions attempted within time limit	rs1264537	chr6	30390199	Cognitive
ukb-b-13823	Time to complete round	rs1264706	chr6	30063652	Cognitive
ukb-b-14360	Time to answer	rs1264706	chr6	30063652	Cognitive
ukb-b-15418	Duration screen displayed	rs1264706	chr6	30063652	Cognitive
ukb-b-16311	Interval between previous point and current one in alphanumeric path (trail 2)	rs1264706	chr6	30063652	Cognitive
ukb-b-19585	Duration to entering value	rs1264706	chr6	30063652	Cognitive
ukb-b-20140	Duration to complete alphanumeric path (trail 2)	rs1264706	chr6	30063652	Cognitive
ukb-b-2988	Number of fluid intelligence questions attempted within time limit	rs1264706	chr6	30063652	Cognitive
ukb-b-5238	Fluid intelligence score	rs1264706	chr6	30063652	Cognitive
ieu-a-1239	Years of schooling	rs12797960	chr11	12841771	Cognitive
ukb-b-16489	Qualifications: College or University degree	rs12974657	chr19	18237571	Cognitive
ebi-a-GCST006572	Cognitive performance	rs13041213	chr20	47800829	Cognitive
ukb-b-18683	Maximum digits remembered correctly	rs13041213	chr20	47800829	Cognitive
ieu-a-1239	Years of schooling	rs13091704	chr3	118419383	Cognitive
ebi-a-GCST006572	Cognitive performance	rs13194053	chr6	27143883	Cognitive
ukb-b-13823	Time to complete round	rs13194053	chr6	27143883	Cognitive
ukb-b-19585	Duration to entering value	rs13194053	chr6	27143883	Cognitive
ukb-b-2988	Number of fluid intelligence questions attempted within time limit	rs13194053	chr6	27143883	Cognitive
ukb-b-5238	Fluid intelligence score	rs13194053	chr6	27143883	Cognitive
ukb-b-13823	Time to complete round	rs13194504	chr6	28630691	Cognitive
ukb-b-14360	Time to answer	rs13194504	chr6	28630691	Cognitive
ukb-b-15418	Duration screen displayed	rs13194504	chr6	28630691	Cognitive
ukb-b-16311	Interval between previous point and current one in alphanumeric path (trail 2)	rs13194504	chr6	28630691	Cognitive
ukb-b-19585	Duration to entering value	rs13194504	chr6	28630691	Cognitive
ukb-b-20140	Duration to complete alphanumeric path (trail 2)	rs13194504	chr6	28630691	Cognitive
ukb-b-2988	Number of fluid intelligence questions attempted within time limit	rs13194504	chr6	28630691	Cognitive
ukb-b-5238	Fluid intelligence score	rs13194504	chr6	28630691	Cognitive
ukb-b-15418	Duration screen displayed	rs13217239	chr6	27254967	Cognitive
ukb-b-3258	Number of attempts	rs13217239	chr6	27254967	Cognitive
ebi-a-GCST006572	Cognitive performance	rs13228123	chr7	69592701	Cognitive
ebi-a-GCST006572	Cognitive performance	rs13282237	chr8	143326191	Cognitive
ukb-b-13823	Time to complete round	rs13282237	chr8	143326191	Cognitive
ukb-b-4779	Plays computer games	rs13282237	chr8	143326191	Cognitive
ukb-b-13823	Time to complete round	rs1362070	chr6	29742299	Cognitive
ukb-b-16287	Mean time to correctly identify matches	rs1367858	chr2	201160771	Cognitive
ukb-b-19373	Duration to first press of snap-button in each round	rs1367858	chr2	201160771	Cognitive
ukb-b-13823	Time to complete round	rs1419664	chr6	30993313	Cognitive
ukb-b-15418	Duration screen displayed	rs1419664	chr6	30993313	Cognitive
ukb-b-2988	Number of fluid intelligence questions attempted within time limit	rs1419664	chr6	30993313	Cognitive
ukb-b-13823	Time to complete round	rs1419881	chr6	31130593	Cognitive
ukb-b-16489	Qualifications: College or University degree	rs1479410	chr12	15463417	Cognitive
ieu-a-1239	Years of schooling	rs149812016	chr6	88246229	Cognitive
ukb-b-16489	Qualifications: College or University degree	rs149812016	chr6	88246229	Cognitive
ukb-b-17729	Qualifications: None of the above	rs149812016	chr6	88246229	Cognitive
ukb-b-13823	Time to complete round	rs1576	chr6	31110391	Cognitive
ukb-b-13823	Time to complete round	rs1610651	chr6	29768958	Cognitive
ukb-b-2988	Number of fluid intelligence questions attempted within time limit	rs1611700	chr6	29827788	Cognitive
ukb-b-13823	Time to complete round	rs1632877	chr6	29918072	Cognitive
ukb-b-2988	Number of fluid intelligence questions attempted within time limit	rs1632877	chr6	29918072	Cognitive
ukb-b-13823	Time to complete round	rs1632983	chr6	29773509	Cognitive
ukb-b-2988	Number of fluid intelligence questions attempted within time limit	rs1632983	chr6	29773509	Cognitive
ukb-b-13823	Time to complete round	rs1632987	chr6	29772549	Cognitive
ukb-b-13823	Time to complete round	rs1634724	chr6	30981753	Cognitive
ukb-b-13823	Time to complete round	rs1634775	chr6	31303236	Cognitive
ukb-b-13823	Time to complete round	rs169504	chr6	32153406	Cognitive
ukb-b-16489	Qualifications: College or University degree	rs17212090	chr6	32650809	Cognitive
ieu-a-1239	Years of schooling	rs17256786	chr3	48604016	Cognitive
ukb-b-16489	Qualifications: College or University degree	rs17256786	chr3	48604016	Cognitive
ukb-b-16489	Qualifications: College or University degree	rs175319	chr6	25956172	Cognitive
ukb-b-16287	Mean time to correctly identify matches	rs17732677	chr7	127556617	Cognitive
ukb-b-13823	Time to complete round	rs1794272	chr6	32672216	Cognitive
ukb-b-14360	Time to answer	rs1794272	chr6	32672216	Cognitive
ebi-a-GCST006572	Cognitive performance	rs1796520	chr6	26410800	Cognitive
ieu-a-1239	Years of schooling	rs1796520	chr6	26410800	Cognitive
ukb-b-13823	Time to complete round	rs1796520	chr6	26410800	Cognitive
ukb-b-15418	Duration screen displayed	rs1796520	chr6	26410800	Cognitive
ukb-b-2988	Number of fluid intelligence questions attempted within time limit	rs1796520	chr6	26410800	Cognitive
ukb-b-2988	Number of fluid intelligence questions attempted within time limit	rs1800683	chr6	31540071	Cognitive
ieu-a-1239	Years of schooling	rs1918700	chr2	183449725	Cognitive
ukb-b-2988	Number of fluid intelligence questions attempted within time limit	rs1935234	chr6	26067785	Cognitive
ebi-a-GCST006572	Cognitive performance	rs1936365	chr6	28268452	Cognitive
ukb-b-13823	Time to complete round	rs1936365	chr6	28268452	Cognitive
ukb-b-15418	Duration screen displayed	rs1936365	chr6	28268452	Cognitive
ukb-b-16311	Interval between previous point and current one in alphanumeric path (trail 2)	rs1936365	chr6	28268452	Cognitive
ukb-b-19585	Duration to entering value	rs1936365	chr6	28268452	Cognitive
ukb-b-2988	Number of fluid intelligence questions attempted within time limit	rs1936365	chr6	28268452	Cognitive
ukb-b-5238	Fluid intelligence score	rs1936365	chr6	28268452	Cognitive
ukb-b-1806	Number of symbol digit matches attempted	rs198806	chr6	26133616	Cognitive
ukb-b-19585	Duration to entering value	rs198806	chr6	26133616	Cognitive
ebi-a-GCST006572	Cognitive performance	rs200949	chr19	27835435	Cognitive
ukb-b-13823	Time to complete round	rs200949	chr19	27835435	Cognitive
ukb-b-15418	Duration screen displayed	rs200949	chr19	27835435	Cognitive
ukb-b-16311	Interval between previous point and current one in alphanumeric path (trail 2)	rs200949	chr19	27835435	Cognitive
ukb-b-19585	Duration to entering value	rs200949	chr19	27835435	Cognitive
ukb-b-20140	Duration to complete alphanumeric path (trail 2)	rs200949	chr19	27835435	Cognitive
ukb-b-2988	Number of fluid intelligence questions attempted within time limit	rs200949	chr19	27835435	Cognitive
ukb-b-5238	Fluid intelligence score	rs200949	chr19	27835435	Cognitive
ebi-a-GCST006572	Cognitive performance	rs200992	chr6	27814677	Cognitive
ukb-b-13823	Time to complete round	rs200992	chr6	27814677	Cognitive
ukb-b-14360	Time to answer	rs200992	chr6	27814677	Cognitive
ukb-b-15418	Duration screen displayed	rs200992	chr6	27814677	Cognitive
ukb-b-16311	Interval between previous point and current one in alphanumeric path (trail 2)	rs200992	chr6	27814677	Cognitive
ukb-b-19585	Duration to entering value	rs200992	chr6	27814677	Cognitive
ukb-b-20140	Duration to complete alphanumeric path (trail 2)	rs200992	chr6	27814677	Cognitive
ukb-b-2988	Number of fluid intelligence questions attempted within time limit	rs200992	chr6	27814677	Cognitive
ukb-b-5238	Fluid intelligence score	rs200992	chr6	27814677	Cognitive
ukb-b-13823	Time to complete round	rs203876	chr6	28046673	Cognitive
ukb-b-15418	Duration screen displayed	rs203876	chr6	28046673	Cognitive
ukb-b-2988	Number of fluid intelligence questions attempted within time limit	rs203876	chr6	28046673	Cognitive
ukb-b-13823	Time to complete round	rs203887	chr6	28021269	Cognitive
ukb-b-2988	Number of fluid intelligence questions attempted within time limit	rs203887	chr6	28021269	Cognitive
ukb-b-13823	Time to complete round	rs204995	chr6	32154285	Cognitive
ukb-b-13823	Time to complete round	rs204999	chr6	32109979	Cognitive
ukb-b-2988	Number of fluid intelligence questions attempted within time limit	rs2071591	chr6	31515799	Cognitive
ukb-b-13823	Time to complete round	rs209181	chr6	28792477	Cognitive
ukb-b-14360	Time to answer	rs209181	chr6	28792477	Cognitive
ukb-b-2988	Number of fluid intelligence questions attempted within time limit	rs209181	chr6	28792477	Cognitive
ukb-b-16489	Qualifications: College or University degree	rs2173006	chr19	18265778	Cognitive
ukb-b-13823	Time to complete round	rs2237236	chr6	26451553	Cognitive
ukb-b-15418	Duration screen displayed	rs2237236	chr6	26451553	Cognitive
ukb-b-2988	Number of fluid intelligence questions attempted within time limit	rs2237236	chr6	26451553	Cognitive
ukb-b-13823	Time to complete round	rs2256922	chr6	29940814	Cognitive
ukb-b-2988	Number of fluid intelligence questions attempted within time limit	rs2256922	chr6	29940814	Cognitive
ukb-b-5238	Fluid intelligence score	rs2256922	chr6	29940814	Cognitive
ukb-b-16489	Qualifications: College or University degree	rs2269423	chr6	32145707	Cognitive
ukb-b-16489	Qualifications: College or University degree	rs2269426	chr6	32076499	Cognitive
ukb-b-13823	Time to complete round	rs2394049	chr6	28239681	Cognitive
ukb-b-2988	Number of fluid intelligence questions attempted within time limit	rs2394049	chr6	28239681	Cognitive
ukb-b-15418	Duration screen displayed	rs2394122	chr6	28658554	Cognitive
ukb-b-2988	Number of fluid intelligence questions attempted within time limit	rs2394122	chr6	28658554	Cognitive
ukb-b-13823	Time to complete round	rs2394894	chr6	31206920	Cognitive
ukb-b-13823	Time to complete round	rs2442749	chr6	31352040	Cognitive
ukb-b-13823	Time to complete round	rs2516714	chr6	30226304	Cognitive
ukb-b-15418	Duration screen displayed	rs2516714	chr6	30226304	Cognitive
ukb-b-19585	Duration to entering value	rs2516714	chr6	30226304	Cognitive
ukb-b-2988	Number of fluid intelligence questions attempted within time limit	rs2516714	chr6	30226304	Cognitive
ukb-b-5238	Fluid intelligence score	rs2516714	chr6	30226304	Cognitive
ukb-b-13823	Time to complete round	rs2517485	chr6	31074101	Cognitive
ukb-b-14360	Time to answer	rs2517485	chr6	31074101	Cognitive
ukb-b-2988	Number of fluid intelligence questions attempted within time limit	rs2517485	chr6	31074101	Cognitive
ukb-b-13823	Time to complete round	rs2517546	chr6	31009055	Cognitive
ukb-b-14360	Time to answer	rs2517546	chr6	31009055	Cognitive
ukb-b-15418	Duration screen displayed	rs2517546	chr6	31009055	Cognitive
ukb-b-2988	Number of fluid intelligence questions attempted within time limit	rs2517546	chr6	31009055	Cognitive
ukb-b-13823	Time to complete round	rs2517671	chr6	29937977	Cognitive
ukb-b-2988	Number of fluid intelligence questions attempted within time limit	rs2517671	chr6	29937977	Cognitive
ukb-b-5238	Fluid intelligence score	rs2517671	chr6	29937977	Cognitive
ukb-b-13823	Time to complete round	rs2517689	chr6	29929253	Cognitive
ieu-a-1239	Years of schooling	rs2523500	chr6	31518354	Cognitive
ukb-b-16489	Qualifications: College or University degree	rs2523500	chr6	31518354	Cognitive
ukb-b-13823	Time to complete round	rs2523569	chr6	31329921	Cognitive
ukb-b-2988	Number of fluid intelligence questions attempted within time limit	rs2523569	chr6	31329921	Cognitive
ukb-b-13823	Time to complete round	rs2523742	chr6	30204399	Cognitive
ukb-b-14360	Time to answer	rs2523742	chr6	30204399	Cognitive
ukb-b-15418	Duration screen displayed	rs2523742	chr6	30204399	Cognitive
ukb-b-2988	Number of fluid intelligence questions attempted within time limit	rs2523742	chr6	30204399	Cognitive
ukb-b-5238	Fluid intelligence score	rs2523742	chr6	30204399	Cognitive
ukb-b-13823	Time to complete round	rs2523958	chr6	29940202	Cognitive
ukb-b-2988	Number of fluid intelligence questions attempted within time limit	rs2523958	chr6	29940202	Cognitive
ukb-b-5238	Fluid intelligence score	rs2523958	chr6	29940202	Cognitive
ukb-b-13823	Time to complete round	rs2523984	chr6	30082003	Cognitive
ukb-b-14360	Time to answer	rs2523984	chr6	30082003	Cognitive
ukb-b-15418	Duration screen displayed	rs2523984	chr6	30082003	Cognitive
ukb-b-16311	Interval between previous point and current one in alphanumeric path (trail 2)	rs2523984	chr6	30082003	Cognitive
ukb-b-19585	Duration to entering value	rs2523984	chr6	30082003	Cognitive
ukb-b-20140	Duration to complete alphanumeric path (trail 2)	rs2523984	chr6	30082003	Cognitive
ukb-b-2988	Number of fluid intelligence questions attempted within time limit	rs2523984	chr6	30082003	Cognitive
ukb-b-13823	Time to complete round	rs2535296	chr6	31060219	Cognitive
ukb-b-14360	Time to answer	rs2535296	chr6	31060219	Cognitive
ukb-b-15418	Duration screen displayed	rs2535296	chr6	31060219	Cognitive
ukb-b-2988	Number of fluid intelligence questions attempted within time limit	rs2535296	chr6	31060219	Cognitive
ukb-b-13823	Time to complete round	rs2535324	chr6	30718035	Cognitive
ukb-b-2988	Number of fluid intelligence questions attempted within time limit	rs2535324	chr6	30718035	Cognitive
ukb-b-13823	Time to complete round	rs2535327	chr6	30826904	Cognitive
ukb-b-13823	Time to complete round	rs2535340	chr6	30838497	Cognitive
ukb-b-14360	Time to answer	rs2535340	chr6	30838497	Cognitive
ukb-b-15418	Duration screen displayed	rs2535340	chr6	30838497	Cognitive
ukb-b-2988	Number of fluid intelligence questions attempted within time limit	rs2535340	chr6	30838497	Cognitive
ukb-b-5238	Fluid intelligence score	rs2535340	chr6	30838497	Cognitive
ukb-b-13823	Time to complete round	rs2596560	chr6	31355318	Cognitive
ukb-b-15418	Duration screen displayed	rs2596560	chr6	31355318	Cognitive
ukb-b-2988	Number of fluid intelligence questions attempted within time limit	rs2596560	chr6	31355318	Cognitive
ukb-b-13823	Time to complete round	rs259919	chr6	30025503	Cognitive
ukb-b-2988	Number of fluid intelligence questions attempted within time limit	rs259919	chr6	30025503	Cognitive
ukb-b-13823	Time to complete round	rs2734335	chr6	31893944	Cognitive
ukb-b-13823	Time to complete round	rs2734583	chr6	31505480	Cognitive
ukb-b-14360	Time to answer	rs2734583	chr6	31505480	Cognitive
ukb-b-15418	Duration screen displayed	rs2734583	chr6	31505480	Cognitive
ukb-b-20498	Number of incorrect matches in round	rs2734583	chr6	31505480	Cognitive
ukb-b-2988	Number of fluid intelligence questions attempted within time limit	rs2734583	chr6	31505480	Cognitive
ukb-b-13823	Time to complete round	rs2743951	chr6	29709234	Cognitive
ukb-b-2988	Number of fluid intelligence questions attempted within time limit	rs2743951	chr6	29709234	Cognitive
ukb-b-13823	Time to complete round	rs2753960	chr6	31762844	Cognitive
ebi-a-GCST006572	Cognitive performance	rs2806057	chr14	73474613	Cognitive
ukb-b-13823	Time to complete round	rs2844577	chr6	31334422	Cognitive
ukb-b-14360	Time to answer	rs2844577	chr6	31334422	Cognitive
ukb-b-15418	Duration screen displayed	rs2844577	chr6	31334422	Cognitive
ukb-b-20498	Number of incorrect matches in round	rs2844577	chr6	31334422	Cognitive
ukb-b-2988	Number of fluid intelligence questions attempted within time limit	rs2844577	chr6	31334422	Cognitive
ukb-b-13823	Time to complete round	rs2844654	chr6	30838688	Cognitive
ieu-a-1239	Years of schooling	rs285879	chr5	114047868	Cognitive
ukb-b-13823	Time to complete round	rs2922994	chr6	31335901	Cognitive
ukb-b-14360	Time to answer	rs2922994	chr6	31335901	Cognitive
ukb-b-15418	Duration screen displayed	rs2922994	chr6	31335901	Cognitive
ukb-b-20498	Number of incorrect matches in round	rs2922994	chr6	31335901	Cognitive
ukb-b-2988	Number of fluid intelligence questions attempted within time limit	rs2922994	chr6	31335901	Cognitive
ukb-b-13823	Time to complete round	rs2975042	chr6	29920536	Cognitive
ukb-b-16489	Qualifications: College or University degree	rs3093948	chr6	31501413	Cognitive
ukb-b-13823	Time to complete round	rs3093988	chr6	31492453	Cognitive
ukb-b-14360	Time to answer	rs3093988	chr6	31492453	Cognitive
ukb-b-15418	Duration screen displayed	rs3093988	chr6	31492453	Cognitive
ukb-b-2988	Number of fluid intelligence questions attempted within time limit	rs3093988	chr6	31492453	Cognitive
ukb-b-13823	Time to complete round	rs3094064	chr6	30296253	Cognitive
ukb-b-14360	Time to answer	rs3094064	chr6	30296253	Cognitive
ukb-b-15418	Duration screen displayed	rs3094064	chr6	30296253	Cognitive
ukb-b-16311	Interval between previous point and current one in alphanumeric path (trail 2)	rs3094064	chr6	30296253	Cognitive
ukb-b-19585	Duration to entering value	rs3094064	chr6	30296253	Cognitive
ukb-b-20140	Duration to complete alphanumeric path (trail 2)	rs3094064	chr6	30296253	Cognitive
ukb-b-2988	Number of fluid intelligence questions attempted within time limit	rs3094064	chr6	30296253	Cognitive
ukb-b-5238	Fluid intelligence score	rs3094064	chr6	30296253	Cognitive
ukb-b-2988	Number of fluid intelligence questions attempted within time limit	rs3094216	chr6	31084048	Cognitive
ukb-b-13823	Time to complete round	rs3094569	chr6	29483620	Cognitive
ukb-b-14360	Time to answer	rs3094569	chr6	29483620	Cognitive
ukb-b-15418	Duration screen displayed	rs3094569	chr6	29483620	Cognitive
ukb-b-16311	Interval between previous point and current one in alphanumeric path (trail 2)	rs3094569	chr6	29483620	Cognitive
ukb-b-19585	Duration to entering value	rs3094569	chr6	29483620	Cognitive
ukb-b-20140	Duration to complete alphanumeric path (trail 2)	rs3094569	chr6	29483620	Cognitive
ukb-b-2988	Number of fluid intelligence questions attempted within time limit	rs3094569	chr6	29483620	Cognitive
ukb-b-5238	Fluid intelligence score	rs3094569	chr6	29483620	Cognitive
ukb-b-13823	Time to complete round	rs3094600	chr6	31347144	Cognitive
ukb-b-13823	Time to complete round	rs3094694	chr6	30451904	Cognitive
ukb-b-15418	Duration screen displayed	rs3094694	chr6	30451904	Cognitive
ukb-b-19585	Duration to entering value	rs3094694	chr6	30451904	Cognitive
ukb-b-2988	Number of fluid intelligence questions attempted within time limit	rs3094694	chr6	30451904	Cognitive
ukb-b-13823	Time to complete round	rs3094703	chr6	30358957	Cognitive
ukb-b-14360	Time to answer	rs3094703	chr6	30358957	Cognitive
ukb-b-15418	Duration screen displayed	rs3094703	chr6	30358957	Cognitive
ukb-b-19585	Duration to entering value	rs3094703	chr6	30358957	Cognitive
ukb-b-2988	Number of fluid intelligence questions attempted within time limit	rs3094703	chr6	30358957	Cognitive
ukb-b-5238	Fluid intelligence score	rs3094703	chr6	30358957	Cognitive
ukb-b-13823	Time to complete round	rs3095266	chr6	29607047	Cognitive
ukb-b-2988	Number of fluid intelligence questions attempted within time limit	rs3095266	chr6	29607047	Cognitive
ukb-b-13823	Time to complete round	rs3096674	chr6	32238219	Cognitive
ukb-b-16489	Qualifications: College or University degree	rs3096688	chr6	32161034	Cognitive
ukb-b-16489	Qualifications: College or University degree	rs3115667	chr6	31643399	Cognitive
ukb-b-13823	Time to complete round	rs3117425	chr6	29260431	Cognitive
ukb-b-14360	Time to answer	rs3117425	chr6	29260431	Cognitive
ukb-b-15418	Duration screen displayed	rs3117425	chr6	29260431	Cognitive
ukb-b-16311	Interval between previous point and current one in alphanumeric path (trail 2)	rs3117425	chr6	29260431	Cognitive
ukb-b-1806	Number of symbol digit matches attempted	rs3117425	chr6	29260431	Cognitive
ukb-b-19585	Duration to entering value	rs3117425	chr6	29260431	Cognitive
ukb-b-20140	Duration to complete alphanumeric path (trail 2)	rs3117425	chr6	29260431	Cognitive
ukb-b-2988	Number of fluid intelligence questions attempted within time limit	rs3117425	chr6	29260431	Cognitive
ukb-b-5238	Fluid intelligence score	rs3117425	chr6	29260431	Cognitive
ukb-b-13823	Time to complete round	rs3128987	chr6	31434198	Cognitive
ukb-b-14360	Time to answer	rs3128987	chr6	31434198	Cognitive
ukb-b-20498	Number of incorrect matches in round	rs3128987	chr6	31434198	Cognitive
ukb-b-2988	Number of fluid intelligence questions attempted within time limit	rs3128987	chr6	31434198	Cognitive
ukb-b-13823	Time to complete round	rs3129055	chr6	29670261	Cognitive
ukb-b-2988	Number of fluid intelligence questions attempted within time limit	rs3129055	chr6	29670261	Cognitive
ukb-b-13823	Time to complete round	rs3129798	chr6	28998449	Cognitive
ukb-b-14360	Time to answer	rs3129798	chr6	28998449	Cognitive
ukb-b-15418	Duration screen displayed	rs3129798	chr6	28998449	Cognitive
ukb-b-16311	Interval between previous point and current one in alphanumeric path (trail 2)	rs3129798	chr6	28998449	Cognitive
ukb-b-19585	Duration to entering value	rs3129798	chr6	28998449	Cognitive
ukb-b-20140	Duration to complete alphanumeric path (trail 2)	rs3129798	chr6	28998449	Cognitive
ukb-b-2988	Number of fluid intelligence questions attempted within time limit	rs3129798	chr6	28998449	Cognitive
ukb-b-5238	Fluid intelligence score	rs3129798	chr6	28998449	Cognitive
ukb-b-13823	Time to complete round	rs3129837	chr6	30306306	Cognitive
ukb-b-14360	Time to answer	rs3129837	chr6	30306306	Cognitive
ukb-b-15418	Duration screen displayed	rs3129837	chr6	30306306	Cognitive
ukb-b-19585	Duration to entering value	rs3129837	chr6	30306306	Cognitive
ukb-b-2988	Number of fluid intelligence questions attempted within time limit	rs3129837	chr6	30306306	Cognitive
ukb-b-5238	Fluid intelligence score	rs3129837	chr6	30306306	Cognitive
ukb-b-13823	Time to complete round	rs3129841	chr6	32393959	Cognitive
ukb-b-13823	Time to complete round	rs3129843	chr6	32395726	Cognitive
ukb-b-14360	Time to answer	rs3129843	chr6	32395726	Cognitive
ukb-b-2988	Number of fluid intelligence questions attempted within time limit	rs3129843	chr6	32395726	Cognitive
ukb-b-13823	Time to complete round	rs3129885	chr6	32410215	Cognitive
ukb-b-13823	Time to complete round	rs3129943	chr6	32338695	Cognitive
ukb-b-13823	Time to complete round	rs3129945	chr6	32342537	Cognitive
ukb-b-13823	Time to complete round	rs3130047	chr6	31610479	Cognitive
ukb-b-20498	Number of incorrect matches in round	rs3130047	chr6	31610479	Cognitive
ukb-b-16489	Qualifications: College or University degree	rs3130068	chr6	31590354	Cognitive
ukb-b-13823	Time to complete round	rs3130247	chr6	30515043	Cognitive
ukb-b-14360	Time to answer	rs3130247	chr6	30515043	Cognitive
ukb-b-15418	Duration screen displayed	rs3130247	chr6	30515043	Cognitive
ukb-b-16311	Interval between previous point and current one in alphanumeric path (trail 2)	rs3130247	chr6	30515043	Cognitive
ukb-b-19585	Duration to entering value	rs3130247	chr6	30515043	Cognitive
ukb-b-20140	Duration to complete alphanumeric path (trail 2)	rs3130247	chr6	30515043	Cognitive
ukb-b-2988	Number of fluid intelligence questions attempted within time limit	rs3130247	chr6	30515043	Cognitive
ukb-b-5238	Fluid intelligence score	rs3130247	chr6	30515043	Cognitive
ukb-b-13823	Time to complete round	rs3130319	chr6	32223109	Cognitive
ukb-b-14360	Time to answer	rs3130319	chr6	32223109	Cognitive
ukb-b-2988	Number of fluid intelligence questions attempted within time limit	rs3130556	chr6	31094636	Cognitive
ukb-b-13823	Time to complete round	rs3130724	chr6	29118530	Cognitive
ukb-b-15418	Duration screen displayed	rs3130724	chr6	29118530	Cognitive
ukb-b-2988	Number of fluid intelligence questions attempted within time limit	rs3130724	chr6	29118530	Cognitive
ukb-b-5238	Fluid intelligence score	rs3130724	chr6	29118530	Cognitive
ukb-b-13823	Time to complete round	rs3130837	chr6	28948092	Cognitive
ukb-b-14360	Time to answer	rs3130837	chr6	28948092	Cognitive
ukb-b-15418	Duration screen displayed	rs3130837	chr6	28948092	Cognitive
ukb-b-16311	Interval between previous point and current one in alphanumeric path (trail 2)	rs3130837	chr6	28948092	Cognitive
ukb-b-19585	Duration to entering value	rs3130837	chr6	28948092	Cognitive
ukb-b-20140	Duration to complete alphanumeric path (trail 2)	rs3130837	chr6	28948092	Cognitive
ukb-b-2988	Number of fluid intelligence questions attempted within time limit	rs3130837	chr6	28948092	Cognitive
ukb-b-5238	Fluid intelligence score	rs3130837	chr6	28948092	Cognitive
ukb-b-13823	Time to complete round	rs3130896	chr6	28983887	Cognitive
ukb-b-14360	Time to answer	rs3130896	chr6	28983887	Cognitive
ukb-b-15418	Duration screen displayed	rs3130896	chr6	28983887	Cognitive
ukb-b-16311	Interval between previous point and current one in alphanumeric path (trail 2)	rs3130896	chr6	28983887	Cognitive
ukb-b-19585	Duration to entering value	rs3130896	chr6	28983887	Cognitive
ukb-b-20140	Duration to complete alphanumeric path (trail 2)	rs3130896	chr6	28983887	Cognitive
ukb-b-2988	Number of fluid intelligence questions attempted within time limit	rs3130896	chr6	28983887	Cognitive
ukb-b-5238	Fluid intelligence score	rs3130896	chr6	28983887	Cognitive
ukb-b-13823	Time to complete round	rs3130944	chr6	31196671	Cognitive
ukb-b-13823	Time to complete round	rs3130968	chr6	31065071	Cognitive
ukb-b-14360	Time to answer	rs3130968	chr6	31065071	Cognitive
ukb-b-15418	Duration screen displayed	rs3130968	chr6	31065071	Cognitive
ukb-b-2988	Number of fluid intelligence questions attempted within time limit	rs3130968	chr6	31065071	Cognitive
ukb-b-13823	Time to complete round	rs3131043	chr6	30758466	Cognitive
ukb-b-13823	Time to complete round	rs3131865	chr6	29672165	Cognitive
ukb-b-2988	Number of fluid intelligence questions attempted within time limit	rs3131865	chr6	29672165	Cognitive
ukb-b-13823	Time to complete round	rs3131931	chr6	30945265	Cognitive
ukb-b-13823	Time to complete round	rs3132372	chr6	28773496	Cognitive
ukb-b-14360	Time to answer	rs3132372	chr6	28773496	Cognitive
ukb-b-2988	Number of fluid intelligence questions attempted within time limit	rs3132372	chr6	28773496	Cognitive
ebi-a-GCST006572	Cognitive performance	rs3132445	chr6	31712196	Cognitive
ukb-b-13823	Time to complete round	rs3132445	chr6	31712196	Cognitive
ukb-b-14360	Time to answer	rs3132445	chr6	31712196	Cognitive
ukb-b-15418	Duration screen displayed	rs3132445	chr6	31712196	Cognitive
ukb-b-20498	Number of incorrect matches in round	rs3132445	chr6	31712196	Cognitive
ukb-b-2988	Number of fluid intelligence questions attempted within time limit	rs3132445	chr6	31712196	Cognitive
ieu-a-1239	Years of schooling	rs3132463	chr6	31479645	Cognitive
ukb-b-16489	Qualifications: College or University degree	rs3132463	chr6	31479645	Cognitive
ukb-b-16489	Qualifications: College or University degree	rs3132469	chr6	31456567	Cognitive
ukb-b-13823	Time to complete round	rs3132505	chr6	31177503	Cognitive
ukb-b-13823	Time to complete round	rs3132580	chr6	30920124	Cognitive
ukb-b-14360	Time to answer	rs3132580	chr6	30920124	Cognitive
ukb-b-15418	Duration screen displayed	rs3132580	chr6	30920124	Cognitive
ukb-b-2988	Number of fluid intelligence questions attempted within time limit	rs3132580	chr6	30920124	Cognitive
ukb-b-13823	Time to complete round	rs3132627	chr6	30346760	Cognitive
ukb-b-14360	Time to answer	rs3132627	chr6	30346760	Cognitive
ukb-b-15418	Duration screen displayed	rs3132627	chr6	30346760	Cognitive
ukb-b-16311	Interval between previous point and current one in alphanumeric path (trail 2)	rs3132627	chr6	30346760	Cognitive
ukb-b-19585	Duration to entering value	rs3132627	chr6	30346760	Cognitive
ukb-b-20140	Duration to complete alphanumeric path (trail 2)	rs3132627	chr6	30346760	Cognitive
ukb-b-2988	Number of fluid intelligence questions attempted within time limit	rs3132627	chr6	30346760	Cognitive
ukb-b-5238	Fluid intelligence score	rs3132627	chr6	30346760	Cognitive
ukb-b-13823	Time to complete round	rs3132932	chr6	32236039	Cognitive
ukb-b-13823	Time to complete round	rs3134608	chr6	32117971	Cognitive
ukb-b-13823	Time to complete round	rs3134942	chr6	32168771	Cognitive
ukb-b-2988	Number of fluid intelligence questions attempted within time limit	rs3134942	chr6	32168771	Cognitive
ukb-b-13823	Time to complete round	rs3135394	chr6	32408497	Cognitive
ukb-b-14360	Time to answer	rs3135394	chr6	32408497	Cognitive
ukb-b-2988	Number of fluid intelligence questions attempted within time limit	rs3135394	chr6	32408497	Cognitive
ieu-a-1239	Years of schooling	rs34032470	chr12	123862813	Cognitive
ukb-b-11615	Qualifications: A levels/AS levels or equivalent	rs34032470	chr12	123862813	Cognitive
ukb-b-16489	Qualifications: College or University degree	rs34032470	chr12	123862813	Cognitive
ukb-b-17729	Qualifications: None of the above	rs34032470	chr12	123862813	Cognitive
ukb-b-13823	Time to complete round	rs34477097	chr6	28197186	Cognitive
ukb-b-15418	Duration screen displayed	rs34477097	chr6	28197186	Cognitive
ukb-b-2988	Number of fluid intelligence questions attempted within time limit	rs34477097	chr6	28197186	Cognitive
ebi-a-GCST006572	Cognitive performance	rs34712084	chr6	28043828	Cognitive
ukb-b-13823	Time to complete round	rs34712084	chr6	28043828	Cognitive
ukb-b-15418	Duration screen displayed	rs34712084	chr6	28043828	Cognitive
ukb-b-16311	Interval between previous point and current one in alphanumeric path (trail 2)	rs34712084	chr6	28043828	Cognitive
ukb-b-19585	Duration to entering value	rs34712084	chr6	28043828	Cognitive
ukb-b-2988	Number of fluid intelligence questions attempted within time limit	rs34712084	chr6	28043828	Cognitive
ukb-b-5238	Fluid intelligence score	rs34712084	chr6	28043828	Cognitive
ukb-b-20498	Number of incorrect matches in round	rs35605010	chr16	30033428	Cognitive
ieu-a-1239	Years of schooling	rs363096	chr4	3180021	Cognitive
ukb-b-16489	Qualifications: College or University degree	rs363096	chr4	3180021	Cognitive
ukb-b-16489	Qualifications: College or University degree	rs3735092	chr7	2287835	Cognitive
ebi-a-GCST006572	Cognitive performance	rs375984	chr6	29644502	Cognitive
ukb-b-13823	Time to complete round	rs375984	chr6	29644502	Cognitive
ukb-b-2988	Number of fluid intelligence questions attempted within time limit	rs375984	chr6	29644502	Cognitive
ukb-b-13823	Time to complete round	rs377763	chr6	32199144	Cognitive
ieu-a-1239	Years of schooling	rs3800926	chr7	2205956	Cognitive
ukb-b-16489	Qualifications: College or University degree	rs3800926	chr7	2205956	Cognitive
ieu-a-1239	Years of schooling	rs3827534	chr1	204416501	Cognitive
ebi-a-GCST006572	Cognitive performance	rs3922717	chr6	27030924	Cognitive
ukb-b-13823	Time to complete round	rs3922717	chr6	27030924	Cognitive
ukb-b-15418	Duration screen displayed	rs3922717	chr6	27030924	Cognitive
ukb-b-2988	Number of fluid intelligence questions attempted within time limit	rs3922717	chr6	27030924	Cognitive
ukb-b-3258	Number of attempts	rs3922717	chr6	27030924	Cognitive
ukb-b-13823	Time to complete round	rs396660	chr10	29646165	Cognitive
ukb-b-2988	Number of fluid intelligence questions attempted within time limit	rs396660	chr10	29646165	Cognitive
ukb-b-13823	Time to complete round	rs407238	chr6	29806901	Cognitive
ukb-b-16489	Qualifications: College or University degree	rs4073358	chr5	112382137	Cognitive
ukb-b-15418	Duration screen displayed	rs418204	chr6	28562957	Cognitive
ukb-b-2988	Number of fluid intelligence questions attempted within time limit	rs418204	chr6	28562957	Cognitive
ieu-a-1239	Years of schooling	rs429150	chr6	32075563	Cognitive
ukb-b-16489	Qualifications: College or University degree	rs429150	chr6	32075563	Cognitive
ebi-a-GCST006572	Cognitive performance	rs4378827	chr2	100980682	Cognitive
ieu-a-1239	Years of schooling	rs4378827	chr2	100980682	Cognitive
ukb-b-11615	Qualifications: A levels/AS levels or equivalent	rs4378827	chr2	100980682	Cognitive
ukb-b-16489	Qualifications: College or University degree	rs4378827	chr2	100980682	Cognitive
ukb-b-17729	Qualifications: None of the above	rs4378827	chr2	100980682	Cognitive
ukb-b-13823	Time to complete round	rs4713534	chr6	32445926	Cognitive
ieu-a-1239	Years of schooling	rs4793993	chr17	47008546	Cognitive
ieu-a-1239	Years of schooling	rs4851252	chr2	100757280	Cognitive
ukb-b-16489	Qualifications: College or University degree	rs4851252	chr2	100757280	Cognitive
ukb-b-13823	Time to complete round	rs4990036	chr6	31323506	Cognitive
ukb-b-14360	Time to answer	rs4990036	chr6	31323506	Cognitive
ukb-b-15418	Duration screen displayed	rs4990036	chr6	31323506	Cognitive
ukb-b-2988	Number of fluid intelligence questions attempted within time limit	rs4990036	chr6	31323506	Cognitive
ebi-a-GCST006572	Cognitive performance	rs5030795	chr3	49141116	Cognitive
ieu-a-1239	Years of schooling	rs5030795	chr3	49141116	Cognitive
ukb-b-11615	Qualifications: A levels/AS levels or equivalent	rs5030795	chr3	49141116	Cognitive
ukb-b-16311	Interval between previous point and current one in alphanumeric path (trail 2)	rs5030795	chr3	49141116	Cognitive
ukb-b-16489	Qualifications: College or University degree	rs5030795	chr3	49141116	Cognitive
ukb-b-20140	Duration to complete alphanumeric path (trail 2)	rs5030795	chr3	49141116	Cognitive
ukb-b-13823	Time to complete round	rs532086	chr6	31881309	Cognitive
ukb-b-14360	Time to answer	rs532086	chr6	31881309	Cognitive
ukb-b-15418	Duration screen displayed	rs532086	chr6	31881309	Cognitive
ukb-b-2988	Number of fluid intelligence questions attempted within time limit	rs532086	chr6	31881309	Cognitive
ebi-a-GCST006572	Cognitive performance	rs555460	chr6	25870655	Cognitive
ukb-b-13823	Time to complete round	rs555460	chr6	25870655	Cognitive
ukb-b-15418	Duration screen displayed	rs555460	chr6	25870655	Cognitive
ukb-b-2988	Number of fluid intelligence questions attempted within time limit	rs555460	chr6	25870655	Cognitive
ieu-a-1239	Years of schooling	rs56265641	chr7	2087923	Cognitive
ukb-b-16489	Qualifications: College or University degree	rs58089049	chr17	43845480	Cognitive
ukb-b-4779	Plays computer games	rs58089049	chr17	43845480	Cognitive
ukb-b-13823	Time to complete round	rs60045856	chr6	32799845	Cognitive
ieu-a-1239	Years of schooling	rs61348208	chr4	3089564	Cognitive
ukb-b-16489	Qualifications: College or University degree	rs61348208	chr4	3089564	Cognitive
ieu-a-1239	Years of schooling	rs62053133	chr16	87491972	Cognitive
ieu-a-1239	Years of schooling	rs62059779	chr17	7420408	Cognitive
ebi-a-GCST006572	Cognitive performance	rs629444	chr6	25885814	Cognitive
ukb-b-13823	Time to complete round	rs629444	chr6	25885814	Cognitive
ukb-b-15418	Duration screen displayed	rs629444	chr6	25885814	Cognitive
ukb-b-19585	Duration to entering value	rs629444	chr6	25885814	Cognitive
ukb-b-2988	Number of fluid intelligence questions attempted within time limit	rs629444	chr6	25885814	Cognitive
ukb-b-13823	Time to complete round	rs642093	chr6	32582075	Cognitive
ebi-a-GCST006572	Cognitive performance	rs6456771	chr6	27232395	Cognitive
ukb-b-13823	Time to complete round	rs6456771	chr6	27232395	Cognitive
ukb-b-15418	Duration screen displayed	rs6456771	chr6	27232395	Cognitive
ukb-b-2988	Number of fluid intelligence questions attempted within time limit	rs6456771	chr6	27232395	Cognitive
ukb-b-13823	Time to complete round	rs6456834	chr6	28700352	Cognitive
ukb-b-14360	Time to answer	rs6456834	chr6	28700352	Cognitive
ukb-b-15418	Duration screen displayed	rs6456834	chr6	28700352	Cognitive
ukb-b-16311	Interval between previous point and current one in alphanumeric path (trail 2)	rs6456834	chr6	28700352	Cognitive
ukb-b-19585	Duration to entering value	rs6456834	chr6	28700352	Cognitive
ukb-b-2988	Number of fluid intelligence questions attempted within time limit	rs6456834	chr6	28700352	Cognitive
ukb-b-5238	Fluid intelligence score	rs6456834	chr6	28700352	Cognitive
ukb-b-3376	Number of measurements made	rs6537298	chr4	145506871	Cognitive
ebi-a-GCST006572	Cognitive performance	rs6542926	chr2	100913735	Cognitive
ieu-a-1239	Years of schooling	rs6542926	chr2	100913735	Cognitive
ukb-b-16489	Qualifications: College or University degree	rs6542926	chr2	100913735	Cognitive
ukb-b-17729	Qualifications: None of the above	rs6542926	chr2	100913735	Cognitive
ebi-a-GCST006572	Cognitive performance	rs66827971	chr6	26365766	Cognitive
ukb-b-13823	Time to complete round	rs66827971	chr6	26365766	Cognitive
ukb-b-15418	Duration screen displayed	rs66827971	chr6	26365766	Cognitive
ukb-b-16311	Interval between previous point and current one in alphanumeric path (trail 2)	rs66827971	chr6	26365766	Cognitive
ukb-b-19585	Duration to entering value	rs66827971	chr6	26365766	Cognitive
ukb-b-2988	Number of fluid intelligence questions attempted within time limit	rs66827971	chr6	26365766	Cognitive
ukb-b-5238	Fluid intelligence score	rs66827971	chr6	26365766	Cognitive
ebi-a-GCST006572	Cognitive performance	rs6774202	chr3	49687779	Cognitive
ieu-a-1239	Years of schooling	rs6774202	chr3	49687779	Cognitive
ukb-b-11615	Qualifications: A levels/AS levels or equivalent	rs6774202	chr3	49687779	Cognitive
ukb-b-16489	Qualifications: College or University degree	rs6774202	chr3	49687779	Cognitive
ukb-b-17729	Qualifications: None of the above	rs6774202	chr3	49687779	Cognitive
ukb-b-13823	Time to complete round	rs6908065	chr6	32383341	Cognitive
ukb-b-2988	Number of fluid intelligence questions attempted within time limit	rs6908065	chr6	32383341	Cognitive
ebi-a-GCST006572	Cognitive performance	rs6940698	chr6	25821580	Cognitive
ukb-b-13823	Time to complete round	rs6940698	chr6	25821580	Cognitive
ukb-b-14360	Time to answer	rs6940698	chr6	25821580	Cognitive
ukb-b-15418	Duration screen displayed	rs6940698	chr6	25821580	Cognitive
ukb-b-19585	Duration to entering value	rs6940698	chr6	25821580	Cognitive
ukb-b-2988	Number of fluid intelligence questions attempted within time limit	rs6940698	chr6	25821580	Cognitive
ukb-b-5238	Fluid intelligence score	rs6940698	chr6	25821580	Cognitive
ebi-a-GCST006572	Cognitive performance	rs6942030	chr6	28315958	Cognitive
ukb-b-13823	Time to complete round	rs6942030	chr6	28315958	Cognitive
ukb-b-2988	Number of fluid intelligence questions attempted within time limit	rs6942030	chr6	28315958	Cognitive
ieu-a-1239	Years of schooling	rs705704	chr12	56435412	Cognitive
ukb-b-11615	Qualifications: A levels/AS levels or equivalent	rs705704	chr12	56435412	Cognitive
ukb-b-16489	Qualifications: College or University degree	rs705704	chr12	56435412	Cognitive
ukb-b-17729	Qualifications: None of the above	rs705704	chr12	56435412	Cognitive
ieu-a-1239	Years of schooling	rs7123876	chr11	72444583	Cognitive
ieu-a-1239	Years of schooling	rs7132277	chr12	123593382	Cognitive
ukb-b-11615	Qualifications: A levels/AS levels or equivalent	rs7132277	chr12	123593382	Cognitive
ukb-b-16489	Qualifications: College or University degree	rs7132277	chr12	123593382	Cognitive
ukb-b-17729	Qualifications: None of the above	rs7132277	chr12	123593382	Cognitive
ebi-a-GCST006572	Cognitive performance	rs71324982	chr3	49669948	Cognitive
ieu-a-1239	Years of schooling	rs71324982	chr3	49669948	Cognitive
ukb-b-11615	Qualifications: A levels/AS levels or equivalent	rs71324982	chr3	49669948	Cognitive
ukb-b-13823	Time to complete round	rs71324982	chr3	49669948	Cognitive
ukb-b-16489	Qualifications: College or University degree	rs71324982	chr3	49669948	Cognitive
ebi-a-GCST006572	Cognitive performance	rs71557353	chr6	26840865	Cognitive
ukb-b-13823	Time to complete round	rs71557353	chr6	26840865	Cognitive
ukb-b-16311	Interval between previous point and current one in alphanumeric path (trail 2)	rs71557353	chr6	26840865	Cognitive
ukb-b-1806	Number of symbol digit matches attempted	rs71557353	chr6	26840865	Cognitive
ukb-b-19585	Duration to entering value	rs71557353	chr6	26840865	Cognitive
ukb-b-20140	Duration to complete alphanumeric path (trail 2)	rs71557353	chr6	26840865	Cognitive
ukb-b-2988	Number of fluid intelligence questions attempted within time limit	rs71557353	chr6	26840865	Cognitive
ukb-b-5238	Fluid intelligence score	rs71557353	chr6	26840865	Cognitive
ukb-b-13823	Time to complete round	rs719655	chr6	32752333	Cognitive
ukb-b-2988	Number of fluid intelligence questions attempted within time limit	rs719655	chr6	32752333	Cognitive
ukb-b-16489	Qualifications: College or University degree	rs7220839	chr17	43815145	Cognitive
ukb-b-4779	Plays computer games	rs7220839	chr17	43815145	Cognitive
ebi-a-GCST006572	Cognitive performance	rs73080312	chr3	48737847	Cognitive
ieu-a-1239	Years of schooling	rs73080312	chr3	48737847	Cognitive
ukb-b-16489	Qualifications: College or University degree	rs73080312	chr3	48737847	Cognitive
ieu-a-1239	Years of schooling	rs73080339	chr3	48766111	Cognitive
ukb-b-11615	Qualifications: A levels/AS levels or equivalent	rs73080339	chr3	48766111	Cognitive
ukb-b-16489	Qualifications: College or University degree	rs73080339	chr3	48766111	Cognitive
ieu-a-1239	Years of schooling	rs7308860	chr12	58434334	Cognitive
ukb-b-13823	Time to complete round	rs746647	chr6	31114182	Cognitive
ebi-a-GCST006572	Cognitive performance	rs755555	chr11	47431966	Cognitive
ukb-b-13823	Time to complete round	rs755555	chr11	47431966	Cognitive
ieu-a-1239	Years of schooling	rs76076331	chr2	10977585	Cognitive
ukb-b-16489	Qualifications: College or University degree	rs76076331	chr2	10977585	Cognitive
ukb-b-17729	Qualifications: None of the above	rs76076331	chr2	10977585	Cognitive
ebi-a-GCST006572	Cognitive performance	rs7623687	chr3	49448566	Cognitive
ieu-a-1239	Years of schooling	rs7623687	chr3	49448566	Cognitive
ukb-b-11615	Qualifications: A levels/AS levels or equivalent	rs7623687	chr3	49448566	Cognitive
ukb-b-16489	Qualifications: College or University degree	rs7623687	chr3	49448566	Cognitive
ukb-b-17729	Qualifications: None of the above	rs7623687	chr3	49448566	Cognitive
ukb-b-13823	Time to complete round	rs7746922	chr6	32430975	Cognitive
ukb-b-13823	Time to complete round	rs7758736	chr6	32758394	Cognitive
ebi-a-GCST006572	Cognitive performance	rs7763910	chr6	26472655	Cognitive
ukb-b-13823	Time to complete round	rs7763910	chr6	26472655	Cognitive
ukb-b-15418	Duration screen displayed	rs7763910	chr6	26472655	Cognitive
ukb-b-2988	Number of fluid intelligence questions attempted within time limit	rs7763910	chr6	26472655	Cognitive
ieu-a-1239	Years of schooling	rs78807522	chr3	49056150	Cognitive
ukb-b-11615	Qualifications: A levels/AS levels or equivalent	rs78807522	chr3	49056150	Cognitive
ukb-b-16489	Qualifications: College or University degree	rs78807522	chr3	49056150	Cognitive
ukb-b-17729	Qualifications: None of the above	rs78807522	chr3	49056150	Cognitive
ieu-a-1239	Years of schooling	rs7936998	chr11	57639017	Cognitive
ukb-b-13823	Time to complete round	rs805257	chr6	31634193	Cognitive
ieu-a-1239	Years of schooling	rs839759	chr1	43863460	Cognitive
ukb-b-13823	Time to complete round	rs885916	chr12	30202571	Cognitive
ukb-b-14360	Time to answer	rs885916	chr12	30202571	Cognitive
ukb-b-15418	Duration screen displayed	rs885916	chr12	30202571	Cognitive
ukb-b-2988	Number of fluid intelligence questions attempted within time limit	rs885916	chr12	30202571	Cognitive
ukb-b-5238	Fluid intelligence score	rs885916	chr12	30202571	Cognitive
ukb-b-13823	Time to complete round	rs886424	chr6	30782002	Cognitive
ukb-b-14360	Time to answer	rs886424	chr6	30782002	Cognitive
ukb-b-15418	Duration screen displayed	rs886424	chr6	30782002	Cognitive
ukb-b-16311	Interval between previous point and current one in alphanumeric path (trail 2)	rs886424	chr6	30782002	Cognitive
ukb-b-2988	Number of fluid intelligence questions attempted within time limit	rs886424	chr6	30782002	Cognitive
ukb-b-5238	Fluid intelligence score	rs886424	chr6	30782002	Cognitive
ukb-b-13823	Time to complete round	rs9257681	chr6	29254982	Cognitive
ukb-b-14360	Time to answer	rs9257681	chr6	29254982	Cognitive
ukb-b-15418	Duration screen displayed	rs9257681	chr6	29254982	Cognitive
ukb-b-16311	Interval between previous point and current one in alphanumeric path (trail 2)	rs9257681	chr6	29254982	Cognitive
ukb-b-1806	Number of symbol digit matches attempted	rs9257681	chr6	29254982	Cognitive
ukb-b-19585	Duration to entering value	rs9257681	chr6	29254982	Cognitive
ukb-b-20140	Duration to complete alphanumeric path (trail 2)	rs9257681	chr6	29254982	Cognitive
ukb-b-2988	Number of fluid intelligence questions attempted within time limit	rs9257681	chr6	29254982	Cognitive
ukb-b-5238	Fluid intelligence score	rs9257681	chr6	29254982	Cognitive
ukb-b-13823	Time to complete round	rs9257803	chr6	29344395	Cognitive
ukb-b-14360	Time to answer	rs9257803	chr6	29344395	Cognitive
ukb-b-15418	Duration screen displayed	rs9257803	chr6	29344395	Cognitive
ukb-b-16311	Interval between previous point and current one in alphanumeric path (trail 2)	rs9257803	chr6	29344395	Cognitive
ukb-b-19585	Duration to entering value	rs9257803	chr6	29344395	Cognitive
ukb-b-2988	Number of fluid intelligence questions attempted within time limit	rs9257803	chr6	29344395	Cognitive
ukb-b-5238	Fluid intelligence score	rs9257803	chr6	29344395	Cognitive
ukb-b-13823	Time to complete round	rs9261425	chr6	30081108	Cognitive
ukb-b-13823	Time to complete round	rs9262289	chr6	30885686	Cognitive
ukb-b-13823	Time to complete round	rs9265998	chr6	31316613	Cognitive
ukb-b-14360	Time to answer	rs9265998	chr6	31316613	Cognitive
ukb-b-15418	Duration screen displayed	rs9265998	chr6	31316613	Cognitive
ukb-b-20498	Number of incorrect matches in round	rs9265998	chr6	31316613	Cognitive
ukb-b-2988	Number of fluid intelligence questions attempted within time limit	rs9265998	chr6	31316613	Cognitive
ukb-b-5238	Fluid intelligence score	rs9265998	chr6	31316613	Cognitive
ukb-b-13823	Time to complete round	rs9266639	chr6	31347069	Cognitive
ukb-b-2988	Number of fluid intelligence questions attempted within time limit	rs9266639	chr6	31347069	Cognitive
ukb-b-13823	Time to complete round	rs9266669	chr6	31348077	Cognitive
ukb-b-15418	Duration screen displayed	rs9266669	chr6	31348077	Cognitive
ukb-b-2988	Number of fluid intelligence questions attempted within time limit	rs9266669	chr6	31348077	Cognitive
ukb-b-5238	Fluid intelligence score	rs9266669	chr6	31348077	Cognitive
ukb-b-13823	Time to complete round	rs9268144	chr6	32257199	Cognitive
ukb-b-14360	Time to answer	rs9268144	chr6	32257199	Cognitive
ukb-b-15418	Duration screen displayed	rs9268144	chr6	32257199	Cognitive
ukb-b-2988	Number of fluid intelligence questions attempted within time limit	rs9268144	chr6	32257199	Cognitive
ukb-b-13823	Time to complete round	rs9268175	chr6	32274067	Cognitive
ukb-b-13823	Time to complete round	rs9268209	chr6	32280620	Cognitive
ukb-b-13823	Time to complete round	rs9269055	chr6	32439121	Cognitive
ukb-b-13823	Time to complete round	rs9269055	chr6	32439121	Cognitive
ukb-b-13823	Time to complete round	rs9269111	chr6	32443358	Cognitive
ukb-b-13823	Time to complete round	rs9269119	chr6	32443797	Cognitive
ukb-b-13823	Time to complete round	rs9295657	chr6	25419318	Cognitive
ukb-b-13823	Time to complete round	rs9295760	chr6	28147385	Cognitive
ukb-b-15418	Duration screen displayed	rs9295760	chr6	28147385	Cognitive
ukb-b-2988	Number of fluid intelligence questions attempted within time limit	rs9295760	chr6	28147385	Cognitive
ebi-a-GCST006572	Cognitive performance	rs9366702	chr6	27734470	Cognitive
ukb-b-13823	Time to complete round	rs9366702	chr6	27734470	Cognitive
ukb-b-15418	Duration screen displayed	rs9366702	chr6	27734470	Cognitive
ukb-b-2988	Number of fluid intelligence questions attempted within time limit	rs9366702	chr6	27734470	Cognitive
ieu-a-1239	Years of schooling	rs9369007	chr6	37527498	Cognitive
ebi-a-GCST006572	Cognitive performance	rs972087	chr6	25872579	Cognitive
ukb-b-13823	Time to complete round	rs972087	chr6	25872579	Cognitive
ukb-b-15418	Duration screen displayed	rs972087	chr6	25872579	Cognitive
ukb-b-2988	Number of fluid intelligence questions attempted within time limit	rs972087	chr6	25872579	Cognitive
ukb-b-5238	Fluid intelligence score	rs972087	chr6	25872579	Cognitive
ieu-a-1239	Years of schooling	rs9831648	chr3	49214303	Cognitive
ukb-b-16489	Qualifications: College or University degree	rs9831648	chr3	49214303	Cognitive
ukb-b-17729	Qualifications: None of the above	rs9831648	chr3	49214303	Cognitive
ieu-a-1239	Years of schooling	rs999475	chr17	46988044	Cognitive
ukb-b-12930	Mouth/teeth dental problems: Dentures	rs1018433	chr6	32281510	Dental
ukb-b-17601	Mouth/teeth dental problems: None of the above	rs1018433	chr6	32281510	Dental
ukb-b-6458	Mouth/teeth dental problems: Mouth ulcers	rs1049213	chr6	32627773	Dental
ukb-b-6458	Mouth/teeth dental problems: Mouth ulcers	rs1052248	chr6	31556581	Dental
ukb-b-12930	Mouth/teeth dental problems: Dentures	rs1125000	chr6	26287256	Dental
ukb-b-6458	Mouth/teeth dental problems: Mouth ulcers	rs114227530	chr6	31254848	Dental
ukb-b-12930	Mouth/teeth dental problems: Dentures	rs1156533	chr6	30065149	Dental
ukb-b-6458	Mouth/teeth dental problems: Mouth ulcers	rs116432905	chr6	31236039	Dental
ukb-b-6458	Mouth/teeth dental problems: Mouth ulcers	rs11658993	chr17	37940808	Dental
ukb-b-12930	Mouth/teeth dental problems: Dentures	rs11961853	chr6	30365629	Dental
ukb-b-6458	Mouth/teeth dental problems: Mouth ulcers	rs12190030	chr6	30921364	Dental
ukb-b-12930	Mouth/teeth dental problems: Dentures	rs1225595	chr6	28151340	Dental
ukb-b-12930	Mouth/teeth dental problems: Dentures	rs1233480	chr6	29477414	Dental
ukb-b-12930	Mouth/teeth dental problems: Dentures	rs1233608	chr6	28736189	Dental
ukb-b-12930	Mouth/teeth dental problems: Dentures	rs1264341	chr6	30802465	Dental
ukb-b-12930	Mouth/teeth dental problems: Dentures	rs1264376	chr6	30765579	Dental
ukb-b-12930	Mouth/teeth dental problems: Dentures	rs1264706	chr6	30063652	Dental
ukb-b-12930	Mouth/teeth dental problems: Dentures	rs13194504	chr6	28630691	Dental
ukb-b-6458	Mouth/teeth dental problems: Mouth ulcers	rs13194580	chr6	30985015	Dental
ukb-b-6458	Mouth/teeth dental problems: Mouth ulcers	rs13220657	chr6	32424031	Dental
ukb-b-12930	Mouth/teeth dental problems: Dentures	rs1362070	chr6	29742299	Dental
ukb-b-12930	Mouth/teeth dental problems: Dentures	rs1419664	chr6	30993313	Dental
ukb-b-12930	Mouth/teeth dental problems: Dentures	rs1576	chr6	31110391	Dental
ukb-b-17601	Mouth/teeth dental problems: None of the above	rs1576	chr6	31110391	Dental
ukb-b-12930	Mouth/teeth dental problems: Dentures	rs1610651	chr6	29768958	Dental
ukb-b-12930	Mouth/teeth dental problems: Dentures	rs1632877	chr6	29918072	Dental
ukb-b-12930	Mouth/teeth dental problems: Dentures	rs1632983	chr6	29773509	Dental
ukb-b-12930	Mouth/teeth dental problems: Dentures	rs1632987	chr6	29772549	Dental
ukb-b-6458	Mouth/teeth dental problems: Mouth ulcers	rs1634775	chr6	31303236	Dental
ukb-b-6458	Mouth/teeth dental problems: Mouth ulcers	rs16822616	chr6	32410083	Dental
ukb-b-12930	Mouth/teeth dental problems: Dentures	rs169504	chr6	32153406	Dental
ukb-b-6458	Mouth/teeth dental problems: Mouth ulcers	rs17190589	chr6	31094261	Dental
ukb-b-6458	Mouth/teeth dental problems: Mouth ulcers	rs17206350	chr6	32675067	Dental
ukb-b-12930	Mouth/teeth dental problems: Dentures	rs1794272	chr6	32672216	Dental
ukb-b-17601	Mouth/teeth dental problems: None of the above	rs1871664	chr6	32804881	Dental
ukb-b-6458	Mouth/teeth dental problems: Mouth ulcers	rs1871664	chr6	32804881	Dental
ukb-b-12930	Mouth/teeth dental problems: Dentures	rs1935234	chr6	26067785	Dental
ukb-b-12930	Mouth/teeth dental problems: Dentures	rs1936365	chr6	28268452	Dental
ukb-b-12930	Mouth/teeth dental problems: Dentures	rs200949	chr19	27835435	Dental
ukb-b-12930	Mouth/teeth dental problems: Dentures	rs200992	chr6	27814677	Dental
ukb-b-12930	Mouth/teeth dental problems: Dentures	rs2013652	chr6	28771198	Dental
ukb-b-12930	Mouth/teeth dental problems: Dentures	rs2022542	chr6	32286685	Dental
ukb-b-12930	Mouth/teeth dental problems: Dentures	rs203876	chr6	28046673	Dental
ukb-b-12930	Mouth/teeth dental problems: Dentures	rs203887	chr6	28021269	Dental
ukb-b-12930	Mouth/teeth dental problems: Dentures	rs204995	chr6	32154285	Dental
ukb-b-12930	Mouth/teeth dental problems: Dentures	rs204999	chr6	32109979	Dental
ukb-b-6458	Mouth/teeth dental problems: Mouth ulcers	rs2051549	chr6	32730086	Dental
ukb-b-12930	Mouth/teeth dental problems: Dentures	rs2077002	chr6	32293532	Dental
ukb-b-17601	Mouth/teeth dental problems: None of the above	rs2077002	chr6	32293532	Dental
ukb-b-12930	Mouth/teeth dental problems: Dentures	rs209181	chr6	28792477	Dental
ukb-b-6458	Mouth/teeth dental problems: Mouth ulcers	rs2156875	chr6	31317347	Dental
ukb-b-6458	Mouth/teeth dental problems: Mouth ulcers	rs2213567	chr6	32711655	Dental
ukb-b-6458	Mouth/teeth dental problems: Mouth ulcers	rs2229094	chr6	31540556	Dental
ukb-b-12930	Mouth/teeth dental problems: Dentures	rs2394122	chr6	28658554	Dental
ukb-b-12930	Mouth/teeth dental problems: Dentures	rs2394894	chr6	31206920	Dental
ukb-b-6458	Mouth/teeth dental problems: Mouth ulcers	rs2395182	chr6	32413317	Dental
ukb-b-12930	Mouth/teeth dental problems: Dentures	rs2517546	chr6	31009055	Dental
ukb-b-6458	Mouth/teeth dental problems: Mouth ulcers	rs2518027	chr6	31436476	Dental
ukb-b-17601	Mouth/teeth dental problems: None of the above	rs2523500	chr6	31518354	Dental
ukb-b-6458	Mouth/teeth dental problems: Mouth ulcers	rs2523500	chr6	31518354	Dental
ukb-b-6458	Mouth/teeth dental problems: Mouth ulcers	rs2523609	chr6	31237255	Dental
ukb-b-12930	Mouth/teeth dental problems: Dentures	rs2523742	chr6	30204399	Dental
ukb-b-12930	Mouth/teeth dental problems: Dentures	rs2523984	chr6	30082003	Dental
ukb-b-6458	Mouth/teeth dental problems: Mouth ulcers	rs2532934	chr6	30894759	Dental
ukb-b-12930	Mouth/teeth dental problems: Dentures	rs2535296	chr6	31060219	Dental
ukb-b-12930	Mouth/teeth dental problems: Dentures	rs2535340	chr6	30838497	Dental
ukb-b-6458	Mouth/teeth dental problems: Mouth ulcers	rs2596484	chr6	31363840	Dental
ukb-b-12930	Mouth/teeth dental problems: Dentures	rs259919	chr6	30025503	Dental
ukb-b-12930	Mouth/teeth dental problems: Dentures	rs2734583	chr6	31505480	Dental
ukb-b-6458	Mouth/teeth dental problems: Mouth ulcers	rs28367832	chr6	31305731	Dental
ukb-b-12930	Mouth/teeth dental problems: Dentures	rs2844577	chr6	31334422	Dental
ukb-b-6458	Mouth/teeth dental problems: Mouth ulcers	rs2844606	chr6	31248432	Dental
ukb-b-6458	Mouth/teeth dental problems: Mouth ulcers	rs2856997	chr6	32781776	Dental
ukb-b-12930	Mouth/teeth dental problems: Dentures	rs2859079	chr6	32702381	Dental
ukb-b-12930	Mouth/teeth dental problems: Dentures	rs2859090	chr6	32700833	Dental
ukb-b-6458	Mouth/teeth dental problems: Mouth ulcers	rs28638783	chr6	32572737	Dental
ukb-b-6458	Mouth/teeth dental problems: Mouth ulcers	rs28732208	chr6	32385119	Dental
ukb-b-6458	Mouth/teeth dental problems: Mouth ulcers	rs28732234	chr6	32427735	Dental
ukb-b-12930	Mouth/teeth dental problems: Dentures	rs28744251	chr6	31177874	Dental
ukb-b-6458	Mouth/teeth dental problems: Mouth ulcers	rs28744251	chr6	31177874	Dental
ukb-b-12930	Mouth/teeth dental problems: Dentures	rs290558	chr15	63699704	Dental
ukb-b-12930	Mouth/teeth dental problems: Dentures	rs2922994	chr6	31335901	Dental
ukb-b-12930	Mouth/teeth dental problems: Dentures	rs2975042	chr6	29920536	Dental
ukb-b-6458	Mouth/teeth dental problems: Mouth ulcers	rs3087252	chr3	46418417	Dental
ukb-b-6458	Mouth/teeth dental problems: Mouth ulcers	rs3093948	chr6	31501413	Dental
ukb-b-12930	Mouth/teeth dental problems: Dentures	rs3093988	chr6	31492453	Dental
ukb-b-12930	Mouth/teeth dental problems: Dentures	rs3094064	chr6	30296253	Dental
ukb-b-12930	Mouth/teeth dental problems: Dentures	rs3094216	chr6	31084048	Dental
ukb-b-12930	Mouth/teeth dental problems: Dentures	rs3094569	chr6	29483620	Dental
ukb-b-12930	Mouth/teeth dental problems: Dentures	rs3094600	chr6	31347144	Dental
ukb-b-12930	Mouth/teeth dental problems: Dentures	rs3094694	chr6	30451904	Dental
ukb-b-12930	Mouth/teeth dental problems: Dentures	rs3094703	chr6	30358957	Dental
ukb-b-12930	Mouth/teeth dental problems: Dentures	rs3095266	chr6	29607047	Dental
ukb-b-12930	Mouth/teeth dental problems: Dentures	rs3096674	chr6	32238219	Dental
ukb-b-17601	Mouth/teeth dental problems: None of the above	rs3096674	chr6	32238219	Dental
ukb-b-6458	Mouth/teeth dental problems: Mouth ulcers	rs3099849	chr6	31351415	Dental
ukb-b-12930	Mouth/teeth dental problems: Dentures	rs3117425	chr6	29260431	Dental
ukb-b-12930	Mouth/teeth dental problems: Dentures	rs3128982	chr6	31417191	Dental
ukb-b-12930	Mouth/teeth dental problems: Dentures	rs3128987	chr6	31434198	Dental
ukb-b-12930	Mouth/teeth dental problems: Dentures	rs3129055	chr6	29670261	Dental
ukb-b-12930	Mouth/teeth dental problems: Dentures	rs3129798	chr6	28998449	Dental
ukb-b-12930	Mouth/teeth dental problems: Dentures	rs3129837	chr6	30306306	Dental
ukb-b-12930	Mouth/teeth dental problems: Dentures	rs3129841	chr6	32393959	Dental
ukb-b-12930	Mouth/teeth dental problems: Dentures	rs3129843	chr6	32395726	Dental
ukb-b-12930	Mouth/teeth dental problems: Dentures	rs3129885	chr6	32410215	Dental
ukb-b-12930	Mouth/teeth dental problems: Dentures	rs3129943	chr6	32338695	Dental
ukb-b-17601	Mouth/teeth dental problems: None of the above	rs3129943	chr6	32338695	Dental
ukb-b-12930	Mouth/teeth dental problems: Dentures	rs3129945	chr6	32342537	Dental
ukb-b-12930	Mouth/teeth dental problems: Dentures	rs3130047	chr6	31610479	Dental
ukb-b-6458	Mouth/teeth dental problems: Mouth ulcers	rs3130068	chr6	31590354	Dental
ukb-b-12930	Mouth/teeth dental problems: Dentures	rs3130247	chr6	30515043	Dental
ukb-b-12930	Mouth/teeth dental problems: Dentures	rs3130319	chr6	32223109	Dental
ukb-b-17601	Mouth/teeth dental problems: None of the above	rs3130319	chr6	32223109	Dental
ukb-b-6458	Mouth/teeth dental problems: Mouth ulcers	rs3130541	chr6	31229041	Dental
ukb-b-12930	Mouth/teeth dental problems: Dentures	rs3130552	chr6	31082127	Dental
ukb-b-12930	Mouth/teeth dental problems: Dentures	rs3130837	chr6	28948092	Dental
ukb-b-12930	Mouth/teeth dental problems: Dentures	rs3130896	chr6	28983887	Dental
ukb-b-12930	Mouth/teeth dental problems: Dentures	rs3130902	chr6	31419905	Dental
ukb-b-6458	Mouth/teeth dental problems: Mouth ulcers	rs3130941	chr6	31197514	Dental
ukb-b-12930	Mouth/teeth dental problems: Dentures	rs3130944	chr6	31196671	Dental
ukb-b-12930	Mouth/teeth dental problems: Dentures	rs3130968	chr6	31065071	Dental
ukb-b-12930	Mouth/teeth dental problems: Dentures	rs3131865	chr6	29672165	Dental
ukb-b-12930	Mouth/teeth dental problems: Dentures	rs3132372	chr6	28773496	Dental
ukb-b-12930	Mouth/teeth dental problems: Dentures	rs3132445	chr6	31712196	Dental
ukb-b-6458	Mouth/teeth dental problems: Mouth ulcers	rs3132463	chr6	31479645	Dental
ukb-b-6458	Mouth/teeth dental problems: Mouth ulcers	rs3132469	chr6	31456567	Dental
ukb-b-6458	Mouth/teeth dental problems: Mouth ulcers	rs3132499	chr6	31207920	Dental
ukb-b-6458	Mouth/teeth dental problems: Mouth ulcers	rs3132503	chr6	31179006	Dental
ukb-b-12930	Mouth/teeth dental problems: Dentures	rs3132505	chr6	31177503	Dental
ukb-b-12930	Mouth/teeth dental problems: Dentures	rs3132580	chr6	30920124	Dental
ukb-b-12930	Mouth/teeth dental problems: Dentures	rs3132627	chr6	30346760	Dental
ukb-b-12930	Mouth/teeth dental problems: Dentures	rs3132932	chr6	32236039	Dental
ukb-b-17601	Mouth/teeth dental problems: None of the above	rs3132932	chr6	32236039	Dental
ukb-b-12930	Mouth/teeth dental problems: Dentures	rs3134608	chr6	32117971	Dental
ukb-b-17601	Mouth/teeth dental problems: None of the above	rs3134608	chr6	32117971	Dental
ukb-b-6458	Mouth/teeth dental problems: Mouth ulcers	rs3134782	chr6	31197633	Dental
ukb-b-12930	Mouth/teeth dental problems: Dentures	rs3134942	chr6	32168771	Dental
ukb-b-6458	Mouth/teeth dental problems: Mouth ulcers	rs3135002	chr6	32668439	Dental
ukb-b-12930	Mouth/teeth dental problems: Dentures	rs3135394	chr6	32408497	Dental
ukb-b-12930	Mouth/teeth dental problems: Dentures	rs34712084	chr6	28043828	Dental
ukb-b-12930	Mouth/teeth dental problems: Dentures	rs375984	chr6	29644502	Dental
ukb-b-12930	Mouth/teeth dental problems: Dentures	rs377763	chr6	32199144	Dental
ukb-b-6458	Mouth/teeth dental problems: Mouth ulcers	rs3819294	chr6	31322487	Dental
ukb-b-6458	Mouth/teeth dental problems: Mouth ulcers	rs389883	chr6	31947460	Dental
ukb-b-17601	Mouth/teeth dental problems: None of the above	rs4148882	chr6	32816958	Dental
ukb-b-6458	Mouth/teeth dental problems: Mouth ulcers	rs4148882	chr6	32816958	Dental
ukb-b-12930	Mouth/teeth dental problems: Dentures	rs418204	chr6	28562957	Dental
ukb-b-6458	Mouth/teeth dental problems: Mouth ulcers	rs429150	chr6	32075563	Dental
ukb-b-6458	Mouth/teeth dental problems: Mouth ulcers	rs4412247	chr6	32386471	Dental
ukb-b-6458	Mouth/teeth dental problems: Mouth ulcers	rs4540292	chr6	31317182	Dental
ukb-b-6458	Mouth/teeth dental problems: Mouth ulcers	rs4644106	chr6	31319586	Dental
ukb-b-12930	Mouth/teeth dental problems: Dentures	rs4713534	chr6	32445926	Dental
ukb-b-6458	Mouth/teeth dental problems: Mouth ulcers	rs4713581	chr6	32660023	Dental
ukb-b-6458	Mouth/teeth dental problems: Mouth ulcers	rs4843326	chr16	86003058	Dental
ukb-b-12930	Mouth/teeth dental problems: Dentures	rs4990036	chr6	31323506	Dental
ukb-b-6458	Mouth/teeth dental problems: Mouth ulcers	rs5007264	chr6	32378877	Dental
ukb-b-12930	Mouth/teeth dental problems: Dentures	rs5026743	chr6	32439964	Dental
ukb-b-12930	Mouth/teeth dental problems: Dentures	rs532086	chr6	31881309	Dental
ukb-b-12930	Mouth/teeth dental problems: Dentures	rs555460	chr6	25870655	Dental
ukb-b-6458	Mouth/teeth dental problems: Mouth ulcers	rs58089049	chr17	43845480	Dental
ukb-b-12930	Mouth/teeth dental problems: Dentures	rs60045856	chr6	32799845	Dental
ukb-b-12930	Mouth/teeth dental problems: Dentures	rs629444	chr6	25885814	Dental
ukb-b-12930	Mouth/teeth dental problems: Dentures	rs6456834	chr6	28700352	Dental
ukb-b-12930	Mouth/teeth dental problems: Dentures	rs66827971	chr6	26365766	Dental
ukb-b-12930	Mouth/teeth dental problems: Dentures	rs6908065	chr6	32383341	Dental
ukb-b-6458	Mouth/teeth dental problems: Mouth ulcers	rs6937318	chr6	32024832	Dental
ukb-b-6458	Mouth/teeth dental problems: Mouth ulcers	rs6937545	chr6	32418031	Dental
ukb-b-12930	Mouth/teeth dental problems: Dentures	rs6940698	chr6	25821580	Dental
ukb-b-12930	Mouth/teeth dental problems: Dentures	rs6942030	chr6	28315958	Dental
ukb-b-12930	Mouth/teeth dental problems: Dentures	rs71557353	chr6	26840865	Dental
ukb-b-6458	Mouth/teeth dental problems: Mouth ulcers	rs719654	chr6	32752139	Dental
ukb-b-12930	Mouth/teeth dental problems: Dentures	rs719655	chr6	32752333	Dental
ukb-b-12930	Mouth/teeth dental problems: Dentures	rs746647	chr6	31114182	Dental
ukb-b-17601	Mouth/teeth dental problems: None of the above	rs746647	chr6	31114182	Dental
ukb-b-17601	Mouth/teeth dental problems: None of the above	rs76332236	chr6	31420428	Dental
ukb-b-6458	Mouth/teeth dental problems: Mouth ulcers	rs76332236	chr6	31420428	Dental
ukb-b-12930	Mouth/teeth dental problems: Dentures	rs7746922	chr6	32430975	Dental
ukb-b-12930	Mouth/teeth dental problems: Dentures	rs7758736	chr6	32758394	Dental
ukb-b-6458	Mouth/teeth dental problems: Mouth ulcers	rs7768538	chr6	32729821	Dental
ukb-b-12930	Mouth/teeth dental problems: Dentures	rs7864529	chr9	128501879	Dental
ukb-b-12930	Mouth/teeth dental problems: Dentures	rs885916	chr12	30202571	Dental
ukb-b-12930	Mouth/teeth dental problems: Dentures	rs886424	chr6	30782002	Dental
ukb-b-12930	Mouth/teeth dental problems: Dentures	rs9257681	chr6	29254982	Dental
ukb-b-12930	Mouth/teeth dental problems: Dentures	rs9257803	chr6	29344395	Dental
ukb-b-6458	Mouth/teeth dental problems: Mouth ulcers	rs9257803	chr6	29344395	Dental
ukb-b-6458	Mouth/teeth dental problems: Mouth ulcers	rs9261424	chr6	30080994	Dental
ukb-b-12930	Mouth/teeth dental problems: Dentures	rs9261425	chr6	30081108	Dental
ukb-b-6458	Mouth/teeth dental problems: Mouth ulcers	rs9261425	chr6	30081108	Dental
ukb-b-6458	Mouth/teeth dental problems: Mouth ulcers	rs9263875	chr6	31170914	Dental
ukb-b-12930	Mouth/teeth dental problems: Dentures	rs9263927	chr6	31178233	Dental
ukb-b-6458	Mouth/teeth dental problems: Mouth ulcers	rs9263927	chr6	31178233	Dental
ukb-b-12930	Mouth/teeth dental problems: Dentures	rs9264086	chr6	31201684	Dental
ukb-b-6458	Mouth/teeth dental problems: Mouth ulcers	rs9264189	chr6	31220163	Dental
ukb-b-6458	Mouth/teeth dental problems: Mouth ulcers	rs9264524	chr6	31233845	Dental
ukb-b-6458	Mouth/teeth dental problems: Mouth ulcers	rs9264570	chr6	31235421	Dental
ukb-b-6458	Mouth/teeth dental problems: Mouth ulcers	rs9265912	chr6	31313733	Dental
ukb-b-6458	Mouth/teeth dental problems: Mouth ulcers	rs9265959	chr6	31315425	Dental
ukb-b-12930	Mouth/teeth dental problems: Dentures	rs9265998	chr6	31316613	Dental
ukb-b-6458	Mouth/teeth dental problems: Mouth ulcers	rs9266359	chr6	31332739	Dental
ukb-b-6458	Mouth/teeth dental problems: Mouth ulcers	rs9266638	chr6	31347057	Dental
ukb-b-12930	Mouth/teeth dental problems: Dentures	rs9266669	chr6	31348077	Dental
ukb-b-12930	Mouth/teeth dental problems: Dentures	rs9268144	chr6	32257199	Dental
ukb-b-12930	Mouth/teeth dental problems: Dentures	rs9268175	chr6	32274067	Dental
ukb-b-17601	Mouth/teeth dental problems: None of the above	rs9268175	chr6	32274067	Dental
ukb-b-12930	Mouth/teeth dental problems: Dentures	rs9268209	chr6	32280620	Dental
ukb-b-17601	Mouth/teeth dental problems: None of the above	rs9268209	chr6	32280620	Dental
ukb-b-6458	Mouth/teeth dental problems: Mouth ulcers	rs9268268	chr6	32312610	Dental
ukb-b-6458	Mouth/teeth dental problems: Mouth ulcers	rs9268978	chr6	32434978	Dental
ukb-b-12930	Mouth/teeth dental problems: Dentures	rs9269055	chr6	32439121	Dental
ukb-b-12930	Mouth/teeth dental problems: Dentures	rs9269055	chr6	32439121	Dental
ukb-b-12930	Mouth/teeth dental problems: Dentures	rs9269111	chr6	32443358	Dental
ukb-b-12930	Mouth/teeth dental problems: Dentures	rs9269119	chr6	32443797	Dental
ukb-b-12930	Mouth/teeth dental problems: Dentures	rs9270977	chr6	32573748	Dental
ukb-b-6458	Mouth/teeth dental problems: Mouth ulcers	rs9271588	chr6	32590953	Dental
ukb-b-6458	Mouth/teeth dental problems: Mouth ulcers	rs9275375	chr6	32668632	Dental
ukb-b-6458	Mouth/teeth dental problems: Mouth ulcers	rs9275507	chr6	32674130	Dental
ukb-b-6458	Mouth/teeth dental problems: Mouth ulcers	rs9275515	chr6	32674573	Dental
ukb-b-6458	Mouth/teeth dental problems: Mouth ulcers	rs9275516	chr6	32674643	Dental
ukb-b-6458	Mouth/teeth dental problems: Mouth ulcers	rs9275596	chr6	32681631	Dental
ukb-b-12930	Mouth/teeth dental problems: Dentures	rs9275602	chr6	32682812	Dental
ukb-b-12930	Mouth/teeth dental problems: Dentures	rs9275680	chr6	32687218	Dental
ukb-b-12930	Mouth/teeth dental problems: Dentures	rs9275728	chr6	32688638	Dental
ukb-b-12930	Mouth/teeth dental problems: Dentures	rs9275970	chr6	32693615	Dental
ukb-b-12930	Mouth/teeth dental problems: Dentures	rs9275988	chr6	32694169	Dental
ukb-b-6458	Mouth/teeth dental problems: Mouth ulcers	rs9276427	chr6	32711857	Dental
ukb-b-6458	Mouth/teeth dental problems: Mouth ulcers	rs9276519	chr6	32720410	Dental
ukb-b-12930	Mouth/teeth dental problems: Dentures	rs9276915	chr6	32865911	Dental
ukb-b-12930	Mouth/teeth dental problems: Dentures	rs9295760	chr6	28147385	Dental
ukb-b-6458	Mouth/teeth dental problems: Mouth ulcers	rs9357092	chr6	29984252	Dental
ukb-b-12930	Mouth/teeth dental problems: Dentures	rs9366702	chr6	27734470	Dental
ukb-b-12930	Mouth/teeth dental problems: Dentures	rs9501066	chr6	31145271	Dental
ukb-b-6458	Mouth/teeth dental problems: Mouth ulcers	rs9501201	chr6	32746264	Dental
ukb-b-12930	Mouth/teeth dental problems: Dentures	rs972087	chr6	25872579	Dental
ukb-b-2148	Facial ageing	rs10149491	chr14	75527804	Dermatological
ukb-d-L72	Diagnoses - main ICD10: L72 Follicular cysts of skin and subcutaneous tissue	rs10149491	chr14	75527804	Dermatological
ukb-b-19560	Skin colour	rs10400923	chr16	89297450	Dermatological
ukb-b-533	Ease of skin tanning	rs10400923	chr16	89297450	Dermatological
ukb-d-1747_2	Hair colour (natural, before greying): Red	rs10400923	chr16	89297450	Dermatological
ukb-d-1747_4	Hair colour (natural, before greying): Dark brown	rs1045742	chr15	83685314	Dermatological
ukb-b-13246	Childhood sunburn occasions	rs10745741	chr12	96353296	Dermatological
ukb-a-303	Hair/balding pattern: Pattern 4	rs10802069	chr1	119517357	Dermatological
ukb-d-2395_1	Hair/balding pattern: Pattern 1	rs10802069	chr1	119517357	Dermatological
ukb-d-1747_4	Hair colour (natural, before greying): Dark brown	rs10900454	chr1	205123061	Dermatological
ukb-b-13246	Childhood sunburn occasions	rs10903311	chr8	8643387	Dermatological
ukb-b-13246	Childhood sunburn occasions	rs10903342	chr8	11530493	Dermatological
ukb-b-19560	Skin colour	rs1094328	chr9	6029644	Dermatological
ukb-d-2395_1	Hair/balding pattern: Pattern 1	rs11205708	chr1	50805652	Dermatological
ukb-d-1747_1	Hair colour (natural, before greying): Blonde	rs11240358	chr1	205070573	Dermatological
ukb-d-1747_4	Hair colour (natural, before greying): Dark brown	rs11240358	chr1	205070573	Dermatological
ukb-b-19560	Skin colour	rs112427233	chr17	45941289	Dermatological
ukb-d-1747_1	Hair colour (natural, before greying): Blonde	rs112427233	chr17	45941289	Dermatological
ukb-d-1747_3	Hair colour (natural, before greying): Light brown	rs112427233	chr17	45941289	Dermatological
ukb-d-1747_4	Hair colour (natural, before greying): Dark brown	rs112427233	chr17	45941289	Dermatological
ukb-d-1747_5	Hair colour (natural, before greying): Black	rs112427233	chr17	45941289	Dermatological
ukb-b-13246	Childhood sunburn occasions	rs1125000	chr6	26287256	Dermatological
ukb-b-13246	Childhood sunburn occasions	rs11250130	chr8	11214455	Dermatological
ukb-b-13246	Childhood sunburn occasions	rs112579477	chr16	90080747	Dermatological
ukb-b-19560	Skin colour	rs112579477	chr16	90080747	Dermatological
ukb-b-533	Ease of skin tanning	rs112579477	chr16	90080747	Dermatological
ukb-b-7422	Use of sun/uv protection	rs112579477	chr16	90080747	Dermatological
ukb-d-1747_1	Hair colour (natural, before greying): Blonde	rs112579477	chr16	90080747	Dermatological
ukb-d-1747_2	Hair colour (natural, before greying): Red	rs112579477	chr16	90080747	Dermatological
ukb-d-1747_4	Hair colour (natural, before greying): Dark brown	rs112579477	chr16	90080747	Dermatological
ukb-d-1747_5	Hair colour (natural, before greying): Black	rs112579477	chr16	90080747	Dermatological
ukb-d-1747_6	Hair colour (natural, before greying): Other	rs112579477	chr16	90080747	Dermatological
ukb-d-1747_1	Hair colour (natural, before greying): Blonde	rs11643471	chr16	89717560	Dermatological
ukb-d-1747_2	Hair colour (natural, before greying): Red	rs11643471	chr16	89717560	Dermatological
ukb-d-1747_3	Hair colour (natural, before greying): Light brown	rs11643471	chr16	89717560	Dermatological
ukb-d-1747_4	Hair colour (natural, before greying): Dark brown	rs11643471	chr16	89717560	Dermatological
ukb-d-1747_5	Hair colour (natural, before greying): Black	rs11643471	chr16	89717560	Dermatological
ukb-b-13246	Childhood sunburn occasions	rs11644935	chr16	89917235	Dermatological
ukb-b-19560	Skin colour	rs11644935	chr16	89917235	Dermatological
ukb-b-533	Ease of skin tanning	rs11644935	chr16	89917235	Dermatological
ukb-d-1747_2	Hair colour (natural, before greying): Red	rs11644935	chr16	89917235	Dermatological
ukb-d-1747_3	Hair colour (natural, before greying): Light brown	rs11644935	chr16	89917235	Dermatological
ukb-b-13246	Childhood sunburn occasions	rs116853582	chr16	89788768	Dermatological
ukb-b-13246	Childhood sunburn occasions	rs116853582	chr16	89788768	Dermatological
ukb-b-19560	Skin colour	rs116853582	chr16	89788768	Dermatological
ukb-b-19560	Skin colour	rs116853582	chr16	89788768	Dermatological
ukb-b-533	Ease of skin tanning	rs116853582	chr16	89788768	Dermatological
ukb-b-533	Ease of skin tanning	rs116853582	chr16	89788768	Dermatological
ukb-b-7422	Use of sun/uv protection	rs116853582	chr16	89788768	Dermatological
ukb-d-1747_1	Hair colour (natural, before greying): Blonde	rs116853582	chr16	89788768	Dermatological
ukb-d-1747_2	Hair colour (natural, before greying): Red	rs116853582	chr16	89788768	Dermatological
ukb-d-1747_4	Hair colour (natural, before greying): Dark brown	rs116853582	chr16	89788768	Dermatological
ukb-d-1747_5	Hair colour (natural, before greying): Black	rs116853582	chr16	89788768	Dermatological
ukb-d-1747_6	Hair colour (natural, before greying): Other	rs116853582	chr16	89788768	Dermatological
ukb-b-13246	Childhood sunburn occasions	rs11756454	chr6	41798578	Dermatological
ukb-b-533	Ease of skin tanning	rs11756454	chr6	41798578	Dermatological
ukb-b-19560	Skin colour	rs117716265	chr16	89260678	Dermatological
ukb-b-533	Ease of skin tanning	rs117716265	chr16	89260678	Dermatological
ukb-d-1747_2	Hair colour (natural, before greying): Red	rs117716265	chr16	89260678	Dermatological
ukb-d-1747_4	Hair colour (natural, before greying): Dark brown	rs117716265	chr16	89260678	Dermatological
ukb-b-19560	Skin colour	rs11788993	chr9	129826261	Dermatological
ukb-b-13246	Childhood sunburn occasions	rs11961853	chr6	30365629	Dermatological
ukb-a-303	Hair/balding pattern: Pattern 4	rs11971098	chr7	26699061	Dermatological
ukb-d-1747_4	Hair colour (natural, before greying): Dark brown	rs12089192	chr1	1171022	Dermatological
ukb-b-13246	Childhood sunburn occasions	rs1233480	chr6	29477414	Dermatological
ukb-b-13246	Childhood sunburn occasions	rs12427251	chr12	96371547	Dermatological
ukb-b-2148	Facial ageing	rs12441130	chr15	74234902	Dermatological
ukb-b-13246	Childhood sunburn occasions	rs1264341	chr6	30802465	Dermatological
ukb-b-13246	Childhood sunburn occasions	rs1264376	chr6	30765579	Dermatological
ukb-b-13246	Childhood sunburn occasions	rs1264706	chr6	30063652	Dermatological
ukb-b-13246	Childhood sunburn occasions	rs12678938	chr8	10016969	Dermatological
ukb-b-13246	Childhood sunburn occasions	rs12921383	chr16	89859753	Dermatological
ukb-b-19560	Skin colour	rs12921383	chr16	89859753	Dermatological
ukb-b-2148	Facial ageing	rs12921383	chr16	89859753	Dermatological
ukb-b-4141	Diagnoses - main ICD10: C44.3 Skin of other and unspecified parts of face	rs12921383	chr16	89859753	Dermatological
ukb-b-533	Ease of skin tanning	rs12921383	chr16	89859753	Dermatological
ukb-b-7422	Use of sun/uv protection	rs12921383	chr16	89859753	Dermatological
ukb-d-1747_1	Hair colour (natural, before greying): Blonde	rs12921383	chr16	89859753	Dermatological
ukb-d-1747_2	Hair colour (natural, before greying): Red	rs12921383	chr16	89859753	Dermatological
ukb-d-1747_3	Hair colour (natural, before greying): Light brown	rs12921383	chr16	89859753	Dermatological
ukb-d-1747_4	Hair colour (natural, before greying): Dark brown	rs12921383	chr16	89859753	Dermatological
ukb-d-1747_5	Hair colour (natural, before greying): Black	rs12921383	chr16	89859753	Dermatological
ukb-d-1747_6	Hair colour (natural, before greying): Other	rs12921383	chr16	89859753	Dermatological
ukb-b-13246	Childhood sunburn occasions	rs12933022	chr16	89643014	Dermatological
ukb-b-19560	Skin colour	rs12933022	chr16	89643014	Dermatological
ukb-b-533	Ease of skin tanning	rs12933022	chr16	89643014	Dermatological
ukb-d-1747_2	Hair colour (natural, before greying): Red	rs12933022	chr16	89643014	Dermatological
ukb-d-1747_3	Hair colour (natural, before greying): Light brown	rs12933022	chr16	89643014	Dermatological
ukb-d-1747_4	Hair colour (natural, before greying): Dark brown	rs12933022	chr16	89643014	Dermatological
ukb-b-19560	Skin colour	rs12941295	chr17	46188187	Dermatological
ukb-d-1747_1	Hair colour (natural, before greying): Blonde	rs12941295	chr17	46188187	Dermatological
ukb-d-1747_4	Hair colour (natural, before greying): Dark brown	rs12941295	chr17	46188187	Dermatological
ukb-b-19560	Skin colour	rs12948797	chr17	79617384	Dermatological
ukb-b-533	Ease of skin tanning	rs12948797	chr17	79617384	Dermatological
ukb-d-1747_2	Hair colour (natural, before greying): Red	rs12948797	chr17	79617384	Dermatological
ukb-d-1747_3	Hair colour (natural, before greying): Light brown	rs12948797	chr17	79617384	Dermatological
ukb-d-1747_4	Hair colour (natural, before greying): Dark brown	rs12948797	chr17	79617384	Dermatological
ukb-d-1747_5	Hair colour (natural, before greying): Black	rs12948797	chr17	79617384	Dermatological
ukb-b-13246	Childhood sunburn occasions	rs13194053	chr6	27143883	Dermatological
ukb-b-13246	Childhood sunburn occasions	rs13194504	chr6	28630691	Dermatological
ukb-a-303	Hair/balding pattern: Pattern 4	rs13228123	chr7	69592701	Dermatological
ukb-d-2395_1	Hair/balding pattern: Pattern 1	rs13228123	chr7	69592701	Dermatological
ukb-b-2148	Facial ageing	rs13316300	chr3	126693417	Dermatological
ukb-d-2395_1	Hair/balding pattern: Pattern 1	rs1361907	chr1	119484675	Dermatological
ukb-d-1747_1	Hair colour (natural, before greying): Blonde	rs142083649	chr16	89226799	Dermatological
ukb-d-1747_2	Hair colour (natural, before greying): Red	rs142083649	chr16	89226799	Dermatological
ukb-d-1747_4	Hair colour (natural, before greying): Dark brown	rs142083649	chr16	89226799	Dermatological
ukb-d-2395_1	Hair/balding pattern: Pattern 1	rs1614492	chr19	5876829	Dermatological
ukb-b-4141	Diagnoses - main ICD10: C44.3 Skin of other and unspecified parts of face	rs16822616	chr6	32410083	Dermatological
ukb-d-1747_4	Hair colour (natural, before greying): Dark brown	rs17190589	chr6	31094261	Dermatological
ukb-d-1747_4	Hair colour (natural, before greying): Dark brown	rs17200816	chr6	31566840	Dermatological
ukb-b-19560	Skin colour	rs17288042	chr2	172383988	Dermatological
ukb-b-533	Ease of skin tanning	rs17288042	chr2	172383988	Dermatological
ukb-b-19560	Skin colour	rs17412105	chr2	38243239	Dermatological
ukb-b-533	Ease of skin tanning	rs17412105	chr2	38243239	Dermatological
ukb-b-13246	Childhood sunburn occasions	rs17594423	chr8	8118143	Dermatological
ukb-a-303	Hair/balding pattern: Pattern 4	rs1812058	chr17	63785617	Dermatological
ukb-b-2148	Facial ageing	rs1876702	chr3	183212976	Dermatological
ukb-b-13246	Childhood sunburn occasions	rs1908814	chr8	11755055	Dermatological
ukb-b-13246	Childhood sunburn occasions	rs1936365	chr6	28268452	Dermatological
ukb-b-13246	Childhood sunburn occasions	rs200949	chr19	27835435	Dermatological
ukb-b-13246	Childhood sunburn occasions	rs200992	chr6	27814677	Dermatological
ukb-b-13246	Childhood sunburn occasions	rs2035481	chr16	89420356	Dermatological
ukb-b-19560	Skin colour	rs2035481	chr16	89420356	Dermatological
ukb-b-533	Ease of skin tanning	rs2035481	chr16	89420356	Dermatological
ukb-b-7422	Use of sun/uv protection	rs2035481	chr16	89420356	Dermatological
ukb-d-1747_2	Hair colour (natural, before greying): Red	rs2035481	chr16	89420356	Dermatological
ukb-d-1747_4	Hair colour (natural, before greying): Dark brown	rs2035481	chr16	89420356	Dermatological
ukb-b-13246	Childhood sunburn occasions	rs209181	chr6	28792477	Dermatological
ukb-b-13246	Childhood sunburn occasions	rs2230885	chr12	96367900	Dermatological
ukb-b-2148	Facial ageing	rs2248151	chr6	29914548	Dermatological
ukb-b-7422	Use of sun/uv protection	rs2285802	chr6	30209099	Dermatological
ukb-b-533	Ease of skin tanning	rs242610	chr20	30673692	Dermatological
ukb-a-303	Hair/balding pattern: Pattern 4	rs242935	chr17	43936410	Dermatological
ukb-d-2395_1	Hair/balding pattern: Pattern 1	rs242935	chr17	43936410	Dermatological
ukb-b-19560	Skin colour	rs250412	chr5	33983044	Dermatological
ukb-d-1747_1	Hair colour (natural, before greying): Blonde	rs250412	chr5	33983044	Dermatological
ukb-b-13246	Childhood sunburn occasions	rs2507984	chr6	31345596	Dermatological
ukb-b-2148	Facial ageing	rs2517673	chr6	29937242	Dermatological
ukb-b-13246	Childhood sunburn occasions	rs2523742	chr6	30204399	Dermatological
ukb-b-2148	Facial ageing	rs2523932	chr6	29933159	Dermatological
ukb-b-13246	Childhood sunburn occasions	rs2523984	chr6	30082003	Dermatological
ukb-d-1747_1	Hair colour (natural, before greying): Blonde	rs2524168	chr6	31275163	Dermatological
ukb-d-1747_4	Hair colour (natural, before greying): Dark brown	rs2524168	chr6	31275163	Dermatological
ukb-b-13246	Childhood sunburn occasions	rs2535340	chr6	30838497	Dermatological
ukb-d-2395_1	Hair/balding pattern: Pattern 1	rs2606747	chr3	11374955	Dermatological
ukb-d-2395_1	Hair/balding pattern: Pattern 1	rs2710934	chr3	182228278	Dermatological
ukb-b-13246	Childhood sunburn occasions	rs2844574	chr6	31335321	Dermatological
ukb-a-303	Hair/balding pattern: Pattern 4	rs28526086	chr16	67366809	Dermatological
ukb-b-4141	Diagnoses - main ICD10: C44.3 Skin of other and unspecified parts of face	rs28732208	chr6	32385119	Dermatological
ukb-a-303	Hair/balding pattern: Pattern 4	rs2894347	chr10	78629107	Dermatological
ukb-d-2395_1	Hair/balding pattern: Pattern 1	rs2894347	chr10	78629107	Dermatological
ukb-b-13246	Childhood sunburn occasions	rs2929457	chr8	9082249	Dermatological
ukb-b-13246	Childhood sunburn occasions	rs2965830	chr5	89460290	Dermatological
ukb-b-19560	Skin colour	rs2965830	chr5	89460290	Dermatological
ukb-b-533	Ease of skin tanning	rs2965830	chr5	89460290	Dermatological
ukb-b-7422	Use of sun/uv protection	rs2965830	chr5	89460290	Dermatological
ukb-d-1747_2	Hair colour (natural, before greying): Red	rs2965830	chr5	89460290	Dermatological
ukb-d-1747_4	Hair colour (natural, before greying): Dark brown	rs2965830	chr5	89460290	Dermatological
ukb-d-1747_5	Hair colour (natural, before greying): Black	rs2965830	chr5	89460290	Dermatological
ukb-b-13246	Childhood sunburn occasions	rs2965949	chr16	89520452	Dermatological
ukb-b-19560	Skin colour	rs2965949	chr16	89520452	Dermatological
ukb-b-533	Ease of skin tanning	rs2965949	chr16	89520452	Dermatological
ukb-b-7422	Use of sun/uv protection	rs2965949	chr16	89520452	Dermatological
ukb-d-1747_1	Hair colour (natural, before greying): Blonde	rs2965949	chr16	89520452	Dermatological
ukb-d-1747_2	Hair colour (natural, before greying): Red	rs2965949	chr16	89520452	Dermatological
ukb-d-1747_4	Hair colour (natural, before greying): Dark brown	rs2965949	chr16	89520452	Dermatological
ukb-d-1747_5	Hair colour (natural, before greying): Black	rs2965949	chr16	89520452	Dermatological
ukb-b-13246	Childhood sunburn occasions	rs2965955	chr16	89524923	Dermatological
ukb-b-19560	Skin colour	rs2965955	chr16	89524923	Dermatological
ukb-b-533	Ease of skin tanning	rs2965955	chr16	89524923	Dermatological
ukb-b-7422	Use of sun/uv protection	rs2965955	chr16	89524923	Dermatological
ukb-d-1747_1	Hair colour (natural, before greying): Blonde	rs2965955	chr16	89524923	Dermatological
ukb-d-1747_2	Hair colour (natural, before greying): Red	rs2965955	chr16	89524923	Dermatological
ukb-d-1747_4	Hair colour (natural, before greying): Dark brown	rs2965955	chr16	89524923	Dermatological
ukb-d-1747_5	Hair colour (natural, before greying): Black	rs2965955	chr16	89524923	Dermatological
ukb-b-13246	Childhood sunburn occasions	rs3094064	chr6	30296253	Dermatological
ukb-b-7422	Use of sun/uv protection	rs3094130	chr6	30211782	Dermatological
ukb-b-13246	Childhood sunburn occasions	rs3094216	chr6	31084048	Dermatological
ukb-b-13246	Childhood sunburn occasions	rs3094569	chr6	29483620	Dermatological
ukb-b-13246	Childhood sunburn occasions	rs3094694	chr6	30451904	Dermatological
ukb-b-13246	Childhood sunburn occasions	rs3094703	chr6	30358957	Dermatological
ukb-b-13246	Childhood sunburn occasions	rs3095324	chr6	31087133	Dermatological
ukb-b-13246	Childhood sunburn occasions	rs3114906	chr16	89387597	Dermatological
ukb-b-19560	Skin colour	rs3114906	chr16	89387597	Dermatological
ukb-b-533	Ease of skin tanning	rs3114906	chr16	89387597	Dermatological
ukb-b-7422	Use of sun/uv protection	rs3114906	chr16	89387597	Dermatological
ukb-d-1747_2	Hair colour (natural, before greying): Red	rs3114906	chr16	89387597	Dermatological
ukb-d-1747_4	Hair colour (natural, before greying): Dark brown	rs3114906	chr16	89387597	Dermatological
ukb-d-1747_5	Hair colour (natural, before greying): Black	rs3114906	chr16	89387597	Dermatological
ukb-b-13246	Childhood sunburn occasions	rs3117425	chr6	29260431	Dermatological
ukb-b-13246	Childhood sunburn occasions	rs3129798	chr6	28998449	Dermatological
ukb-b-13246	Childhood sunburn occasions	rs3129837	chr6	30306306	Dermatological
ukb-b-13246	Childhood sunburn occasions	rs3130068	chr6	31590354	Dermatological
ukb-b-13246	Childhood sunburn occasions	rs3130247	chr6	30515043	Dermatological
ukb-b-7422	Use of sun/uv protection	rs3130393	chr6	30194531	Dermatological
ukb-b-13246	Childhood sunburn occasions	rs3130552	chr6	31082127	Dermatological
ukb-b-13246	Childhood sunburn occasions	rs3130837	chr6	28948092	Dermatological
ukb-b-13246	Childhood sunburn occasions	rs3130896	chr6	28983887	Dermatological
ukb-b-13246	Childhood sunburn occasions	rs3132580	chr6	30920124	Dermatological
ukb-b-13246	Childhood sunburn occasions	rs3132627	chr6	30346760	Dermatological
ukb-b-7422	Use of sun/uv protection	rs3132668	chr6	30187164	Dermatological
ukb-d-2395_1	Hair/balding pattern: Pattern 1	rs3133706	chr8	101065564	Dermatological
ukb-b-20141	Non-cancer illness code, self-reported: eczema/dermatitis	rs3134608	chr6	32117971	Dermatological
ukb-b-13246	Childhood sunburn occasions	rs319021	chr11	89239062	Dermatological
ukb-b-19560	Skin colour	rs319021	chr11	89239062	Dermatological
ukb-b-533	Ease of skin tanning	rs319021	chr11	89239062	Dermatological
ukb-a-303	Hair/balding pattern: Pattern 4	rs335162	chr5	122455147	Dermatological
ukb-d-2395_1	Hair/balding pattern: Pattern 1	rs335162	chr5	122455147	Dermatological
ukb-d-1747_1	Hair colour (natural, before greying): Blonde	rs34539781	chr16	89955230	Dermatological
ukb-d-1747_2	Hair colour (natural, before greying): Red	rs34539781	chr16	89955230	Dermatological
ukb-d-1747_3	Hair colour (natural, before greying): Light brown	rs34539781	chr16	89955230	Dermatological
ukb-d-1747_4	Hair colour (natural, before greying): Dark brown	rs34539781	chr16	89955230	Dermatological
ukb-d-1747_5	Hair colour (natural, before greying): Black	rs34539781	chr16	89955230	Dermatological
ukb-b-13246	Childhood sunburn occasions	rs34712084	chr6	28043828	Dermatological
ukb-d-1747_4	Hair colour (natural, before greying): Dark brown	rs34967120	chr22	29468721	Dermatological
ukb-d-2395_1	Hair/balding pattern: Pattern 1	rs34967120	chr22	29468721	Dermatological
ukb-b-13246	Childhood sunburn occasions	rs35414122	chr16	89742979	Dermatological
ukb-b-19560	Skin colour	rs35414122	chr16	89742979	Dermatological
ukb-b-2148	Facial ageing	rs35414122	chr16	89742979	Dermatological
ukb-b-4141	Diagnoses - main ICD10: C44.3 Skin of other and unspecified parts of face	rs35414122	chr16	89742979	Dermatological
ukb-b-533	Ease of skin tanning	rs35414122	chr16	89742979	Dermatological
ukb-b-7422	Use of sun/uv protection	rs35414122	chr16	89742979	Dermatological
ukb-d-1747_1	Hair colour (natural, before greying): Blonde	rs35414122	chr16	89742979	Dermatological
ukb-d-1747_2	Hair colour (natural, before greying): Red	rs35414122	chr16	89742979	Dermatological
ukb-d-1747_3	Hair colour (natural, before greying): Light brown	rs35414122	chr16	89742979	Dermatological
ukb-d-1747_4	Hair colour (natural, before greying): Dark brown	rs35414122	chr16	89742979	Dermatological
ukb-d-1747_5	Hair colour (natural, before greying): Black	rs35414122	chr16	89742979	Dermatological
ukb-d-1747_6	Hair colour (natural, before greying): Other	rs35414122	chr16	89742979	Dermatological
ukb-b-13246	Childhood sunburn occasions	rs35431455	chr8	8673736	Dermatological
ukb-b-2148	Facial ageing	rs370377	chr6	29906581	Dermatological
ukb-d-1747_1	Hair colour (natural, before greying): Blonde	rs370662	chr8	109103640	Dermatological
ukb-d-1747_4	Hair colour (natural, before greying): Dark brown	rs370662	chr8	109103640	Dermatological
ukb-b-19560	Skin colour	rs3743980	chr16	89180935	Dermatological
ukb-b-533	Ease of skin tanning	rs3743980	chr16	89180935	Dermatological
ukb-d-1747_2	Hair colour (natural, before greying): Red	rs3743980	chr16	89180935	Dermatological
ukb-d-1747_3	Hair colour (natural, before greying): Light brown	rs3743980	chr16	89180935	Dermatological
ukb-d-1747_4	Hair colour (natural, before greying): Dark brown	rs3743980	chr16	89180935	Dermatological
ukb-b-13246	Childhood sunburn occasions	rs379334	chr16	89661506	Dermatological
ukb-b-19560	Skin colour	rs379334	chr16	89661506	Dermatological
ukb-b-533	Ease of skin tanning	rs379334	chr16	89661506	Dermatological
ukb-b-7422	Use of sun/uv protection	rs379334	chr16	89661506	Dermatological
ukb-d-1747_2	Hair colour (natural, before greying): Red	rs379334	chr16	89661506	Dermatological
ukb-d-1747_3	Hair colour (natural, before greying): Light brown	rs379334	chr16	89661506	Dermatological
ukb-d-1747_4	Hair colour (natural, before greying): Dark brown	rs379334	chr16	89661506	Dermatological
ukb-b-13246	Childhood sunburn occasions	rs3824116	chr8	11650918	Dermatological
ukb-b-2148	Facial ageing	rs3864277	chr5	131420249	Dermatological
ieu-a-996	Eczema	rs4151657	chr6	31917540	Dermatological
ukb-b-19560	Skin colour	rs4384	chr22	38572440	Dermatological
ukb-b-533	Ease of skin tanning	rs4384	chr22	38572440	Dermatological
ukb-b-533	Ease of skin tanning	rs4700350	chr5	59284070	Dermatological
ukb-b-19560	Skin colour	rs4782463	chr16	89164841	Dermatological
ukb-b-533	Ease of skin tanning	rs4782463	chr16	89164841	Dermatological
ukb-d-1747_2	Hair colour (natural, before greying): Red	rs4782463	chr16	89164841	Dermatological
ukb-d-1747_3	Hair colour (natural, before greying): Light brown	rs4782463	chr16	89164841	Dermatological
ukb-d-1747_4	Hair colour (natural, before greying): Dark brown	rs4782463	chr16	89164841	Dermatological
ukb-b-13246	Childhood sunburn occasions	rs4785556	chr16	89321135	Dermatological
ukb-b-19560	Skin colour	rs4785556	chr16	89321135	Dermatological
ukb-b-533	Ease of skin tanning	rs4785556	chr16	89321135	Dermatological
ukb-d-1747_2	Hair colour (natural, before greying): Red	rs4785556	chr16	89321135	Dermatological
ukb-d-1747_4	Hair colour (natural, before greying): Dark brown	rs4785556	chr16	89321135	Dermatological
ukb-d-1747_1	Hair colour (natural, before greying): Blonde	rs4785704	chr16	89772370	Dermatological
ukb-d-1747_2	Hair colour (natural, before greying): Red	rs4785704	chr16	89772370	Dermatological
ukb-d-1747_3	Hair colour (natural, before greying): Light brown	rs4785704	chr16	89772370	Dermatological
ukb-d-1747_4	Hair colour (natural, before greying): Dark brown	rs4785704	chr16	89772370	Dermatological
ukb-d-1747_5	Hair colour (natural, before greying): Black	rs4785704	chr16	89772370	Dermatological
ukb-d-1747_6	Hair colour (natural, before greying): Other	rs4785704	chr16	89772370	Dermatological
ukb-b-13246	Childhood sunburn occasions	rs4785763	chr16	90066936	Dermatological
ukb-b-19560	Skin colour	rs4785763	chr16	90066936	Dermatological
ukb-b-533	Ease of skin tanning	rs4785763	chr16	90066936	Dermatological
ukb-b-7422	Use of sun/uv protection	rs4785763	chr16	90066936	Dermatological
ukb-d-1747_1	Hair colour (natural, before greying): Blonde	rs4785763	chr16	90066936	Dermatological
ukb-d-1747_2	Hair colour (natural, before greying): Red	rs4785763	chr16	90066936	Dermatological
ukb-d-1747_3	Hair colour (natural, before greying): Light brown	rs4785763	chr16	90066936	Dermatological
ukb-d-1747_4	Hair colour (natural, before greying): Dark brown	rs4785763	chr16	90066936	Dermatological
ukb-d-1747_5	Hair colour (natural, before greying): Black	rs4785763	chr16	90066936	Dermatological
ukb-d-1747_6	Hair colour (natural, before greying): Other	rs4785763	chr16	90066936	Dermatological
ukb-b-13246	Childhood sunburn occasions	rs4785781	chr16	90148979	Dermatological
ukb-b-19560	Skin colour	rs4785781	chr16	90148979	Dermatological
ukb-b-533	Ease of skin tanning	rs4785781	chr16	90148979	Dermatological
ukb-b-7422	Use of sun/uv protection	rs4785781	chr16	90148979	Dermatological
ukb-d-1747_1	Hair colour (natural, before greying): Blonde	rs4785781	chr16	90148979	Dermatological
ukb-d-1747_2	Hair colour (natural, before greying): Red	rs4785781	chr16	90148979	Dermatological
ukb-d-1747_4	Hair colour (natural, before greying): Dark brown	rs4785781	chr16	90148979	Dermatological
ukb-d-1747_5	Hair colour (natural, before greying): Black	rs4785781	chr16	90148979	Dermatological
ukb-d-1747_6	Hair colour (natural, before greying): Other	rs4785781	chr16	90148979	Dermatological
ukb-b-13246	Childhood sunburn occasions	rs4841460	chr8	10789493	Dermatological
ieu-a-996	Eczema	rs4845490	chr1	152849299	Dermatological
ukb-b-20141	Non-cancer illness code, self-reported: eczema/dermatitis	rs4845490	chr1	152849299	Dermatological
ukb-b-13246	Childhood sunburn occasions	rs4911450	chr20	33512406	Dermatological
ukb-b-19560	Skin colour	rs4911450	chr20	33512406	Dermatological
ukb-b-533	Ease of skin tanning	rs4911450	chr20	33512406	Dermatological
ukb-d-1747_2	Hair colour (natural, before greying): Red	rs4911450	chr20	33512406	Dermatological
ukb-d-1747_4	Hair colour (natural, before greying): Dark brown	rs4911450	chr20	33512406	Dermatological
ukb-b-2148	Facial ageing	rs537160	chr6	31916400	Dermatological
ukb-d-1747_2	Hair colour (natural, before greying): Red	rs56892901	chr20	33910871	Dermatological
ukb-d-1747_4	Hair colour (natural, before greying): Dark brown	rs56892901	chr20	33910871	Dermatological
ukb-a-302	Hair/balding pattern: Pattern 3	rs58089049	chr17	43845480	Dermatological
ukb-a-303	Hair/balding pattern: Pattern 4	rs58089049	chr17	43845480	Dermatological
ukb-d-2395_1	Hair/balding pattern: Pattern 1	rs58089049	chr17	43845480	Dermatological
ukb-a-303	Hair/balding pattern: Pattern 4	rs59343240	chr16	67850529	Dermatological
ukb-d-1747_4	Hair colour (natural, before greying): Dark brown	rs59574779	chr17	80925401	Dermatological
ukb-b-19560	Skin colour	rs597316	chr11	68610810	Dermatological
ukb-d-1747_1	Hair colour (natural, before greying): Blonde	rs597316	chr11	68610810	Dermatological
ukb-d-1747_4	Hair colour (natural, before greying): Dark brown	rs597316	chr11	68610810	Dermatological
ukb-d-1747_5	Hair colour (natural, before greying): Black	rs597316	chr11	68610810	Dermatological
ukb-a-303	Hair/balding pattern: Pattern 4	rs6129801	chr20	39916437	Dermatological
ukb-d-2395_1	Hair/balding pattern: Pattern 1	rs6129801	chr20	39916437	Dermatological
ukb-b-19560	Skin colour	rs6141493	chr20	33218649	Dermatological
ukb-b-533	Ease of skin tanning	rs6141493	chr20	33218649	Dermatological
ukb-b-7422	Use of sun/uv protection	rs6141493	chr20	33218649	Dermatological
ukb-d-1747_2	Hair colour (natural, before greying): Red	rs6141493	chr20	33218649	Dermatological
ukb-d-1747_4	Hair colour (natural, before greying): Dark brown	rs6141493	chr20	33218649	Dermatological
ukb-d-2395_1	Hair/balding pattern: Pattern 1	rs6141493	chr20	33218649	Dermatological
ukb-b-13246	Childhood sunburn occasions	rs6141902	chr20	31845531	Dermatological
ukb-b-19560	Skin colour	rs6141902	chr20	31845531	Dermatological
ukb-b-533	Ease of skin tanning	rs6141902	chr20	31845531	Dermatological
ukb-b-7422	Use of sun/uv protection	rs6141902	chr20	31845531	Dermatological
ukb-d-1747_1	Hair colour (natural, before greying): Blonde	rs6141902	chr20	31845531	Dermatological
ukb-d-1747_2	Hair colour (natural, before greying): Red	rs6141902	chr20	31845531	Dermatological
ukb-d-1747_3	Hair colour (natural, before greying): Light brown	rs6141902	chr20	31845531	Dermatological
ukb-d-1747_4	Hair colour (natural, before greying): Dark brown	rs6141902	chr20	31845531	Dermatological
ukb-d-1747_5	Hair colour (natural, before greying): Black	rs6141902	chr20	31845531	Dermatological
ukb-b-533	Ease of skin tanning	rs6142473	chr20	34573701	Dermatological
ukb-b-13246	Childhood sunburn occasions	rs61732365	chr16	89265087	Dermatological
ukb-b-19560	Skin colour	rs61732365	chr16	89265087	Dermatological
ukb-b-533	Ease of skin tanning	rs61732365	chr16	89265087	Dermatological
ukb-d-1747_4	Hair colour (natural, before greying): Dark brown	rs61732365	chr16	89265087	Dermatological
ukb-b-19560	Skin colour	rs62066131	chr17	45936645	Dermatological
ukb-d-1747_1	Hair colour (natural, before greying): Blonde	rs62066131	chr17	45936645	Dermatological
ukb-d-1747_3	Hair colour (natural, before greying): Light brown	rs62066131	chr17	45936645	Dermatological
ukb-d-1747_4	Hair colour (natural, before greying): Dark brown	rs62066131	chr17	45936645	Dermatological
ukb-d-1747_5	Hair colour (natural, before greying): Black	rs62066131	chr17	45936645	Dermatological
ukb-b-13246	Childhood sunburn occasions	rs62067108	chr16	89746522	Dermatological
ukb-b-19560	Skin colour	rs62067108	chr16	89746522	Dermatological
ukb-b-533	Ease of skin tanning	rs62067108	chr16	89746522	Dermatological
ukb-b-7422	Use of sun/uv protection	rs62067108	chr16	89746522	Dermatological
ukb-d-1747_1	Hair colour (natural, before greying): Blonde	rs62067108	chr16	89746522	Dermatological
ukb-d-1747_2	Hair colour (natural, before greying): Red	rs62067108	chr16	89746522	Dermatological
ukb-d-1747_4	Hair colour (natural, before greying): Dark brown	rs62067108	chr16	89746522	Dermatological
ukb-d-1747_5	Hair colour (natural, before greying): Black	rs62067108	chr16	89746522	Dermatological
ukb-d-1747_6	Hair colour (natural, before greying): Other	rs62067108	chr16	89746522	Dermatological
ukb-d-1747_1	Hair colour (natural, before greying): Blonde	rs6439999	chr3	141040654	Dermatological
ukb-d-1747_4	Hair colour (natural, before greying): Dark brown	rs6439999	chr3	141040654	Dermatological
ukb-b-13246	Childhood sunburn occasions	rs6456834	chr6	28700352	Dermatological
ukb-b-7422	Use of sun/uv protection	rs6456834	chr6	28700352	Dermatological
ukb-b-13246	Childhood sunburn occasions	rs66827971	chr6	26365766	Dermatological
ukb-d-1747_1	Hair colour (natural, before greying): Blonde	rs6777886	chr3	141042222	Dermatological
ukb-d-1747_4	Hair colour (natural, before greying): Dark brown	rs6777886	chr3	141042222	Dermatological
ukb-a-303	Hair/balding pattern: Pattern 4	rs6914292	chr6	106006902	Dermatological
ukb-d-2395_1	Hair/balding pattern: Pattern 1	rs6914292	chr6	106006902	Dermatological
ukb-b-13246	Childhood sunburn occasions	rs6940698	chr6	25821580	Dermatological
ukb-b-13246	Childhood sunburn occasions	rs6989160	chr8	10705360	Dermatological
ukb-b-19560	Skin colour	rs7113538	chr11	89404604	Dermatological
ukb-b-533	Ease of skin tanning	rs7113538	chr11	89404604	Dermatological
ukb-d-1747_1	Hair colour (natural, before greying): Blonde	rs7113538	chr11	89404604	Dermatological
ukb-b-533	Ease of skin tanning	rs7165307	chr15	50282952	Dermatological
ukb-a-303	Hair/balding pattern: Pattern 4	rs7220839	chr17	43815145	Dermatological
ukb-d-2395_1	Hair/balding pattern: Pattern 1	rs7220839	chr17	43815145	Dermatological
ukb-b-19560	Skin colour	rs72799815	chr16	71644807	Dermatological
ukb-b-533	Ease of skin tanning	rs72799815	chr16	71644807	Dermatological
ukb-d-1747_2	Hair colour (natural, before greying): Red	rs74033832	chr16	89752686	Dermatological
ukb-d-1747_4	Hair colour (natural, before greying): Dark brown	rs74033832	chr16	89752686	Dermatological
ukb-d-1747_5	Hair colour (natural, before greying): Black	rs74033832	chr16	89752686	Dermatological
ukb-b-533	Ease of skin tanning	rs755555	chr11	47431966	Dermatological
ukb-b-7422	Use of sun/uv protection	rs755555	chr11	47431966	Dermatological
ukb-b-19560	Skin colour	rs7586110	chr2	234590527	Dermatological
ukb-b-20141	Non-cancer illness code, self-reported: eczema/dermatitis	rs76332236	chr6	31420428	Dermatological
ukb-b-533	Ease of skin tanning	rs7651778	chr3	156336555	Dermatological
ukb-d-2395_1	Hair/balding pattern: Pattern 1	rs76951886	chr17	43088936	Dermatological
ukb-b-13246	Childhood sunburn occasions	rs773184	chr3	138362294	Dermatological
ukb-b-13246	Childhood sunburn occasions	rs7826879	chr8	10828931	Dermatological
ukb-b-13246	Childhood sunburn occasions	rs7836059	chr8	11272164	Dermatological
ukb-b-19560	Skin colour	rs7930161	chr11	78268878	Dermatological
ukb-b-533	Ease of skin tanning	rs7930161	chr11	78268878	Dermatological
ukb-d-1747_1	Hair colour (natural, before greying): Blonde	rs7930161	chr11	78268878	Dermatological
ukb-d-1747_3	Hair colour (natural, before greying): Light brown	rs7930161	chr11	78268878	Dermatological
ukb-d-1747_4	Hair colour (natural, before greying): Dark brown	rs7930161	chr11	78268878	Dermatological
ukb-d-1747_5	Hair colour (natural, before greying): Black	rs7930161	chr11	78268878	Dermatological
ukb-d-1747_1	Hair colour (natural, before greying): Blonde	rs7935851	chr11	68731122	Dermatological
ukb-d-1747_1	Hair colour (natural, before greying): Blonde	rs80243549	chr17	80821485	Dermatological
ukb-d-1747_4	Hair colour (natural, before greying): Dark brown	rs80243549	chr17	80821485	Dermatological
ukb-b-19560	Skin colour	rs8034586	chr15	82453386	Dermatological
ukb-b-533	Ease of skin tanning	rs8034586	chr15	82453386	Dermatological
ukb-b-13246	Childhood sunburn occasions	rs8049897	chr16	90024202	Dermatological
ukb-b-19560	Skin colour	rs8049897	chr16	90024202	Dermatological
ukb-b-2148	Facial ageing	rs8049897	chr16	90024202	Dermatological
ukb-b-4141	Diagnoses - main ICD10: C44.3 Skin of other and unspecified parts of face	rs8049897	chr16	90024202	Dermatological
ukb-b-533	Ease of skin tanning	rs8049897	chr16	90024202	Dermatological
ukb-b-7422	Use of sun/uv protection	rs8049897	chr16	90024202	Dermatological
ukb-d-1747_1	Hair colour (natural, before greying): Blonde	rs8049897	chr16	90024202	Dermatological
ukb-d-1747_2	Hair colour (natural, before greying): Red	rs8049897	chr16	90024202	Dermatological
ukb-d-1747_4	Hair colour (natural, before greying): Dark brown	rs8049897	chr16	90024202	Dermatological
ukb-d-1747_5	Hair colour (natural, before greying): Black	rs8049897	chr16	90024202	Dermatological
ukb-d-1747_6	Hair colour (natural, before greying): Other	rs8049897	chr16	90024202	Dermatological
ukb-d-2395_1	Hair/balding pattern: Pattern 1	rs8049897	chr16	90024202	Dermatological
ukb-b-13246	Childhood sunburn occasions	rs8056353	chr16	89789311	Dermatological
ukb-b-19560	Skin colour	rs8056353	chr16	89789311	Dermatological
ukb-b-533	Ease of skin tanning	rs8056353	chr16	89789311	Dermatological
ukb-b-7422	Use of sun/uv protection	rs8056353	chr16	89789311	Dermatological
ukb-d-1747_1	Hair colour (natural, before greying): Blonde	rs8056353	chr16	89789311	Dermatological
ukb-d-1747_2	Hair colour (natural, before greying): Red	rs8056353	chr16	89789311	Dermatological
ukb-d-1747_4	Hair colour (natural, before greying): Dark brown	rs8056353	chr16	89789311	Dermatological
ukb-d-1747_5	Hair colour (natural, before greying): Black	rs8056353	chr16	89789311	Dermatological
ukb-d-1747_6	Hair colour (natural, before greying): Other	rs8056353	chr16	89789311	Dermatological
ukb-b-13246	Childhood sunburn occasions	rs8062328	chr16	88816041	Dermatological
ukb-b-19560	Skin colour	rs8062328	chr16	88816041	Dermatological
ukb-b-533	Ease of skin tanning	rs8062328	chr16	88816041	Dermatological
ukb-d-1747_2	Hair colour (natural, before greying): Red	rs8062328	chr16	88816041	Dermatological
ukb-d-1747_4	Hair colour (natural, before greying): Dark brown	rs8062328	chr16	88816041	Dermatological
ukb-d-1747_1	Hair colour (natural, before greying): Blonde	rs8071778	chr17	46080233	Dermatological
ukb-d-1747_4	Hair colour (natural, before greying): Dark brown	rs8071778	chr17	46080233	Dermatological
ukb-b-13246	Childhood sunburn occasions	rs885916	chr12	30202571	Dermatological
ukb-b-13246	Childhood sunburn occasions	rs886424	chr6	30782002	Dermatological
ukb-b-13246	Childhood sunburn occasions	rs889574	chr16	89386808	Dermatological
ukb-b-19560	Skin colour	rs889574	chr16	89386808	Dermatological
ukb-b-533	Ease of skin tanning	rs889574	chr16	89386808	Dermatological
ukb-b-7422	Use of sun/uv protection	rs889574	chr16	89386808	Dermatological
ukb-d-1747_1	Hair colour (natural, before greying): Blonde	rs889574	chr16	89386808	Dermatological
ukb-d-1747_2	Hair colour (natural, before greying): Red	rs889574	chr16	89386808	Dermatological
ukb-d-1747_4	Hair colour (natural, before greying): Dark brown	rs889574	chr16	89386808	Dermatological
ukb-d-1747_5	Hair colour (natural, before greying): Black	rs889574	chr16	89386808	Dermatological
ukb-b-13246	Childhood sunburn occasions	rs889576	chr16	89429653	Dermatological
ukb-b-19560	Skin colour	rs889576	chr16	89429653	Dermatological
ukb-b-533	Ease of skin tanning	rs889576	chr16	89429653	Dermatological
ukb-b-7422	Use of sun/uv protection	rs889576	chr16	89429653	Dermatological
ukb-d-1747_2	Hair colour (natural, before greying): Red	rs889576	chr16	89429653	Dermatological
ukb-d-1747_4	Hair colour (natural, before greying): Dark brown	rs889576	chr16	89429653	Dermatological
ukb-d-1747_5	Hair colour (natural, before greying): Black	rs889576	chr16	89429653	Dermatological
ukb-b-13246	Childhood sunburn occasions	rs9257681	chr6	29254982	Dermatological
ukb-b-13246	Childhood sunburn occasions	rs9257803	chr6	29344395	Dermatological
ukb-b-7422	Use of sun/uv protection	rs9261598	chr6	30214100	Dermatological
ukb-b-7422	Use of sun/uv protection	rs9265912	chr6	31313733	Dermatological
ukb-d-1747_4	Hair colour (natural, before greying): Dark brown	rs9266302	chr6	31329601	Dermatological
ukb-b-20141	Non-cancer illness code, self-reported: eczema/dermatitis	rs9266638	chr6	31347057	Dermatological
ukb-b-20141	Non-cancer illness code, self-reported: eczema/dermatitis	rs9267461	chr6	31489091	Dermatological
ukb-b-13246	Childhood sunburn occasions	rs9267653	chr6	31840415	Dermatological
ukb-b-20141	Non-cancer illness code, self-reported: eczema/dermatitis	rs9267948	chr6	32212233	Dermatological
ukb-b-20141	Non-cancer illness code, self-reported: eczema/dermatitis	rs9273062	chr6	32612161	Dermatological
ukb-a-303	Hair/balding pattern: Pattern 4	rs9327278	chr5	122121747	Dermatological
ukb-b-13246	Childhood sunburn occasions	rs941665	chr20	33943281	Dermatological
ukb-b-19560	Skin colour	rs941665	chr20	33943281	Dermatological
ukb-b-533	Ease of skin tanning	rs941665	chr20	33943281	Dermatological
ukb-d-1747_2	Hair colour (natural, before greying): Red	rs941665	chr20	33943281	Dermatological
ukb-d-1747_4	Hair colour (natural, before greying): Dark brown	rs941665	chr20	33943281	Dermatological
ukb-b-13246	Childhood sunburn occasions	rs9469499	chr6	33526060	Dermatological
ukb-b-13246	Childhood sunburn occasions	rs972087	chr6	25872579	Dermatological
ukb-d-2395_1	Hair/balding pattern: Pattern 1	rs9840982	chr3	11564940	Dermatological
ukb-b-13246	Childhood sunburn occasions	rs9926296	chr16	89818089	Dermatological
ukb-b-19560	Skin colour	rs9926296	chr16	89818089	Dermatological
ukb-b-533	Ease of skin tanning	rs9926296	chr16	89818089	Dermatological
ukb-b-7422	Use of sun/uv protection	rs9926296	chr16	89818089	Dermatological
ukb-d-1747_1	Hair colour (natural, before greying): Blonde	rs9926296	chr16	89818089	Dermatological
ukb-d-1747_2	Hair colour (natural, before greying): Red	rs9926296	chr16	89818089	Dermatological
ukb-d-1747_4	Hair colour (natural, before greying): Dark brown	rs9926296	chr16	89818089	Dermatological
ukb-d-1747_5	Hair colour (natural, before greying): Black	rs9926296	chr16	89818089	Dermatological
ukb-d-1747_6	Hair colour (natural, before greying): Other	rs9926296	chr16	89818089	Dermatological
ukb-b-13246	Childhood sunburn occasions	rs9932527	chr16	89147801	Dermatological
ukb-b-19560	Skin colour	rs9932527	chr16	89147801	Dermatological
ukb-b-533	Ease of skin tanning	rs9932527	chr16	89147801	Dermatological
ukb-b-7422	Use of sun/uv protection	rs9932527	chr16	89147801	Dermatological
ukb-d-1747_1	Hair colour (natural, before greying): Blonde	rs9932527	chr16	89147801	Dermatological
ukb-d-1747_2	Hair colour (natural, before greying): Red	rs9932527	chr16	89147801	Dermatological
ukb-d-1747_4	Hair colour (natural, before greying): Dark brown	rs9932527	chr16	89147801	Dermatological
ukb-b-13246	Childhood sunburn occasions	rs9937816	chr16	89314701	Dermatological
ukb-b-19560	Skin colour	rs9937816	chr16	89314701	Dermatological
ukb-b-533	Ease of skin tanning	rs9937816	chr16	89314701	Dermatological
ukb-b-7422	Use of sun/uv protection	rs9937816	chr16	89314701	Dermatological
ukb-d-1747_2	Hair colour (natural, before greying): Red	rs9937816	chr16	89314701	Dermatological
ukb-d-1747_4	Hair colour (natural, before greying): Dark brown	rs9937816	chr16	89314701	Dermatological
ukb-d-1747_5	Hair colour (natural, before greying): Black	rs9937816	chr16	89314701	Dermatological
ukb-d-1747_6	Hair colour (natural, before greying): Other	rs9937816	chr16	89314701	Dermatological
ukb-b-17918	Treatment/medication code: levothyroxine sodium	rs1003582	chr6	29538403	Endocrine
ukb-b-19732	Non-cancer illness code, self-reported: hypothyroidism/myxoedema	rs1003582	chr6	29538403	Endocrine
ukb-b-20289	Non-cancer illness code, self-reported: hyperthyroidism/thyrotoxicosis	rs1003582	chr6	29538403	Endocrine
ukb-b-4226	Diagnoses - secondary ICD10: E03.9 Hypothyroidism, unspecified	rs1003582	chr6	29538403	Endocrine
ukb-b-20289	Non-cancer illness code, self-reported: hyperthyroidism/thyrotoxicosis	rs1015166	chr6	32798731	Endocrine
ukb-b-17918	Treatment/medication code: levothyroxine sodium	rs1018433	chr6	32281510	Endocrine
ukb-b-20289	Non-cancer illness code, self-reported: hyperthyroidism/thyrotoxicosis	rs1018433	chr6	32281510	Endocrine
ukb-b-17918	Treatment/medication code: levothyroxine sodium	rs1033500	chr6	32307382	Endocrine
ukb-b-19732	Non-cancer illness code, self-reported: hypothyroidism/myxoedema	rs1033500	chr6	32307382	Endocrine
ukb-b-4226	Diagnoses - secondary ICD10: E03.9 Hypothyroidism, unspecified	rs1033500	chr6	32307382	Endocrine
ukb-b-17918	Treatment/medication code: levothyroxine sodium	rs1042169	chr6	33048686	Endocrine
ukb-b-19732	Non-cancer illness code, self-reported: hypothyroidism/myxoedema	rs1042169	chr6	33048686	Endocrine
ukb-b-4226	Diagnoses - secondary ICD10: E03.9 Hypothyroidism, unspecified	rs1042169	chr6	33048686	Endocrine
ukb-b-9971	Treatment/medication code: thyroxine product	rs1042169	chr6	33048686	Endocrine
ukb-b-19732	Non-cancer illness code, self-reported: hypothyroidism/myxoedema	rs1042663	chr6	31905130	Endocrine
ukb-b-4226	Diagnoses - secondary ICD10: E03.9 Hypothyroidism, unspecified	rs1042663	chr6	31905130	Endocrine
ukb-b-19732	Non-cancer illness code, self-reported: hypothyroidism/myxoedema	rs1046089	chr6	31602967	Endocrine
ukb-b-20289	Non-cancer illness code, self-reported: hyperthyroidism/thyrotoxicosis	rs1046089	chr6	31602967	Endocrine
ukb-b-9487	Age started hormone-replacement therapy (HRT)	rs1046089	chr6	31602967	Endocrine
ukb-d-IV_ENDOCRIN_NUTRIT	Endocrine, nutritional and metabolic diseases	rs1046089	chr6	31602967	Endocrine
ukb-b-17918	Treatment/medication code: levothyroxine sodium	rs1049213	chr6	32627773	Endocrine
ukb-b-19732	Non-cancer illness code, self-reported: hypothyroidism/myxoedema	rs1049213	chr6	32627773	Endocrine
ukb-b-4226	Diagnoses - secondary ICD10: E03.9 Hypothyroidism, unspecified	rs1049213	chr6	32627773	Endocrine
ukb-b-8241	Treatment/medication code: prednisolone	rs1049213	chr6	32627773	Endocrine
ukb-b-9971	Treatment/medication code: thyroxine product	rs1049213	chr6	32627773	Endocrine
ukb-b-19732	Non-cancer illness code, self-reported: hypothyroidism/myxoedema	rs1053726	chr6	31322047	Endocrine
ukb-b-4226	Diagnoses - secondary ICD10: E03.9 Hypothyroidism, unspecified	rs1053726	chr6	31322047	Endocrine
ukb-b-17918	Treatment/medication code: levothyroxine sodium	rs1061808	chr6	32136547	Endocrine
ukb-b-19732	Non-cancer illness code, self-reported: hypothyroidism/myxoedema	rs1061808	chr6	32136547	Endocrine
ukb-b-4226	Diagnoses - secondary ICD10: E03.9 Hypothyroidism, unspecified	rs1061808	chr6	32136547	Endocrine
ukb-b-9971	Treatment/medication code: thyroxine product	rs1061808	chr6	32136547	Endocrine
ukb-b-20289	Non-cancer illness code, self-reported: hyperthyroidism/thyrotoxicosis	rs1076829	chr6	30627216	Endocrine
ukb-b-17918	Treatment/medication code: levothyroxine sodium	rs1077501	chr6	30420386	Endocrine
ukb-b-19732	Non-cancer illness code, self-reported: hypothyroidism/myxoedema	rs1077501	chr6	30420386	Endocrine
ukb-b-19732	Non-cancer illness code, self-reported: hypothyroidism/myxoedema	rs10903311	chr8	8643387	Endocrine
ukb-b-19732	Non-cancer illness code, self-reported: hypothyroidism/myxoedema	rs10903342	chr8	11530493	Endocrine
ukb-b-19732	Non-cancer illness code, self-reported: hypothyroidism/myxoedema	rs10946205	chr6	167451311	Endocrine
ukb-b-4226	Diagnoses - secondary ICD10: E03.9 Hypothyroidism, unspecified	rs10946205	chr6	167451311	Endocrine
ukb-b-20289	Non-cancer illness code, self-reported: hyperthyroidism/thyrotoxicosis	rs1118204	chr6	30366240	Endocrine
ukb-b-19732	Non-cancer illness code, self-reported: hypothyroidism/myxoedema	rs112417354	chr6	31450567	Endocrine
ukb-b-20289	Non-cancer illness code, self-reported: hyperthyroidism/thyrotoxicosis	rs112417354	chr6	31450567	Endocrine
ukb-b-17918	Treatment/medication code: levothyroxine sodium	rs114122095	chr6	31434267	Endocrine
ukb-b-19732	Non-cancer illness code, self-reported: hypothyroidism/myxoedema	rs114227530	chr6	31254848	Endocrine
ukb-b-4226	Diagnoses - secondary ICD10: E03.9 Hypothyroidism, unspecified	rs114227530	chr6	31254848	Endocrine
ukb-b-20289	Non-cancer illness code, self-reported: hyperthyroidism/thyrotoxicosis	rs1156533	chr6	30065149	Endocrine
