## Supplemental Tables for "Contextual DNA methylation QTLs link adversity responsivity to immune changes and evolutionary trade-offs" (part 3 of 3)

### Sheet: Table S4 (continued)
id	study ID from MRC IEU OpenGWAS platform
ukb-b-17918	Treatment/medication code: levothyroxine sodium	rs116432905	chr6	31236039	Endocrine
ukb-b-4226	Diagnoses - secondary ICD10: E03.9 Hypothyroidism, unspecified	rs116432905	chr6	31236039	Endocrine
ukb-b-19732	Non-cancer illness code, self-reported: hypothyroidism/myxoedema	rs11752362	chr6	30260982	Endocrine
ukb-b-20289	Non-cancer illness code, self-reported: hyperthyroidism/thyrotoxicosis	rs11756630	chr6	30426433	Endocrine
ukb-b-17918	Treatment/medication code: levothyroxine sodium	rs11961853	chr6	30365629	Endocrine
ukb-b-19732	Non-cancer illness code, self-reported: hypothyroidism/myxoedema	rs11961853	chr6	30365629	Endocrine
ukb-b-20289	Non-cancer illness code, self-reported: hyperthyroidism/thyrotoxicosis	rs11961853	chr6	30365629	Endocrine
ukb-b-4226	Diagnoses - secondary ICD10: E03.9 Hypothyroidism, unspecified	rs11961853	chr6	30365629	Endocrine
ukb-b-14609	Treatment/medication code: metformin	rs12199271	chr6	20751220	Endocrine
ukb-b-17918	Treatment/medication code: levothyroxine sodium	rs12212247	chr6	167413539	Endocrine
ukb-b-19732	Non-cancer illness code, self-reported: hypothyroidism/myxoedema	rs12212247	chr6	167413539	Endocrine
ukb-b-4226	Diagnoses - secondary ICD10: E03.9 Hypothyroidism, unspecified	rs12212247	chr6	167413539	Endocrine
ukb-b-20289	Non-cancer illness code, self-reported: hyperthyroidism/thyrotoxicosis	rs1225595	chr6	28151340	Endocrine
ukb-b-14609	Treatment/medication code: metformin	rs12258274	chr10	114781863	Endocrine
ukb-b-17918	Treatment/medication code: levothyroxine sodium	rs1233397	chr6	29545715	Endocrine
ukb-b-19732	Non-cancer illness code, self-reported: hypothyroidism/myxoedema	rs1233397	chr6	29545715	Endocrine
ukb-b-17918	Treatment/medication code: levothyroxine sodium	rs1233480	chr6	29477414	Endocrine
ukb-b-20289	Non-cancer illness code, self-reported: hyperthyroidism/thyrotoxicosis	rs1233480	chr6	29477414	Endocrine
ukb-b-4226	Diagnoses - secondary ICD10: E03.9 Hypothyroidism, unspecified	rs1233480	chr6	29477414	Endocrine
ukb-b-20289	Non-cancer illness code, self-reported: hyperthyroidism/thyrotoxicosis	rs1233608	chr6	28736189	Endocrine
ukb-b-19732	Non-cancer illness code, self-reported: hypothyroidism/myxoedema	rs12336903	chr9	100741890	Endocrine
ukb-b-20289	Non-cancer illness code, self-reported: hyperthyroidism/thyrotoxicosis	rs1264323	chr6	30855907	Endocrine
ukb-a-140	Treatment/medication code: carbimazole	rs1264341	chr6	30802465	Endocrine
ukb-b-17918	Treatment/medication code: levothyroxine sodium	rs1264341	chr6	30802465	Endocrine
ukb-b-20289	Non-cancer illness code, self-reported: hyperthyroidism/thyrotoxicosis	rs1264341	chr6	30802465	Endocrine
ukb-b-4226	Diagnoses - secondary ICD10: E03.9 Hypothyroidism, unspecified	rs1264341	chr6	30802465	Endocrine
ukb-b-9971	Treatment/medication code: thyroxine product	rs1264341	chr6	30802465	Endocrine
ukb-a-140	Treatment/medication code: carbimazole	rs1264376	chr6	30765579	Endocrine
ukb-b-17918	Treatment/medication code: levothyroxine sodium	rs1264376	chr6	30765579	Endocrine
ukb-b-19732	Non-cancer illness code, self-reported: hypothyroidism/myxoedema	rs1264376	chr6	30765579	Endocrine
ukb-b-20289	Non-cancer illness code, self-reported: hyperthyroidism/thyrotoxicosis	rs1264376	chr6	30765579	Endocrine
ukb-b-4226	Diagnoses - secondary ICD10: E03.9 Hypothyroidism, unspecified	rs1264376	chr6	30765579	Endocrine
ukb-b-17918	Treatment/medication code: levothyroxine sodium	rs1264511	chr6	30413972	Endocrine
ukb-b-19732	Non-cancer illness code, self-reported: hypothyroidism/myxoedema	rs1264511	chr6	30413972	Endocrine
ukb-b-20289	Non-cancer illness code, self-reported: hyperthyroidism/thyrotoxicosis	rs1264537	chr6	30390199	Endocrine
ukb-b-17918	Treatment/medication code: levothyroxine sodium	rs1264542	chr6	30386996	Endocrine
ukb-b-17918	Treatment/medication code: levothyroxine sodium	rs1264706	chr6	30063652	Endocrine
ukb-b-19732	Non-cancer illness code, self-reported: hypothyroidism/myxoedema	rs1264706	chr6	30063652	Endocrine
ukb-b-20289	Non-cancer illness code, self-reported: hyperthyroidism/thyrotoxicosis	rs1264706	chr6	30063652	Endocrine
ukb-b-4226	Diagnoses - secondary ICD10: E03.9 Hypothyroidism, unspecified	rs1264706	chr6	30063652	Endocrine
ukb-b-17918	Treatment/medication code: levothyroxine sodium	rs1265074	chr6	31113214	Endocrine
ukb-b-19732	Non-cancer illness code, self-reported: hypothyroidism/myxoedema	rs1265074	chr6	31113214	Endocrine
ukb-b-4226	Diagnoses - secondary ICD10: E03.9 Hypothyroidism, unspecified	rs1265074	chr6	31113214	Endocrine
ukb-b-17918	Treatment/medication code: levothyroxine sodium	rs13191258	chr6	30978717	Endocrine
ukb-b-19732	Non-cancer illness code, self-reported: hypothyroidism/myxoedema	rs13191258	chr6	30978717	Endocrine
ukb-b-20289	Non-cancer illness code, self-reported: hyperthyroidism/thyrotoxicosis	rs13194053	chr6	27143883	Endocrine
ukb-b-17918	Treatment/medication code: levothyroxine sodium	rs13194504	chr6	28630691	Endocrine
ukb-b-20289	Non-cancer illness code, self-reported: hyperthyroidism/thyrotoxicosis	rs13194504	chr6	28630691	Endocrine
ukb-b-4226	Diagnoses - secondary ICD10: E03.9 Hypothyroidism, unspecified	rs13194504	chr6	28630691	Endocrine
ukb-b-20289	Non-cancer illness code, self-reported: hyperthyroidism/thyrotoxicosis	rs13194580	chr6	30985015	Endocrine
ukb-b-19732	Non-cancer illness code, self-reported: hypothyroidism/myxoedema	rs13207315	chr6	31241127	Endocrine
ukb-b-20289	Non-cancer illness code, self-reported: hyperthyroidism/thyrotoxicosis	rs13207315	chr6	31241127	Endocrine
ukb-b-17918	Treatment/medication code: levothyroxine sodium	rs13220657	chr6	32424031	Endocrine
ukb-b-19732	Non-cancer illness code, self-reported: hypothyroidism/myxoedema	rs13220657	chr6	32424031	Endocrine
ukb-b-17918	Treatment/medication code: levothyroxine sodium	rs1419664	chr6	30993313	Endocrine
ukb-b-19732	Non-cancer illness code, self-reported: hypothyroidism/myxoedema	rs1419664	chr6	30993313	Endocrine
ukb-b-20289	Non-cancer illness code, self-reported: hyperthyroidism/thyrotoxicosis	rs1419664	chr6	30993313	Endocrine
ukb-b-4226	Diagnoses - secondary ICD10: E03.9 Hypothyroidism, unspecified	rs1419664	chr6	30993313	Endocrine
ukb-b-17918	Treatment/medication code: levothyroxine sodium	rs1419687	chr6	30415111	Endocrine
ukb-b-19732	Non-cancer illness code, self-reported: hypothyroidism/myxoedema	rs1419687	chr6	30415111	Endocrine
ukb-b-20289	Non-cancer illness code, self-reported: hyperthyroidism/thyrotoxicosis	rs1419881	chr6	31130593	Endocrine
ukb-d-IV_ENDOCRIN_NUTRIT	Endocrine, nutritional and metabolic diseases	rs144846110	chr6	31066633	Endocrine
ukb-b-20289	Non-cancer illness code, self-reported: hyperthyroidism/thyrotoxicosis	rs1480380	chr6	32913246	Endocrine
ukb-b-17918	Treatment/medication code: levothyroxine sodium	rs154988	chr6	32877266	Endocrine
ukb-b-19732	Non-cancer illness code, self-reported: hypothyroidism/myxoedema	rs154988	chr6	32877266	Endocrine
ukb-b-20289	Non-cancer illness code, self-reported: hyperthyroidism/thyrotoxicosis	rs154988	chr6	32877266	Endocrine
ukb-b-17918	Treatment/medication code: levothyroxine sodium	rs1576	chr6	31110391	Endocrine
ukb-b-20289	Non-cancer illness code, self-reported: hyperthyroidism/thyrotoxicosis	rs1576	chr6	31110391	Endocrine
ukb-b-4226	Diagnoses - secondary ICD10: E03.9 Hypothyroidism, unspecified	rs1576	chr6	31110391	Endocrine
ukb-b-9971	Treatment/medication code: thyroxine product	rs1576	chr6	31110391	Endocrine
ukb-b-9487	Age started hormone-replacement therapy (HRT)	rs1599857	chr15	89821732	Endocrine
ukb-b-20289	Non-cancer illness code, self-reported: hyperthyroidism/thyrotoxicosis	rs1632877	chr6	29918072	Endocrine
ukb-b-20289	Non-cancer illness code, self-reported: hyperthyroidism/thyrotoxicosis	rs1632983	chr6	29773509	Endocrine
ukb-b-20289	Non-cancer illness code, self-reported: hyperthyroidism/thyrotoxicosis	rs1632987	chr6	29772549	Endocrine
ukb-b-17918	Treatment/medication code: levothyroxine sodium	rs1634724	chr6	30981753	Endocrine
ukb-b-19732	Non-cancer illness code, self-reported: hypothyroidism/myxoedema	rs1634724	chr6	30981753	Endocrine
ukb-b-20289	Non-cancer illness code, self-reported: hyperthyroidism/thyrotoxicosis	rs1634724	chr6	30981753	Endocrine
ukb-b-4226	Diagnoses - secondary ICD10: E03.9 Hypothyroidism, unspecified	rs1634724	chr6	30981753	Endocrine
ukb-b-20289	Non-cancer illness code, self-reported: hyperthyroidism/thyrotoxicosis	rs1634775	chr6	31303236	Endocrine
ukb-b-17918	Treatment/medication code: levothyroxine sodium	rs16822616	chr6	32410083	Endocrine
ukb-b-19732	Non-cancer illness code, self-reported: hypothyroidism/myxoedema	rs16898823	chr6	31106606	Endocrine
ukb-b-17918	Treatment/medication code: levothyroxine sodium	rs16899205	chr6	31266361	Endocrine
ukb-b-19732	Non-cancer illness code, self-reported: hypothyroidism/myxoedema	rs16899205	chr6	31266361	Endocrine
ukb-b-4226	Diagnoses - secondary ICD10: E03.9 Hypothyroidism, unspecified	rs16899205	chr6	31266361	Endocrine
ukb-a-140	Treatment/medication code: carbimazole	rs169504	chr6	32153406	Endocrine
ukb-b-17918	Treatment/medication code: levothyroxine sodium	rs169504	chr6	32153406	Endocrine
ukb-b-20289	Non-cancer illness code, self-reported: hyperthyroidism/thyrotoxicosis	rs169504	chr6	32153406	Endocrine
ukb-b-4226	Diagnoses - secondary ICD10: E03.9 Hypothyroidism, unspecified	rs169504	chr6	32153406	Endocrine
ukb-b-9971	Treatment/medication code: thyroxine product	rs169504	chr6	32153406	Endocrine
ukb-d-IV_ENDOCRIN_NUTRIT	Endocrine, nutritional and metabolic diseases	rs169504	chr6	32153406	Endocrine
ukb-b-20289	Non-cancer illness code, self-reported: hyperthyroidism/thyrotoxicosis	rs17034	chr6	32796521	Endocrine
ukb-b-17918	Treatment/medication code: levothyroxine sodium	rs171329	chr6	32904661	Endocrine
ukb-b-19732	Non-cancer illness code, self-reported: hypothyroidism/myxoedema	rs171329	chr6	32904661	Endocrine
ukb-b-17918	Treatment/medication code: levothyroxine sodium	rs17190589	chr6	31094261	Endocrine
ukb-b-20289	Non-cancer illness code, self-reported: hyperthyroidism/thyrotoxicosis	rs17190589	chr6	31094261	Endocrine
ukb-b-4226	Diagnoses - secondary ICD10: E03.9 Hypothyroidism, unspecified	rs17190589	chr6	31094261	Endocrine
ukb-b-19732	Non-cancer illness code, self-reported: hypothyroidism/myxoedema	rs17192225	chr6	31230438	Endocrine
ukb-b-4226	Diagnoses - secondary ICD10: E03.9 Hypothyroidism, unspecified	rs17192225	chr6	31230438	Endocrine
ukb-b-19732	Non-cancer illness code, self-reported: hypothyroidism/myxoedema	rs17200816	chr6	31566840	Endocrine
ukb-a-140	Treatment/medication code: carbimazole	rs17206350	chr6	32675067	Endocrine
ukb-b-20289	Non-cancer illness code, self-reported: hyperthyroidism/thyrotoxicosis	rs17206350	chr6	32675067	Endocrine
ukb-d-IV_ENDOCRIN_NUTRIT	Endocrine, nutritional and metabolic diseases	rs17206350	chr6	32675067	Endocrine
ukb-b-17918	Treatment/medication code: levothyroxine sodium	rs17212090	chr6	32650809	Endocrine
ukb-b-19732	Non-cancer illness code, self-reported: hypothyroidism/myxoedema	rs17212090	chr6	32650809	Endocrine
ukb-b-20289	Non-cancer illness code, self-reported: hyperthyroidism/thyrotoxicosis	rs17212090	chr6	32650809	Endocrine
ukb-b-4226	Diagnoses - secondary ICD10: E03.9 Hypothyroidism, unspecified	rs17212090	chr6	32650809	Endocrine
ukb-b-9971	Treatment/medication code: thyroxine product	rs17212090	chr6	32650809	Endocrine
ukb-b-17918	Treatment/medication code: levothyroxine sodium	rs17214573	chr6	33032668	Endocrine
ukb-b-19732	Non-cancer illness code, self-reported: hypothyroidism/myxoedema	rs17214573	chr6	33032668	Endocrine
ukb-b-20289	Non-cancer illness code, self-reported: hyperthyroidism/thyrotoxicosis	rs17214573	chr6	33032668	Endocrine
ukb-b-17918	Treatment/medication code: levothyroxine sodium	rs17220961	chr6	33032636	Endocrine
ukb-b-20289	Non-cancer illness code, self-reported: hyperthyroidism/thyrotoxicosis	rs17411284	chr6	30418583	Endocrine
ukb-b-19732	Non-cancer illness code, self-reported: hypothyroidism/myxoedema	rs17594423	chr8	8118143	Endocrine
ukb-a-140	Treatment/medication code: carbimazole	rs1794272	chr6	32672216	Endocrine
ukb-b-17918	Treatment/medication code: levothyroxine sodium	rs1794272	chr6	32672216	Endocrine
ukb-b-20289	Non-cancer illness code, self-reported: hyperthyroidism/thyrotoxicosis	rs1794272	chr6	32672216	Endocrine
ukb-b-4226	Diagnoses - secondary ICD10: E03.9 Hypothyroidism, unspecified	rs1794272	chr6	32672216	Endocrine
ukb-b-9971	Treatment/medication code: thyroxine product	rs1794272	chr6	32672216	Endocrine
ukb-d-IV_ENDOCRIN_NUTRIT	Endocrine, nutritional and metabolic diseases	rs1794272	chr6	32672216	Endocrine
ukb-b-17918	Treatment/medication code: levothyroxine sodium	rs1800683	chr6	31540071	Endocrine
ukb-b-20289	Non-cancer illness code, self-reported: hyperthyroidism/thyrotoxicosis	rs1800683	chr6	31540071	Endocrine
ukb-b-4226	Diagnoses - secondary ICD10: E03.9 Hypothyroidism, unspecified	rs1800683	chr6	31540071	Endocrine
ukb-b-17918	Treatment/medication code: levothyroxine sodium	rs1871664	chr6	32804881	Endocrine
ukb-b-19732	Non-cancer illness code, self-reported: hypothyroidism/myxoedema	rs1871664	chr6	32804881	Endocrine
ukb-b-4226	Diagnoses - secondary ICD10: E03.9 Hypothyroidism, unspecified	rs1871664	chr6	32804881	Endocrine
ukb-b-9971	Treatment/medication code: thyroxine product	rs1871664	chr6	32804881	Endocrine
ukb-b-17918	Treatment/medication code: levothyroxine sodium	rs1894603	chr6	167434686	Endocrine
ukb-b-19732	Non-cancer illness code, self-reported: hypothyroidism/myxoedema	rs1894603	chr6	167434686	Endocrine
ukb-b-4226	Diagnoses - secondary ICD10: E03.9 Hypothyroidism, unspecified	rs1894603	chr6	167434686	Endocrine
ukb-b-17918	Treatment/medication code: levothyroxine sodium	rs1908814	chr8	11755055	Endocrine
ukb-b-19732	Non-cancer illness code, self-reported: hypothyroidism/myxoedema	rs1908814	chr8	11755055	Endocrine
ukb-b-19732	Non-cancer illness code, self-reported: hypothyroidism/myxoedema	rs1935234	chr6	26067785	Endocrine
ukb-b-17918	Treatment/medication code: levothyroxine sodium	rs1936365	chr6	28268452	Endocrine
ukb-b-20289	Non-cancer illness code, self-reported: hyperthyroidism/thyrotoxicosis	rs1936365	chr6	28268452	Endocrine
ukb-b-17918	Treatment/medication code: levothyroxine sodium	rs1972113	chr2	1407046	Endocrine
ukb-b-19732	Non-cancer illness code, self-reported: hypothyroidism/myxoedema	rs1972113	chr2	1407046	Endocrine
ukb-b-17918	Treatment/medication code: levothyroxine sodium	rs200949	chr19	27835435	Endocrine
ukb-b-19732	Non-cancer illness code, self-reported: hypothyroidism/myxoedema	rs200949	chr19	27835435	Endocrine
ukb-b-20289	Non-cancer illness code, self-reported: hyperthyroidism/thyrotoxicosis	rs200949	chr19	27835435	Endocrine
ukb-b-4226	Diagnoses - secondary ICD10: E03.9 Hypothyroidism, unspecified	rs200949	chr19	27835435	Endocrine
ukb-b-17918	Treatment/medication code: levothyroxine sodium	rs200992	chr6	27814677	Endocrine
ukb-b-19732	Non-cancer illness code, self-reported: hypothyroidism/myxoedema	rs200992	chr6	27814677	Endocrine
ukb-b-20289	Non-cancer illness code, self-reported: hyperthyroidism/thyrotoxicosis	rs200992	chr6	27814677	Endocrine
ukb-b-4226	Diagnoses - secondary ICD10: E03.9 Hypothyroidism, unspecified	rs200992	chr6	27814677	Endocrine
ukb-b-17918	Treatment/medication code: levothyroxine sodium	rs2022542	chr6	32286685	Endocrine
ukb-b-19732	Non-cancer illness code, self-reported: hypothyroidism/myxoedema	rs2022542	chr6	32286685	Endocrine
ukb-b-17918	Treatment/medication code: levothyroxine sodium	rs2027856	chr6	32402705	Endocrine
ukb-b-20289	Non-cancer illness code, self-reported: hyperthyroidism/thyrotoxicosis	rs2027856	chr6	32402705	Endocrine
ukb-b-20289	Non-cancer illness code, self-reported: hyperthyroidism/thyrotoxicosis	rs203876	chr6	28046673	Endocrine
ukb-b-20289	Non-cancer illness code, self-reported: hyperthyroidism/thyrotoxicosis	rs203887	chr6	28021269	Endocrine
ukb-b-20289	Non-cancer illness code, self-reported: hyperthyroidism/thyrotoxicosis	rs204995	chr6	32154285	Endocrine
ukb-b-19732	Non-cancer illness code, self-reported: hypothyroidism/myxoedema	rs204999	chr6	32109979	Endocrine
ukb-b-20289	Non-cancer illness code, self-reported: hyperthyroidism/thyrotoxicosis	rs204999	chr6	32109979	Endocrine
ukb-d-IV_ENDOCRIN_NUTRIT	Endocrine, nutritional and metabolic diseases	rs2051541	chr6	25945211	Endocrine
ukb-b-20289	Non-cancer illness code, self-reported: hyperthyroidism/thyrotoxicosis	rs2051549	chr6	32730086	Endocrine
ukb-b-17918	Treatment/medication code: levothyroxine sodium	rs2068205	chr6	33058583	Endocrine
ukb-b-17918	Treatment/medication code: levothyroxine sodium	rs2071591	chr6	31515799	Endocrine
ukb-b-19732	Non-cancer illness code, self-reported: hypothyroidism/myxoedema	rs2071591	chr6	31515799	Endocrine
ukb-b-20289	Non-cancer illness code, self-reported: hyperthyroidism/thyrotoxicosis	rs2071591	chr6	31515799	Endocrine
ukb-b-4226	Diagnoses - secondary ICD10: E03.9 Hypothyroidism, unspecified	rs2071591	chr6	31515799	Endocrine
ukb-b-17918	Treatment/medication code: levothyroxine sodium	rs2072109	chr6	30070275	Endocrine
ukb-b-19732	Non-cancer illness code, self-reported: hypothyroidism/myxoedema	rs2072109	chr6	30070275	Endocrine
ukb-b-17918	Treatment/medication code: levothyroxine sodium	rs2073046	chr6	32336074	Endocrine
ukb-b-19732	Non-cancer illness code, self-reported: hypothyroidism/myxoedema	rs2073046	chr6	32336074	Endocrine
ukb-b-4226	Diagnoses - secondary ICD10: E03.9 Hypothyroidism, unspecified	rs2073046	chr6	32336074	Endocrine
ukb-b-20289	Non-cancer illness code, self-reported: hyperthyroidism/thyrotoxicosis	rs2076533	chr6	32363527	Endocrine
ukb-b-20289	Non-cancer illness code, self-reported: hyperthyroidism/thyrotoxicosis	rs2077002	chr6	32293532	Endocrine
ukb-b-4226	Diagnoses - secondary ICD10: E03.9 Hypothyroidism, unspecified	rs2077002	chr6	32293532	Endocrine
ukb-b-9971	Treatment/medication code: thyroxine product	rs2077002	chr6	32293532	Endocrine
ukb-b-20289	Non-cancer illness code, self-reported: hyperthyroidism/thyrotoxicosis	rs209181	chr6	28792477	Endocrine
ukb-b-17918	Treatment/medication code: levothyroxine sodium	rs213211	chr6	33187355	Endocrine
ukb-b-19732	Non-cancer illness code, self-reported: hypothyroidism/myxoedema	rs213211	chr6	33187355	Endocrine
ukb-b-4226	Diagnoses - secondary ICD10: E03.9 Hypothyroidism, unspecified	rs213211	chr6	33187355	Endocrine
ukb-b-19732	Non-cancer illness code, self-reported: hypothyroidism/myxoedema	rs2156875	chr6	31317347	Endocrine
ukb-b-20289	Non-cancer illness code, self-reported: hyperthyroidism/thyrotoxicosis	rs2156875	chr6	31317347	Endocrine
ukb-b-4226	Diagnoses - secondary ICD10: E03.9 Hypothyroidism, unspecified	rs2156875	chr6	31317347	Endocrine
ukb-b-9971	Treatment/medication code: thyroxine product	rs2156875	chr6	31317347	Endocrine
ukb-b-20289	Non-cancer illness code, self-reported: hyperthyroidism/thyrotoxicosis	rs2213567	chr6	32711655	Endocrine
ukb-b-19732	Non-cancer illness code, self-reported: hypothyroidism/myxoedema	rs2228628	chr6	32088854	Endocrine
ukb-b-20289	Non-cancer illness code, self-reported: hyperthyroidism/thyrotoxicosis	rs2233967	chr6	31080828	Endocrine
ukb-b-17918	Treatment/medication code: levothyroxine sodium	rs2237277	chr6	167442107	Endocrine
ukb-b-19732	Non-cancer illness code, self-reported: hypothyroidism/myxoedema	rs2237277	chr6	167442107	Endocrine
ukb-b-4226	Diagnoses - secondary ICD10: E03.9 Hypothyroidism, unspecified	rs2237277	chr6	167442107	Endocrine
ukb-b-20289	Non-cancer illness code, self-reported: hyperthyroidism/thyrotoxicosis	rs2242665	chr6	31839309	Endocrine
ukb-b-19732	Non-cancer illness code, self-reported: hypothyroidism/myxoedema	rs2248151	chr6	29914548	Endocrine
ukb-b-17918	Treatment/medication code: levothyroxine sodium	rs2248613	chr6	31448432	Endocrine
ukb-b-19732	Non-cancer illness code, self-reported: hypothyroidism/myxoedema	rs2248613	chr6	31448432	Endocrine
ukb-b-20289	Non-cancer illness code, self-reported: hyperthyroidism/thyrotoxicosis	rs2248613	chr6	31448432	Endocrine
ukb-b-4226	Diagnoses - secondary ICD10: E03.9 Hypothyroidism, unspecified	rs2248613	chr6	31448432	Endocrine
ukb-b-20289	Non-cancer illness code, self-reported: hyperthyroidism/thyrotoxicosis	rs2249741	chr6	31240712	Endocrine
ukb-d-IV_ENDOCRIN_NUTRIT	Endocrine, nutritional and metabolic diseases	rs2249741	chr6	31240712	Endocrine
ukb-b-20289	Non-cancer illness code, self-reported: hyperthyroidism/thyrotoxicosis	rs2256922	chr6	29940814	Endocrine
ukb-b-17918	Treatment/medication code: levothyroxine sodium	rs2269423	chr6	32145707	Endocrine
ukb-b-19732	Non-cancer illness code, self-reported: hypothyroidism/myxoedema	rs2269423	chr6	32145707	Endocrine
ukb-b-4226	Diagnoses - secondary ICD10: E03.9 Hypothyroidism, unspecified	rs2269423	chr6	32145707	Endocrine
ukb-b-9971	Treatment/medication code: thyroxine product	rs2269423	chr6	32145707	Endocrine
ukb-b-20289	Non-cancer illness code, self-reported: hyperthyroidism/thyrotoxicosis	rs2269426	chr6	32076499	Endocrine
ukb-b-17918	Treatment/medication code: levothyroxine sodium	rs2280774	chr6	31928691	Endocrine
ukb-b-19732	Non-cancer illness code, self-reported: hypothyroidism/myxoedema	rs2285802	chr6	30209099	Endocrine
ukb-b-20289	Non-cancer illness code, self-reported: hyperthyroidism/thyrotoxicosis	rs2394122	chr6	28658554	Endocrine
ukb-b-17918	Treatment/medication code: levothyroxine sodium	rs2394423	chr6	31032042	Endocrine
ukb-b-4226	Diagnoses - secondary ICD10: E03.9 Hypothyroidism, unspecified	rs2394423	chr6	31032042	Endocrine
ukb-b-20289	Non-cancer illness code, self-reported: hyperthyroidism/thyrotoxicosis	rs2394888	chr6	31202246	Endocrine
ukb-b-17918	Treatment/medication code: levothyroxine sodium	rs2394894	chr6	31206920	Endocrine
ukb-b-19732	Non-cancer illness code, self-reported: hypothyroidism/myxoedema	rs2394894	chr6	31206920	Endocrine
ukb-b-20289	Non-cancer illness code, self-reported: hyperthyroidism/thyrotoxicosis	rs2394894	chr6	31206920	Endocrine
ukb-b-17918	Treatment/medication code: levothyroxine sodium	rs2395027	chr6	31418992	Endocrine
ukb-b-19732	Non-cancer illness code, self-reported: hypothyroidism/myxoedema	rs2395027	chr6	31418992	Endocrine
ukb-b-17918	Treatment/medication code: levothyroxine sodium	rs2395182	chr6	32413317	Endocrine
ukb-b-19732	Non-cancer illness code, self-reported: hypothyroidism/myxoedema	rs2395182	chr6	32413317	Endocrine
ukb-b-4226	Diagnoses - secondary ICD10: E03.9 Hypothyroidism, unspecified	rs2395182	chr6	32413317	Endocrine
ukb-b-17918	Treatment/medication code: levothyroxine sodium	rs2428505	chr6	30222915	Endocrine
ukb-b-19732	Non-cancer illness code, self-reported: hypothyroidism/myxoedema	rs2428505	chr6	30222915	Endocrine
ukb-b-17918	Treatment/medication code: levothyroxine sodium	rs2442719	chr6	31320538	Endocrine
ukb-b-19732	Non-cancer illness code, self-reported: hypothyroidism/myxoedema	rs2442719	chr6	31320538	Endocrine
ukb-b-4226	Diagnoses - secondary ICD10: E03.9 Hypothyroidism, unspecified	rs2442719	chr6	31320538	Endocrine
ukb-b-17918	Treatment/medication code: levothyroxine sodium	rs2442749	chr6	31352040	Endocrine
ukb-b-19732	Non-cancer illness code, self-reported: hypothyroidism/myxoedema	rs2442749	chr6	31352040	Endocrine
ukb-b-20289	Non-cancer illness code, self-reported: hyperthyroidism/thyrotoxicosis	rs2442749	chr6	31352040	Endocrine
ukb-b-4226	Diagnoses - secondary ICD10: E03.9 Hypothyroidism, unspecified	rs2442749	chr6	31352040	Endocrine
ukb-b-9971	Treatment/medication code: thyroxine product	rs2442749	chr6	31352040	Endocrine
ukb-b-17918	Treatment/medication code: levothyroxine sodium	rs2507953	chr6	31905328	Endocrine
ukb-b-19732	Non-cancer illness code, self-reported: hypothyroidism/myxoedema	rs2507953	chr6	31905328	Endocrine
ukb-b-4226	Diagnoses - secondary ICD10: E03.9 Hypothyroidism, unspecified	rs2507953	chr6	31905328	Endocrine
ukb-b-17918	Treatment/medication code: levothyroxine sodium	rs2507984	chr6	31345596	Endocrine
ukb-b-19732	Non-cancer illness code, self-reported: hypothyroidism/myxoedema	rs2507984	chr6	31345596	Endocrine
ukb-b-20289	Non-cancer illness code, self-reported: hyperthyroidism/thyrotoxicosis	rs2507984	chr6	31345596	Endocrine
ukb-b-4226	Diagnoses - secondary ICD10: E03.9 Hypothyroidism, unspecified	rs2507984	chr6	31345596	Endocrine
ukb-b-9971	Treatment/medication code: thyroxine product	rs2507984	chr6	31345596	Endocrine
ukb-b-17918	Treatment/medication code: levothyroxine sodium	rs2516412	chr6	31462321	Endocrine
ukb-b-19732	Non-cancer illness code, self-reported: hypothyroidism/myxoedema	rs2516412	chr6	31462321	Endocrine
ukb-b-20289	Non-cancer illness code, self-reported: hyperthyroidism/thyrotoxicosis	rs2516412	chr6	31462321	Endocrine
ukb-b-17918	Treatment/medication code: levothyroxine sodium	rs2516416	chr6	31459697	Endocrine
ukb-b-20289	Non-cancer illness code, self-reported: hyperthyroidism/thyrotoxicosis	rs2516416	chr6	31459697	Endocrine
ukb-b-17918	Treatment/medication code: levothyroxine sodium	rs2516510	chr6	31449914	Endocrine
ukb-b-19732	Non-cancer illness code, self-reported: hypothyroidism/myxoedema	rs2516510	chr6	31449914	Endocrine
ukb-b-20289	Non-cancer illness code, self-reported: hyperthyroidism/thyrotoxicosis	rs2516510	chr6	31449914	Endocrine
ukb-b-20289	Non-cancer illness code, self-reported: hyperthyroidism/thyrotoxicosis	rs2516714	chr6	30226304	Endocrine
ukb-b-17918	Treatment/medication code: levothyroxine sodium	rs2517452	chr6	31060162	Endocrine
ukb-b-19732	Non-cancer illness code, self-reported: hypothyroidism/myxoedema	rs2517452	chr6	31060162	Endocrine
ukb-b-20289	Non-cancer illness code, self-reported: hyperthyroidism/thyrotoxicosis	rs2517452	chr6	31060162	Endocrine
ukb-b-4226	Diagnoses - secondary ICD10: E03.9 Hypothyroidism, unspecified	rs2517452	chr6	31060162	Endocrine
ukb-b-9971	Treatment/medication code: thyroxine product	rs2517452	chr6	31060162	Endocrine
ukb-b-17918	Treatment/medication code: levothyroxine sodium	rs2517485	chr6	31074101	Endocrine
ukb-b-20289	Non-cancer illness code, self-reported: hyperthyroidism/thyrotoxicosis	rs2517485	chr6	31074101	Endocrine
ukb-b-4226	Diagnoses - secondary ICD10: E03.9 Hypothyroidism, unspecified	rs2517485	chr6	31074101	Endocrine
ukb-b-9971	Treatment/medication code: thyroxine product	rs2517485	chr6	31074101	Endocrine
ukb-b-17918	Treatment/medication code: levothyroxine sodium	rs2517546	chr6	31009055	Endocrine
ukb-b-19732	Non-cancer illness code, self-reported: hypothyroidism/myxoedema	rs2517546	chr6	31009055	Endocrine
ukb-b-20289	Non-cancer illness code, self-reported: hyperthyroidism/thyrotoxicosis	rs2517546	chr6	31009055	Endocrine
ukb-b-4226	Diagnoses - secondary ICD10: E03.9 Hypothyroidism, unspecified	rs2517546	chr6	31009055	Endocrine
ukb-b-20289	Non-cancer illness code, self-reported: hyperthyroidism/thyrotoxicosis	rs2517671	chr6	29937977	Endocrine
ukb-b-20289	Non-cancer illness code, self-reported: hyperthyroidism/thyrotoxicosis	rs2517689	chr6	29929253	Endocrine
ukb-b-19732	Non-cancer illness code, self-reported: hypothyroidism/myxoedema	rs2518027	chr6	31436476	Endocrine
ukb-b-17918	Treatment/medication code: levothyroxine sodium	rs2523484	chr6	31353639	Endocrine
ukb-b-9487	Age started hormone-replacement therapy (HRT)	rs2523484	chr6	31353639	Endocrine
ukb-b-19732	Non-cancer illness code, self-reported: hypothyroidism/myxoedema	rs2523500	chr6	31518354	Endocrine
ukb-b-20289	Non-cancer illness code, self-reported: hyperthyroidism/thyrotoxicosis	rs2523500	chr6	31518354	Endocrine
ukb-b-4226	Diagnoses - secondary ICD10: E03.9 Hypothyroidism, unspecified	rs2523500	chr6	31518354	Endocrine
ukb-b-17918	Treatment/medication code: levothyroxine sodium	rs2523523	chr6	31340113	Endocrine
ukb-b-19732	Non-cancer illness code, self-reported: hypothyroidism/myxoedema	rs2523523	chr6	31340113	Endocrine
ukb-b-17918	Treatment/medication code: levothyroxine sodium	rs2523548	chr6	31332527	Endocrine
ukb-b-19732	Non-cancer illness code, self-reported: hypothyroidism/myxoedema	rs2523548	chr6	31332527	Endocrine
ukb-b-20289	Non-cancer illness code, self-reported: hyperthyroidism/thyrotoxicosis	rs2523548	chr6	31332527	Endocrine
ukb-b-4226	Diagnoses - secondary ICD10: E03.9 Hypothyroidism, unspecified	rs2523548	chr6	31332527	Endocrine
ukb-b-9971	Treatment/medication code: thyroxine product	rs2523548	chr6	31332527	Endocrine
ukb-b-20289	Non-cancer illness code, self-reported: hyperthyroidism/thyrotoxicosis	rs2523557	chr6	31331257	Endocrine
ukb-b-17918	Treatment/medication code: levothyroxine sodium	rs2523569	chr6	31329921	Endocrine
ukb-b-19732	Non-cancer illness code, self-reported: hypothyroidism/myxoedema	rs2523569	chr6	31329921	Endocrine
ukb-b-20289	Non-cancer illness code, self-reported: hyperthyroidism/thyrotoxicosis	rs2523569	chr6	31329921	Endocrine
ukb-b-4226	Diagnoses - secondary ICD10: E03.9 Hypothyroidism, unspecified	rs2523569	chr6	31329921	Endocrine
ukb-b-9971	Treatment/medication code: thyroxine product	rs2523569	chr6	31329921	Endocrine
ukb-b-20289	Non-cancer illness code, self-reported: hyperthyroidism/thyrotoxicosis	rs2523570	chr6	31329734	Endocrine
ukb-b-17918	Treatment/medication code: levothyroxine sodium	rs2523609	chr6	31237255	Endocrine
ukb-b-20289	Non-cancer illness code, self-reported: hyperthyroidism/thyrotoxicosis	rs2523609	chr6	31237255	Endocrine
ukb-b-17918	Treatment/medication code: levothyroxine sodium	rs2523700	chr6	31453029	Endocrine
ukb-b-19732	Non-cancer illness code, self-reported: hypothyroidism/myxoedema	rs2523700	chr6	31453029	Endocrine
ukb-b-20289	Non-cancer illness code, self-reported: hyperthyroidism/thyrotoxicosis	rs2523700	chr6	31453029	Endocrine
ukb-b-17918	Treatment/medication code: levothyroxine sodium	rs2523742	chr6	30204399	Endocrine
ukb-b-19732	Non-cancer illness code, self-reported: hypothyroidism/myxoedema	rs2523742	chr6	30204399	Endocrine
ukb-b-20289	Non-cancer illness code, self-reported: hyperthyroidism/thyrotoxicosis	rs2523742	chr6	30204399	Endocrine
ukb-b-4226	Diagnoses - secondary ICD10: E03.9 Hypothyroidism, unspecified	rs2523742	chr6	30204399	Endocrine
ukb-b-20289	Non-cancer illness code, self-reported: hyperthyroidism/thyrotoxicosis	rs2523958	chr6	29940202	Endocrine
ukb-b-17918	Treatment/medication code: levothyroxine sodium	rs2523984	chr6	30082003	Endocrine
ukb-b-19732	Non-cancer illness code, self-reported: hypothyroidism/myxoedema	rs2523984	chr6	30082003	Endocrine
ukb-b-20289	Non-cancer illness code, self-reported: hyperthyroidism/thyrotoxicosis	rs2523984	chr6	30082003	Endocrine
ukb-b-4226	Diagnoses - secondary ICD10: E03.9 Hypothyroidism, unspecified	rs2523984	chr6	30082003	Endocrine
ukb-b-19732	Non-cancer illness code, self-reported: hypothyroidism/myxoedema	rs2524148	chr6	31262770	Endocrine
ukb-b-20289	Non-cancer illness code, self-reported: hyperthyroidism/thyrotoxicosis	rs2524148	chr6	31262770	Endocrine
ukb-b-4226	Diagnoses - secondary ICD10: E03.9 Hypothyroidism, unspecified	rs2524148	chr6	31262770	Endocrine
ukb-b-17918	Treatment/medication code: levothyroxine sodium	rs2524168	chr6	31275163	Endocrine
ukb-b-19732	Non-cancer illness code, self-reported: hypothyroidism/myxoedema	rs2524168	chr6	31275163	Endocrine
ukb-b-20289	Non-cancer illness code, self-reported: hyperthyroidism/thyrotoxicosis	rs2524168	chr6	31275163	Endocrine
ukb-b-4226	Diagnoses - secondary ICD10: E03.9 Hypothyroidism, unspecified	rs2524168	chr6	31275163	Endocrine
ukb-b-20289	Non-cancer illness code, self-reported: hyperthyroidism/thyrotoxicosis	rs2532929	chr6	30897774	Endocrine
ukb-b-20289	Non-cancer illness code, self-reported: hyperthyroidism/thyrotoxicosis	rs2532934	chr6	30894759	Endocrine
ukb-b-17918	Treatment/medication code: levothyroxine sodium	rs2535296	chr6	31060219	Endocrine
ukb-b-20289	Non-cancer illness code, self-reported: hyperthyroidism/thyrotoxicosis	rs2535296	chr6	31060219	Endocrine
ukb-b-4226	Diagnoses - secondary ICD10: E03.9 Hypothyroidism, unspecified	rs2535296	chr6	31060219	Endocrine
ukb-b-9971	Treatment/medication code: thyroxine product	rs2535296	chr6	31060219	Endocrine
ukb-b-20289	Non-cancer illness code, self-reported: hyperthyroidism/thyrotoxicosis	rs2535324	chr6	30718035	Endocrine
ukb-b-20289	Non-cancer illness code, self-reported: hyperthyroidism/thyrotoxicosis	rs2535327	chr6	30826904	Endocrine
ukb-a-140	Treatment/medication code: carbimazole	rs2535340	chr6	30838497	Endocrine
ukb-b-17918	Treatment/medication code: levothyroxine sodium	rs2535340	chr6	30838497	Endocrine
ukb-b-19732	Non-cancer illness code, self-reported: hypothyroidism/myxoedema	rs2535340	chr6	30838497	Endocrine
ukb-b-20289	Non-cancer illness code, self-reported: hyperthyroidism/thyrotoxicosis	rs2535340	chr6	30838497	Endocrine
ukb-b-4226	Diagnoses - secondary ICD10: E03.9 Hypothyroidism, unspecified	rs2535340	chr6	30838497	Endocrine
ukb-b-17918	Treatment/medication code: levothyroxine sodium	rs2596458	chr6	31417647	Endocrine
ukb-b-19732	Non-cancer illness code, self-reported: hypothyroidism/myxoedema	rs2596458	chr6	31417647	Endocrine
ukb-b-17918	Treatment/medication code: levothyroxine sodium	rs2596461	chr6	31416993	Endocrine
ukb-b-19732	Non-cancer illness code, self-reported: hypothyroidism/myxoedema	rs2596461	chr6	31416993	Endocrine
ukb-b-4226	Diagnoses - secondary ICD10: E03.9 Hypothyroidism, unspecified	rs2596461	chr6	31416993	Endocrine
ukb-b-9971	Treatment/medication code: thyroxine product	rs2596461	chr6	31416993	Endocrine
ukb-b-17918	Treatment/medication code: levothyroxine sodium	rs2596484	chr6	31363840	Endocrine
ukb-b-17918	Treatment/medication code: levothyroxine sodium	rs2596560	chr6	31355318	Endocrine
ukb-b-20289	Non-cancer illness code, self-reported: hyperthyroidism/thyrotoxicosis	rs2596560	chr6	31355318	Endocrine
ukb-d-IV_ENDOCRIN_NUTRIT	Endocrine, nutritional and metabolic diseases	rs2596560	chr6	31355318	Endocrine
ukb-b-20289	Non-cancer illness code, self-reported: hyperthyroidism/thyrotoxicosis	rs2621380	chr6	32761353	Endocrine
ukb-b-19732	Non-cancer illness code, self-reported: hypothyroidism/myxoedema	rs2647050	chr6	32669767	Endocrine
ukb-b-20289	Non-cancer illness code, self-reported: hyperthyroidism/thyrotoxicosis	rs2647050	chr6	32669767	Endocrine
ukb-b-17918	Treatment/medication code: levothyroxine sodium	rs2734335	chr6	31893944	Endocrine
ukb-b-19732	Non-cancer illness code, self-reported: hypothyroidism/myxoedema	rs2734335	chr6	31893944	Endocrine
ukb-b-20289	Non-cancer illness code, self-reported: hyperthyroidism/thyrotoxicosis	rs2734335	chr6	31893944	Endocrine
ukb-b-17918	Treatment/medication code: levothyroxine sodium	rs2734583	chr6	31505480	Endocrine
ukb-b-19732	Non-cancer illness code, self-reported: hypothyroidism/myxoedema	rs2734583	chr6	31505480	Endocrine
ukb-b-20289	Non-cancer illness code, self-reported: hyperthyroidism/thyrotoxicosis	rs2734583	chr6	31505480	Endocrine
ukb-b-4226	Diagnoses - secondary ICD10: E03.9 Hypothyroidism, unspecified	rs2734583	chr6	31505480	Endocrine
ukb-b-9971	Treatment/medication code: thyroxine product	rs2734583	chr6	31505480	Endocrine
ukb-b-20289	Non-cancer illness code, self-reported: hyperthyroidism/thyrotoxicosis	rs2735049	chr6	29733390	Endocrine
ukb-b-19732	Non-cancer illness code, self-reported: hypothyroidism/myxoedema	rs2736176	chr6	31587561	Endocrine
ukb-b-17918	Treatment/medication code: levothyroxine sodium	rs2736428	chr6	31843924	Endocrine
ukb-b-19732	Non-cancer illness code, self-reported: hypothyroidism/myxoedema	rs2736428	chr6	31843924	Endocrine
ukb-b-4226	Diagnoses - secondary ICD10: E03.9 Hypothyroidism, unspecified	rs2736428	chr6	31843924	Endocrine
ukb-b-20289	Non-cancer illness code, self-reported: hyperthyroidism/thyrotoxicosis	rs2743937	chr6	29807923	Endocrine
ukb-b-20289	Non-cancer illness code, self-reported: hyperthyroidism/thyrotoxicosis	rs2743951	chr6	29709234	Endocrine
ukb-b-17918	Treatment/medication code: levothyroxine sodium	rs2745401	chr6	29488478	Endocrine
ukb-b-19732	Non-cancer illness code, self-reported: hypothyroidism/myxoedema	rs2745401	chr6	29488478	Endocrine
ukb-b-20289	Non-cancer illness code, self-reported: hyperthyroidism/thyrotoxicosis	rs2745401	chr6	29488478	Endocrine
ukb-b-17918	Treatment/medication code: levothyroxine sodium	rs2745411	chr6	29518442	Endocrine
ukb-b-19732	Non-cancer illness code, self-reported: hypothyroidism/myxoedema	rs2745411	chr6	29518442	Endocrine
ukb-b-20289	Non-cancer illness code, self-reported: hyperthyroidism/thyrotoxicosis	rs2745411	chr6	29518442	Endocrine
ukb-b-4226	Diagnoses - secondary ICD10: E03.9 Hypothyroidism, unspecified	rs2745411	chr6	29518442	Endocrine
ukb-b-20289	Non-cancer illness code, self-reported: hyperthyroidism/thyrotoxicosis	rs2753960	chr6	31762844	Endocrine
ukb-b-17918	Treatment/medication code: levothyroxine sodium	rs28367832	chr6	31305731	Endocrine
ukb-b-19732	Non-cancer illness code, self-reported: hypothyroidism/myxoedema	rs28367832	chr6	31305731	Endocrine
ukb-b-4226	Diagnoses - secondary ICD10: E03.9 Hypothyroidism, unspecified	rs28367832	chr6	31305731	Endocrine
ukb-b-9971	Treatment/medication code: thyroxine product	rs28367832	chr6	31305731	Endocrine
ukb-b-19732	Non-cancer illness code, self-reported: hypothyroidism/myxoedema	rs2844494	chr6	31483415	Endocrine
ukb-b-20289	Non-cancer illness code, self-reported: hyperthyroidism/thyrotoxicosis	rs2844494	chr6	31483415	Endocrine
ukb-b-4226	Diagnoses - secondary ICD10: E03.9 Hypothyroidism, unspecified	rs2844494	chr6	31483415	Endocrine
ukb-b-17918	Treatment/medication code: levothyroxine sodium	rs2844501	chr6	31464365	Endocrine
ukb-b-19732	Non-cancer illness code, self-reported: hypothyroidism/myxoedema	rs2844501	chr6	31464365	Endocrine
ukb-b-20289	Non-cancer illness code, self-reported: hyperthyroidism/thyrotoxicosis	rs2844501	chr6	31464365	Endocrine
ukb-b-17918	Treatment/medication code: levothyroxine sodium	rs2844502	chr6	31445216	Endocrine
ukb-b-19732	Non-cancer illness code, self-reported: hypothyroidism/myxoedema	rs2844502	chr6	31445216	Endocrine
ukb-b-20289	Non-cancer illness code, self-reported: hyperthyroidism/thyrotoxicosis	rs2844502	chr6	31445216	Endocrine
ukb-b-4226	Diagnoses - secondary ICD10: E03.9 Hypothyroidism, unspecified	rs2844502	chr6	31445216	Endocrine
ukb-b-9487	Age started hormone-replacement therapy (HRT)	rs2844529	chr6	31353593	Endocrine
ukb-b-17918	Treatment/medication code: levothyroxine sodium	rs2844574	chr6	31335321	Endocrine
ukb-b-19732	Non-cancer illness code, self-reported: hypothyroidism/myxoedema	rs2844574	chr6	31335321	Endocrine
ukb-b-20289	Non-cancer illness code, self-reported: hyperthyroidism/thyrotoxicosis	rs2844574	chr6	31335321	Endocrine
ukb-b-4226	Diagnoses - secondary ICD10: E03.9 Hypothyroidism, unspecified	rs2844574	chr6	31335321	Endocrine
ukb-b-9971	Treatment/medication code: thyroxine product	rs2844574	chr6	31335321	Endocrine
ukb-a-140	Treatment/medication code: carbimazole	rs2844577	chr6	31334422	Endocrine
ukb-b-17918	Treatment/medication code: levothyroxine sodium	rs2844577	chr6	31334422	Endocrine
ukb-b-19732	Non-cancer illness code, self-reported: hypothyroidism/myxoedema	rs2844577	chr6	31334422	Endocrine
ukb-b-20289	Non-cancer illness code, self-reported: hyperthyroidism/thyrotoxicosis	rs2844577	chr6	31334422	Endocrine
ukb-b-4226	Diagnoses - secondary ICD10: E03.9 Hypothyroidism, unspecified	rs2844577	chr6	31334422	Endocrine
ukb-b-9971	Treatment/medication code: thyroxine product	rs2844577	chr6	31334422	Endocrine
ukb-d-IV_ENDOCRIN_NUTRIT	Endocrine, nutritional and metabolic diseases	rs2844577	chr6	31334422	Endocrine
ukb-b-19732	Non-cancer illness code, self-reported: hypothyroidism/myxoedema	rs2844606	chr6	31248432	Endocrine
ukb-b-20289	Non-cancer illness code, self-reported: hyperthyroidism/thyrotoxicosis	rs2844606	chr6	31248432	Endocrine
ukb-b-20289	Non-cancer illness code, self-reported: hyperthyroidism/thyrotoxicosis	rs2844654	chr6	30838688	Endocrine
ukb-b-20289	Non-cancer illness code, self-reported: hyperthyroidism/thyrotoxicosis	rs28496707	chr6	32968487	Endocrine
ukb-b-19732	Non-cancer illness code, self-reported: hypothyroidism/myxoedema	rs28526086	chr16	67366809	Endocrine
ukb-b-17918	Treatment/medication code: levothyroxine sodium	rs2855804	chr6	31467365	Endocrine
ukb-b-19732	Non-cancer illness code, self-reported: hypothyroidism/myxoedema	rs2855804	chr6	31467365	Endocrine
ukb-b-20289	Non-cancer illness code, self-reported: hyperthyroidism/thyrotoxicosis	rs2855804	chr6	31467365	Endocrine
ukb-b-20289	Non-cancer illness code, self-reported: hyperthyroidism/thyrotoxicosis	rs2856688	chr6	32654640	Endocrine
ukb-b-19732	Non-cancer illness code, self-reported: hypothyroidism/myxoedema	rs2856997	chr6	32781776	Endocrine
ukb-b-20289	Non-cancer illness code, self-reported: hyperthyroidism/thyrotoxicosis	rs2856997	chr6	32781776	Endocrine
ukb-b-19732	Non-cancer illness code, self-reported: hypothyroidism/myxoedema	rs2858313	chr6	32663919	Endocrine
ukb-b-20289	Non-cancer illness code, self-reported: hyperthyroidism/thyrotoxicosis	rs2858313	chr6	32663919	Endocrine
ukb-b-17918	Treatment/medication code: levothyroxine sodium	rs2859079	chr6	32702381	Endocrine
ukb-b-19732	Non-cancer illness code, self-reported: hypothyroidism/myxoedema	rs2859079	chr6	32702381	Endocrine
ukb-b-20289	Non-cancer illness code, self-reported: hyperthyroidism/thyrotoxicosis	rs2859079	chr6	32702381	Endocrine
ukb-b-17918	Treatment/medication code: levothyroxine sodium	rs2859090	chr6	32700833	Endocrine
ukb-b-20289	Non-cancer illness code, self-reported: hyperthyroidism/thyrotoxicosis	rs2859090	chr6	32700833	Endocrine
ukb-b-17918	Treatment/medication code: levothyroxine sodium	rs28638783	chr6	32572737	Endocrine
ukb-b-17918	Treatment/medication code: levothyroxine sodium	rs28718232	chr6	32626750	Endocrine
ukb-b-19732	Non-cancer illness code, self-reported: hypothyroidism/myxoedema	rs28718232	chr6	32626750	Endocrine
ukb-b-4226	Diagnoses - secondary ICD10: E03.9 Hypothyroidism, unspecified	rs28718232	chr6	32626750	Endocrine
ukb-b-20289	Non-cancer illness code, self-reported: hyperthyroidism/thyrotoxicosis	rs28724893	chr6	32744440	Endocrine
ukb-b-19732	Non-cancer illness code, self-reported: hypothyroidism/myxoedema	rs28732075	chr6	30815816	Endocrine
ukb-b-20289	Non-cancer illness code, self-reported: hyperthyroidism/thyrotoxicosis	rs28732113	chr6	31263475	Endocrine
ukb-b-17918	Treatment/medication code: levothyroxine sodium	rs28732208	chr6	32385119	Endocrine
ukb-b-19732	Non-cancer illness code, self-reported: hypothyroidism/myxoedema	rs28732208	chr6	32385119	Endocrine
ukb-b-17918	Treatment/medication code: levothyroxine sodium	rs28744251	chr6	31177874	Endocrine
ukb-b-20289	Non-cancer illness code, self-reported: hyperthyroidism/thyrotoxicosis	rs28744251	chr6	31177874	Endocrine
ukb-b-4226	Diagnoses - secondary ICD10: E03.9 Hypothyroidism, unspecified	rs28744251	chr6	31177874	Endocrine
ukb-b-20289	Non-cancer illness code, self-reported: hyperthyroidism/thyrotoxicosis	rs2894221	chr6	31461771	Endocrine
ukb-b-19732	Non-cancer illness code, self-reported: hypothyroidism/myxoedema	rs28986300	chr6	29550896	Endocrine
ukb-b-17918	Treatment/medication code: levothyroxine sodium	rs2904785	chr6	31457049	Endocrine
ukb-b-19732	Non-cancer illness code, self-reported: hypothyroidism/myxoedema	rs2904785	chr6	31457049	Endocrine
ukb-b-20289	Non-cancer illness code, self-reported: hyperthyroidism/thyrotoxicosis	rs2904785	chr6	31457049	Endocrine
ukb-b-4226	Diagnoses - secondary ICD10: E03.9 Hypothyroidism, unspecified	rs2904785	chr6	31457049	Endocrine
ukb-b-19732	Non-cancer illness code, self-reported: hypothyroidism/myxoedema	rs2905738	chr6	31453070	Endocrine
ukb-b-20289	Non-cancer illness code, self-reported: hyperthyroidism/thyrotoxicosis	rs2905738	chr6	31453070	Endocrine
ukb-a-140	Treatment/medication code: carbimazole	rs2922994	chr6	31335901	Endocrine
ukb-b-17918	Treatment/medication code: levothyroxine sodium	rs2922994	chr6	31335901	Endocrine
ukb-b-20289	Non-cancer illness code, self-reported: hyperthyroidism/thyrotoxicosis	rs2922994	chr6	31335901	Endocrine
ukb-b-4226	Diagnoses - secondary ICD10: E03.9 Hypothyroidism, unspecified	rs2922994	chr6	31335901	Endocrine
ukb-b-9971	Treatment/medication code: thyroxine product	rs2922994	chr6	31335901	Endocrine
ukb-d-IV_ENDOCRIN_NUTRIT	Endocrine, nutritional and metabolic diseases	rs2922994	chr6	31335901	Endocrine
ukb-b-19732	Non-cancer illness code, self-reported: hypothyroidism/myxoedema	rs2975042	chr6	29920536	Endocrine
ukb-b-20289	Non-cancer illness code, self-reported: hyperthyroidism/thyrotoxicosis	rs2975042	chr6	29920536	Endocrine
ukb-b-17918	Treatment/medication code: levothyroxine sodium	rs3020644	chr6	31894626	Endocrine
ukb-b-4226	Diagnoses - secondary ICD10: E03.9 Hypothyroidism, unspecified	rs3020644	chr6	31894626	Endocrine
ukb-b-17398	Treatment/medication code: oxytetracycline	rs3021304	chr6	32575658	Endocrine
ukb-b-19732	Non-cancer illness code, self-reported: hypothyroidism/myxoedema	rs3021304	chr6	32575658	Endocrine
ukb-b-20289	Non-cancer illness code, self-reported: hyperthyroidism/thyrotoxicosis	rs3021304	chr6	32575658	Endocrine
ukb-b-19732	Non-cancer illness code, self-reported: hypothyroidism/myxoedema	rs3093948	chr6	31501413	Endocrine
ukb-b-17918	Treatment/medication code: levothyroxine sodium	rs3093988	chr6	31492453	Endocrine
ukb-b-19732	Non-cancer illness code, self-reported: hypothyroidism/myxoedema	rs3093988	chr6	31492453	Endocrine
ukb-b-20289	Non-cancer illness code, self-reported: hyperthyroidism/thyrotoxicosis	rs3093988	chr6	31492453	Endocrine
ukb-b-4226	Diagnoses - secondary ICD10: E03.9 Hypothyroidism, unspecified	rs3093988	chr6	31492453	Endocrine
ukb-b-9971	Treatment/medication code: thyroxine product	rs3093988	chr6	31492453	Endocrine
ukb-a-140	Treatment/medication code: carbimazole	rs3094064	chr6	30296253	Endocrine
ukb-b-17918	Treatment/medication code: levothyroxine sodium	rs3094064	chr6	30296253	Endocrine
ukb-b-19732	Non-cancer illness code, self-reported: hypothyroidism/myxoedema	rs3094064	chr6	30296253	Endocrine
ukb-b-20289	Non-cancer illness code, self-reported: hyperthyroidism/thyrotoxicosis	rs3094064	chr6	30296253	Endocrine
ukb-b-4226	Diagnoses - secondary ICD10: E03.9 Hypothyroidism, unspecified	rs3094064	chr6	30296253	Endocrine
ukb-b-19732	Non-cancer illness code, self-reported: hypothyroidism/myxoedema	rs3094130	chr6	30211782	Endocrine
ukb-b-20289	Non-cancer illness code, self-reported: hyperthyroidism/thyrotoxicosis	rs3094193	chr6	31137774	Endocrine
ukb-b-20289	Non-cancer illness code, self-reported: hyperthyroidism/thyrotoxicosis	rs3094195	chr6	31135966	Endocrine
ukb-b-17918	Treatment/medication code: levothyroxine sodium	rs3094208	chr6	31090672	Endocrine
ukb-b-19732	Non-cancer illness code, self-reported: hypothyroidism/myxoedema	rs3094208	chr6	31090672	Endocrine
ukb-b-20289	Non-cancer illness code, self-reported: hyperthyroidism/thyrotoxicosis	rs3094208	chr6	31090672	Endocrine
ukb-b-4226	Diagnoses - secondary ICD10: E03.9 Hypothyroidism, unspecified	rs3094208	chr6	31090672	Endocrine
ukb-b-9971	Treatment/medication code: thyroxine product	rs3094208	chr6	31090672	Endocrine
ukb-b-17918	Treatment/medication code: levothyroxine sodium	rs3094216	chr6	31084048	Endocrine
ukb-b-19732	Non-cancer illness code, self-reported: hypothyroidism/myxoedema	rs3094216	chr6	31084048	Endocrine
ukb-b-20289	Non-cancer illness code, self-reported: hyperthyroidism/thyrotoxicosis	rs3094216	chr6	31084048	Endocrine
ukb-b-4226	Diagnoses - secondary ICD10: E03.9 Hypothyroidism, unspecified	rs3094216	chr6	31084048	Endocrine
ukb-b-9971	Treatment/medication code: thyroxine product	rs3094216	chr6	31084048	Endocrine
ukb-b-19732	Non-cancer illness code, self-reported: hypothyroidism/myxoedema	rs3094569	chr6	29483620	Endocrine
ukb-b-20289	Non-cancer illness code, self-reported: hyperthyroidism/thyrotoxicosis	rs3094569	chr6	29483620	Endocrine
ukb-b-4226	Diagnoses - secondary ICD10: E03.9 Hypothyroidism, unspecified	rs3094569	chr6	29483620	Endocrine
ukb-b-19732	Non-cancer illness code, self-reported: hypothyroidism/myxoedema	rs3094600	chr6	31347144	Endocrine
ukb-b-20289	Non-cancer illness code, self-reported: hyperthyroidism/thyrotoxicosis	rs3094600	chr6	31347144	Endocrine
ukb-b-4226	Diagnoses - secondary ICD10: E03.9 Hypothyroidism, unspecified	rs3094600	chr6	31347144	Endocrine
ukb-b-9971	Treatment/medication code: thyroxine product	rs3094600	chr6	31347144	Endocrine
ukb-b-17918	Treatment/medication code: levothyroxine sodium	rs3094666	chr6	31104100	Endocrine
ukb-b-19732	Non-cancer illness code, self-reported: hypothyroidism/myxoedema	rs3094666	chr6	31104100	Endocrine
ukb-b-19732	Non-cancer illness code, self-reported: hypothyroidism/myxoedema	rs3094694	chr6	30451904	Endocrine
ukb-b-20289	Non-cancer illness code, self-reported: hyperthyroidism/thyrotoxicosis	rs3094694	chr6	30451904	Endocrine
ukb-b-4226	Diagnoses - secondary ICD10: E03.9 Hypothyroidism, unspecified	rs3094694	chr6	30451904	Endocrine
ukb-b-9971	Treatment/medication code: thyroxine product	rs3094694	chr6	30451904	Endocrine
ukb-a-140	Treatment/medication code: carbimazole	rs3094703	chr6	30358957	Endocrine
ukb-b-17918	Treatment/medication code: levothyroxine sodium	rs3094703	chr6	30358957	Endocrine
ukb-b-19732	Non-cancer illness code, self-reported: hypothyroidism/myxoedema	rs3094703	chr6	30358957	Endocrine
ukb-b-20289	Non-cancer illness code, self-reported: hyperthyroidism/thyrotoxicosis	rs3094703	chr6	30358957	Endocrine
ukb-b-4226	Diagnoses - secondary ICD10: E03.9 Hypothyroidism, unspecified	rs3094703	chr6	30358957	Endocrine
ukb-b-9971	Treatment/medication code: thyroxine product	rs3094703	chr6	30358957	Endocrine
ukb-b-20289	Non-cancer illness code, self-reported: hyperthyroidism/thyrotoxicosis	rs3095239	chr6	31126790	Endocrine
ukb-b-20289	Non-cancer illness code, self-reported: hyperthyroidism/thyrotoxicosis	rs3095266	chr6	29607047	Endocrine
ukb-b-19732	Non-cancer illness code, self-reported: hypothyroidism/myxoedema	rs3095324	chr6	31087133	Endocrine
ukb-b-20289	Non-cancer illness code, self-reported: hyperthyroidism/thyrotoxicosis	rs3095324	chr6	31087133	Endocrine
ukb-b-4226	Diagnoses - secondary ICD10: E03.9 Hypothyroidism, unspecified	rs3095324	chr6	31087133	Endocrine
ukb-b-9971	Treatment/medication code: thyroxine product	rs3095324	chr6	31087133	Endocrine
ukb-b-17918	Treatment/medication code: levothyroxine sodium	rs3095350	chr6	30817866	Endocrine
ukb-b-19732	Non-cancer illness code, self-reported: hypothyroidism/myxoedema	rs3095350	chr6	30817866	Endocrine
ukb-b-20289	Non-cancer illness code, self-reported: hyperthyroidism/thyrotoxicosis	rs3095350	chr6	30817866	Endocrine
ukb-b-20289	Non-cancer illness code, self-reported: hyperthyroidism/thyrotoxicosis	rs3096674	chr6	32238219	Endocrine
ukb-b-17918	Treatment/medication code: levothyroxine sodium	rs3096688	chr6	32161034	Endocrine
ukb-b-19732	Non-cancer illness code, self-reported: hypothyroidism/myxoedema	rs3096688	chr6	32161034	Endocrine
ukb-b-17918	Treatment/medication code: levothyroxine sodium	rs3097648	chr6	32990970	Endocrine
ukb-b-19732	Non-cancer illness code, self-reported: hypothyroidism/myxoedema	rs3097648	chr6	32990970	Endocrine
ukb-b-19732	Non-cancer illness code, self-reported: hypothyroidism/myxoedema	rs3099849	chr6	31351415	Endocrine
ukb-b-19732	Non-cancer illness code, self-reported: hypothyroidism/myxoedema	rs3115570	chr6	32222706	Endocrine
ukb-b-4226	Diagnoses - secondary ICD10: E03.9 Hypothyroidism, unspecified	rs3115570	chr6	32222706	Endocrine
ukb-b-17918	Treatment/medication code: levothyroxine sodium	rs3115667	chr6	31643399	Endocrine
ukb-b-19732	Non-cancer illness code, self-reported: hypothyroidism/myxoedema	rs3115667	chr6	31643399	Endocrine
ukb-b-20289	Non-cancer illness code, self-reported: hyperthyroidism/thyrotoxicosis	rs3115667	chr6	31643399	Endocrine
ukb-b-4226	Diagnoses - secondary ICD10: E03.9 Hypothyroidism, unspecified	rs3115667	chr6	31643399	Endocrine
ukb-b-17918	Treatment/medication code: levothyroxine sodium	rs3117001	chr6	33097094	Endocrine
ukb-b-19732	Non-cancer illness code, self-reported: hypothyroidism/myxoedema	rs3117001	chr6	33097094	Endocrine
ukb-b-20289	Non-cancer illness code, self-reported: hyperthyroidism/thyrotoxicosis	rs3117009	chr6	33096134	Endocrine
ukb-b-17918	Treatment/medication code: levothyroxine sodium	rs3117018	chr6	33094720	Endocrine
ukb-b-19732	Non-cancer illness code, self-reported: hypothyroidism/myxoedema	rs3117018	chr6	33094720	Endocrine
ukb-b-17918	Treatment/medication code: levothyroxine sodium	rs3117425	chr6	29260431	Endocrine
ukb-b-19732	Non-cancer illness code, self-reported: hypothyroidism/myxoedema	rs3117425	chr6	29260431	Endocrine
ukb-b-20289	Non-cancer illness code, self-reported: hyperthyroidism/thyrotoxicosis	rs3117425	chr6	29260431	Endocrine
ukb-b-4226	Diagnoses - secondary ICD10: E03.9 Hypothyroidism, unspecified	rs3117425	chr6	29260431	Endocrine
ukb-b-17918	Treatment/medication code: levothyroxine sodium	rs3128982	chr6	31417191	Endocrine
ukb-b-19732	Non-cancer illness code, self-reported: hypothyroidism/myxoedema	rs3128982	chr6	31417191	Endocrine
ukb-b-20289	Non-cancer illness code, self-reported: hyperthyroidism/thyrotoxicosis	rs3128982	chr6	31417191	Endocrine
ukb-b-4226	Diagnoses - secondary ICD10: E03.9 Hypothyroidism, unspecified	rs3128982	chr6	31417191	Endocrine
ukb-b-9971	Treatment/medication code: thyroxine product	rs3128982	chr6	31417191	Endocrine
ukb-a-140	Treatment/medication code: carbimazole	rs3128987	chr6	31434198	Endocrine
ukb-b-17918	Treatment/medication code: levothyroxine sodium	rs3128987	chr6	31434198	Endocrine
ukb-b-19732	Non-cancer illness code, self-reported: hypothyroidism/myxoedema	rs3128987	chr6	31434198	Endocrine
ukb-b-20289	Non-cancer illness code, self-reported: hyperthyroidism/thyrotoxicosis	rs3128987	chr6	31434198	Endocrine
ukb-b-4226	Diagnoses - secondary ICD10: E03.9 Hypothyroidism, unspecified	rs3128987	chr6	31434198	Endocrine
ukb-b-20289	Non-cancer illness code, self-reported: hyperthyroidism/thyrotoxicosis	rs3129055	chr6	29670261	Endocrine
ukb-b-19732	Non-cancer illness code, self-reported: hypothyroidism/myxoedema	rs3129289	chr6	33088202	Endocrine
ukb-b-17918	Treatment/medication code: levothyroxine sodium	rs3129798	chr6	28998449	Endocrine
ukb-b-19732	Non-cancer illness code, self-reported: hypothyroidism/myxoedema	rs3129798	chr6	28998449	Endocrine
ukb-b-20289	Non-cancer illness code, self-reported: hyperthyroidism/thyrotoxicosis	rs3129798	chr6	28998449	Endocrine
ukb-b-4226	Diagnoses - secondary ICD10: E03.9 Hypothyroidism, unspecified	rs3129798	chr6	28998449	Endocrine
ukb-b-17918	Treatment/medication code: levothyroxine sodium	rs3129837	chr6	30306306	Endocrine
ukb-b-19732	Non-cancer illness code, self-reported: hypothyroidism/myxoedema	rs3129837	chr6	30306306	Endocrine
ukb-b-20289	Non-cancer illness code, self-reported: hyperthyroidism/thyrotoxicosis	rs3129837	chr6	30306306	Endocrine
ukb-b-4226	Diagnoses - secondary ICD10: E03.9 Hypothyroidism, unspecified	rs3129837	chr6	30306306	Endocrine
ukb-a-140	Treatment/medication code: carbimazole	rs3129841	chr6	32393959	Endocrine
ukb-b-17918	Treatment/medication code: levothyroxine sodium	rs3129841	chr6	32393959	Endocrine
ukb-b-20289	Non-cancer illness code, self-reported: hyperthyroidism/thyrotoxicosis	rs3129841	chr6	32393959	Endocrine
ukb-a-140	Treatment/medication code: carbimazole	rs3129843	chr6	32395726	Endocrine
ukb-b-17918	Treatment/medication code: levothyroxine sodium	rs3129843	chr6	32395726	Endocrine
ukb-b-19732	Non-cancer illness code, self-reported: hypothyroidism/myxoedema	rs3129843	chr6	32395726	Endocrine
ukb-b-20289	Non-cancer illness code, self-reported: hyperthyroidism/thyrotoxicosis	rs3129843	chr6	32395726	Endocrine
ukb-b-4226	Diagnoses - secondary ICD10: E03.9 Hypothyroidism, unspecified	rs3129843	chr6	32395726	Endocrine
ukb-b-9971	Treatment/medication code: thyroxine product	rs3129843	chr6	32395726	Endocrine
ukb-d-IV_ENDOCRIN_NUTRIT	Endocrine, nutritional and metabolic diseases	rs3129843	chr6	32395726	Endocrine
ukb-b-17918	Treatment/medication code: levothyroxine sodium	rs3129849	chr6	32397309	Endocrine
ukb-b-20289	Non-cancer illness code, self-reported: hyperthyroidism/thyrotoxicosis	rs3129849	chr6	32397309	Endocrine
ukb-b-4226	Diagnoses - secondary ICD10: E03.9 Hypothyroidism, unspecified	rs3129849	chr6	32397309	Endocrine
ukb-b-9971	Treatment/medication code: thyroxine product	rs3129849	chr6	32397309	Endocrine
ukb-b-20289	Non-cancer illness code, self-reported: hyperthyroidism/thyrotoxicosis	rs3129877	chr6	32408597	Endocrine
ukb-a-140	Treatment/medication code: carbimazole	rs3129885	chr6	32410215	Endocrine
ukb-b-17918	Treatment/medication code: levothyroxine sodium	rs3129885	chr6	32410215	Endocrine
ukb-b-20289	Non-cancer illness code, self-reported: hyperthyroidism/thyrotoxicosis	rs3129885	chr6	32410215	Endocrine
ukb-b-17918	Treatment/medication code: levothyroxine sodium	rs3129943	chr6	32338695	Endocrine
ukb-b-19732	Non-cancer illness code, self-reported: hypothyroidism/myxoedema	rs3129943	chr6	32338695	Endocrine
ukb-b-20289	Non-cancer illness code, self-reported: hyperthyroidism/thyrotoxicosis	rs3129943	chr6	32338695	Endocrine
ukb-a-140	Treatment/medication code: carbimazole	rs3129945	chr6	32342537	Endocrine
ukb-b-17918	Treatment/medication code: levothyroxine sodium	rs3129945	chr6	32342537	Endocrine
ukb-b-20289	Non-cancer illness code, self-reported: hyperthyroidism/thyrotoxicosis	rs3129945	chr6	32342537	Endocrine
ukb-a-140	Treatment/medication code: carbimazole	rs3130047	chr6	31610479	Endocrine
ukb-b-17918	Treatment/medication code: levothyroxine sodium	rs3130047	chr6	31610479	Endocrine
ukb-b-19732	Non-cancer illness code, self-reported: hypothyroidism/myxoedema	rs3130047	chr6	31610479	Endocrine
ukb-b-20289	Non-cancer illness code, self-reported: hyperthyroidism/thyrotoxicosis	rs3130047	chr6	31610479	Endocrine
ukb-b-4226	Diagnoses - secondary ICD10: E03.9 Hypothyroidism, unspecified	rs3130047	chr6	31610479	Endocrine
ukb-b-9487	Age started hormone-replacement therapy (HRT)	rs3130047	chr6	31610479	Endocrine
ukb-d-IV_ENDOCRIN_NUTRIT	Endocrine, nutritional and metabolic diseases	rs3130047	chr6	31610479	Endocrine
ukb-b-17918	Treatment/medication code: levothyroxine sodium	rs3130068	chr6	31590354	Endocrine
ukb-b-19732	Non-cancer illness code, self-reported: hypothyroidism/myxoedema	rs3130068	chr6	31590354	Endocrine
ukb-b-4226	Diagnoses - secondary ICD10: E03.9 Hypothyroidism, unspecified	rs3130068	chr6	31590354	Endocrine
ukb-b-17918	Treatment/medication code: levothyroxine sodium	rs3130247	chr6	30515043	Endocrine
ukb-b-19732	Non-cancer illness code, self-reported: hypothyroidism/myxoedema	rs3130247	chr6	30515043	Endocrine
ukb-b-20289	Non-cancer illness code, self-reported: hyperthyroidism/thyrotoxicosis	rs3130247	chr6	30515043	Endocrine
ukb-b-4226	Diagnoses - secondary ICD10: E03.9 Hypothyroidism, unspecified	rs3130247	chr6	30515043	Endocrine
ukb-b-17918	Treatment/medication code: levothyroxine sodium	rs3130319	chr6	32223109	Endocrine
ukb-b-19732	Non-cancer illness code, self-reported: hypothyroidism/myxoedema	rs3130319	chr6	32223109	Endocrine
ukb-b-20289	Non-cancer illness code, self-reported: hyperthyroidism/thyrotoxicosis	rs3130319	chr6	32223109	Endocrine
ukb-b-17918	Treatment/medication code: levothyroxine sodium	rs3130393	chr6	30194531	Endocrine
ukb-b-19732	Non-cancer illness code, self-reported: hypothyroidism/myxoedema	rs3130393	chr6	30194531	Endocrine
ukb-b-19732	Non-cancer illness code, self-reported: hypothyroidism/myxoedema	rs3130429	chr6	31219133	Endocrine
ukb-b-20289	Non-cancer illness code, self-reported: hyperthyroidism/thyrotoxicosis	rs3130429	chr6	31219133	Endocrine
ukb-b-17918	Treatment/medication code: levothyroxine sodium	rs3130437	chr6	31220895	Endocrine
ukb-b-19732	Non-cancer illness code, self-reported: hypothyroidism/myxoedema	rs3130437	chr6	31220895	Endocrine
ukb-b-4226	Diagnoses - secondary ICD10: E03.9 Hypothyroidism, unspecified	rs3130437	chr6	31220895	Endocrine
ukb-b-17918	Treatment/medication code: levothyroxine sodium	rs3130439	chr6	31221023	Endocrine
ukb-b-4226	Diagnoses - secondary ICD10: E03.9 Hypothyroidism, unspecified	rs3130439	chr6	31221023	Endocrine
ukb-b-17918	Treatment/medication code: levothyroxine sodium	rs3130451	chr6	31123242	Endocrine
ukb-b-19732	Non-cancer illness code, self-reported: hypothyroidism/myxoedema	rs3130451	chr6	31123242	Endocrine
ukb-b-4226	Diagnoses - secondary ICD10: E03.9 Hypothyroidism, unspecified	rs3130451	chr6	31123242	Endocrine
ukb-b-17918	Treatment/medication code: levothyroxine sodium	rs3130502	chr6	31136666	Endocrine
ukb-b-19732	Non-cancer illness code, self-reported: hypothyroidism/myxoedema	rs3130502	chr6	31136666	Endocrine
ukb-b-4226	Diagnoses - secondary ICD10: E03.9 Hypothyroidism, unspecified	rs3130502	chr6	31136666	Endocrine
ukb-b-16956	Treatment/medication code: thyroxine sodium	rs3130552	chr6	31082127	Endocrine
ukb-b-17918	Treatment/medication code: levothyroxine sodium	rs3130552	chr6	31082127	Endocrine
ukb-b-19732	Non-cancer illness code, self-reported: hypothyroidism/myxoedema	rs3130552	chr6	31082127	Endocrine
ukb-b-20289	Non-cancer illness code, self-reported: hyperthyroidism/thyrotoxicosis	rs3130552	chr6	31082127	Endocrine
ukb-b-4226	Diagnoses - secondary ICD10: E03.9 Hypothyroidism, unspecified	rs3130552	chr6	31082127	Endocrine
ukb-b-9971	Treatment/medication code: thyroxine product	rs3130552	chr6	31082127	Endocrine
ukb-b-17918	Treatment/medication code: levothyroxine sodium	rs3130556	chr6	31094636	Endocrine
ukb-b-19732	Non-cancer illness code, self-reported: hypothyroidism/myxoedema	rs3130556	chr6	31094636	Endocrine
ukb-b-20289	Non-cancer illness code, self-reported: hyperthyroidism/thyrotoxicosis	rs3130556	chr6	31094636	Endocrine
ukb-b-4226	Diagnoses - secondary ICD10: E03.9 Hypothyroidism, unspecified	rs3130556	chr6	31094636	Endocrine
ukb-b-9971	Treatment/medication code: thyroxine product	rs3130556	chr6	31094636	Endocrine
ukb-b-17918	Treatment/medication code: levothyroxine sodium	rs3130569	chr6	31102955	Endocrine
ukb-b-19732	Non-cancer illness code, self-reported: hypothyroidism/myxoedema	rs3130569	chr6	31102955	Endocrine
ukb-b-20289	Non-cancer illness code, self-reported: hyperthyroidism/thyrotoxicosis	rs3130569	chr6	31102955	Endocrine
ukb-b-4226	Diagnoses - secondary ICD10: E03.9 Hypothyroidism, unspecified	rs3130569	chr6	31102955	Endocrine
ukb-b-20289	Non-cancer illness code, self-reported: hyperthyroidism/thyrotoxicosis	rs3130724	chr6	29118530	Endocrine
ukb-b-17918	Treatment/medication code: levothyroxine sodium	rs3130837	chr6	28948092	Endocrine
ukb-b-19732	Non-cancer illness code, self-reported: hypothyroidism/myxoedema	rs3130837	chr6	28948092	Endocrine
ukb-b-20289	Non-cancer illness code, self-reported: hyperthyroidism/thyrotoxicosis	rs3130837	chr6	28948092	Endocrine
ukb-b-4226	Diagnoses - secondary ICD10: E03.9 Hypothyroidism, unspecified	rs3130837	chr6	28948092	Endocrine
ukb-b-17918	Treatment/medication code: levothyroxine sodium	rs3130896	chr6	28983887	Endocrine
ukb-b-19732	Non-cancer illness code, self-reported: hypothyroidism/myxoedema	rs3130896	chr6	28983887	Endocrine
ukb-b-20289	Non-cancer illness code, self-reported: hyperthyroidism/thyrotoxicosis	rs3130896	chr6	28983887	Endocrine
ukb-b-4226	Diagnoses - secondary ICD10: E03.9 Hypothyroidism, unspecified	rs3130896	chr6	28983887	Endocrine
ukb-b-19732	Non-cancer illness code, self-reported: hypothyroidism/myxoedema	rs3130902	chr6	31419905	Endocrine
ukb-b-20289	Non-cancer illness code, self-reported: hyperthyroidism/thyrotoxicosis	rs3130902	chr6	31419905	Endocrine
ukb-b-4226	Diagnoses - secondary ICD10: E03.9 Hypothyroidism, unspecified	rs3130902	chr6	31419905	Endocrine
ukb-b-9971	Treatment/medication code: thyroxine product	rs3130902	chr6	31419905	Endocrine
ukb-b-17918	Treatment/medication code: levothyroxine sodium	rs3130944	chr6	31196671	Endocrine
ukb-b-20289	Non-cancer illness code, self-reported: hyperthyroidism/thyrotoxicosis	rs3130944	chr6	31196671	Endocrine
ukb-b-17918	Treatment/medication code: levothyroxine sodium	rs3130968	chr6	31065071	Endocrine
ukb-b-19732	Non-cancer illness code, self-reported: hypothyroidism/myxoedema	rs3130968	chr6	31065071	Endocrine
ukb-b-20289	Non-cancer illness code, self-reported: hyperthyroidism/thyrotoxicosis	rs3130968	chr6	31065071	Endocrine
ukb-b-4226	Diagnoses - secondary ICD10: E03.9 Hypothyroidism, unspecified	rs3130968	chr6	31065071	Endocrine
ukb-b-9971	Treatment/medication code: thyroxine product	rs3130968	chr6	31065071	Endocrine
ukb-b-17918	Treatment/medication code: levothyroxine sodium	rs3131018	chr6	31143582	Endocrine
ukb-b-19732	Non-cancer illness code, self-reported: hypothyroidism/myxoedema	rs3131018	chr6	31143582	Endocrine
ukb-b-4226	Diagnoses - secondary ICD10: E03.9 Hypothyroidism, unspecified	rs3131018	chr6	31143582	Endocrine
ukb-b-20289	Non-cancer illness code, self-reported: hyperthyroidism/thyrotoxicosis	rs3131043	chr6	30758466	Endocrine
ukb-b-20289	Non-cancer illness code, self-reported: hyperthyroidism/thyrotoxicosis	rs3131865	chr6	29672165	Endocrine
ukb-b-17918	Treatment/medication code: levothyroxine sodium	rs3131931	chr6	30945265	Endocrine
ukb-b-20289	Non-cancer illness code, self-reported: hyperthyroidism/thyrotoxicosis	rs3131931	chr6	30945265	Endocrine
ukb-b-4226	Diagnoses - secondary ICD10: E03.9 Hypothyroidism, unspecified	rs3131931	chr6	30945265	Endocrine
ukb-b-9971	Treatment/medication code: thyroxine product	rs3131931	chr6	30945265	Endocrine
ukb-d-IV_ENDOCRIN_NUTRIT	Endocrine, nutritional and metabolic diseases	rs3132129	chr6	30027860	Endocrine
ukb-b-20289	Non-cancer illness code, self-reported: hyperthyroidism/thyrotoxicosis	rs3132372	chr6	28773496	Endocrine
ukb-a-140	Treatment/medication code: carbimazole	rs3132445	chr6	31712196	Endocrine
ukb-b-17918	Treatment/medication code: levothyroxine sodium	rs3132445	chr6	31712196	Endocrine
ukb-b-19732	Non-cancer illness code, self-reported: hypothyroidism/myxoedema	rs3132445	chr6	31712196	Endocrine
ukb-b-20289	Non-cancer illness code, self-reported: hyperthyroidism/thyrotoxicosis	rs3132445	chr6	31712196	Endocrine
ukb-b-4226	Diagnoses - secondary ICD10: E03.9 Hypothyroidism, unspecified	rs3132445	chr6	31712196	Endocrine
ukb-b-9971	Treatment/medication code: thyroxine product	rs3132445	chr6	31712196	Endocrine
ukb-d-IV_ENDOCRIN_NUTRIT	Endocrine, nutritional and metabolic diseases	rs3132445	chr6	31712196	Endocrine
ukb-b-17918	Treatment/medication code: levothyroxine sodium	rs3132463	chr6	31479645	Endocrine
ukb-b-17918	Treatment/medication code: levothyroxine sodium	rs3132469	chr6	31456567	Endocrine
ukb-b-19732	Non-cancer illness code, self-reported: hypothyroidism/myxoedema	rs3132469	chr6	31456567	Endocrine
ukb-b-17918	Treatment/medication code: levothyroxine sodium	rs3132483	chr6	31243414	Endocrine
ukb-b-19732	Non-cancer illness code, self-reported: hypothyroidism/myxoedema	rs3132483	chr6	31243414	Endocrine
ukb-b-20289	Non-cancer illness code, self-reported: hyperthyroidism/thyrotoxicosis	rs3132483	chr6	31243414	Endocrine
ukb-b-4226	Diagnoses - secondary ICD10: E03.9 Hypothyroidism, unspecified	rs3132483	chr6	31243414	Endocrine
ukb-b-17918	Treatment/medication code: levothyroxine sodium	rs3132505	chr6	31177503	Endocrine
ukb-b-20289	Non-cancer illness code, self-reported: hyperthyroidism/thyrotoxicosis	rs3132505	chr6	31177503	Endocrine
ukb-b-20289	Non-cancer illness code, self-reported: hyperthyroidism/thyrotoxicosis	rs3132564	chr6	31047620	Endocrine
ukb-b-17918	Treatment/medication code: levothyroxine sodium	rs3132569	chr6	31101426	Endocrine
ukb-b-19732	Non-cancer illness code, self-reported: hypothyroidism/myxoedema	rs3132569	chr6	31101426	Endocrine
ukb-a-140	Treatment/medication code: carbimazole	rs3132580	chr6	30920124	Endocrine
ukb-b-17918	Treatment/medication code: levothyroxine sodium	rs3132580	chr6	30920124	Endocrine
ukb-b-19732	Non-cancer illness code, self-reported: hypothyroidism/myxoedema	rs3132580	chr6	30920124	Endocrine
ukb-b-20289	Non-cancer illness code, self-reported: hyperthyroidism/thyrotoxicosis	rs3132580	chr6	30920124	Endocrine
ukb-b-4226	Diagnoses - secondary ICD10: E03.9 Hypothyroidism, unspecified	rs3132580	chr6	30920124	Endocrine
ukb-b-9971	Treatment/medication code: thyroxine product	rs3132580	chr6	30920124	Endocrine
ukb-a-140	Treatment/medication code: carbimazole	rs3132627	chr6	30346760	Endocrine
ukb-b-17918	Treatment/medication code: levothyroxine sodium	rs3132627	chr6	30346760	Endocrine
ukb-b-19732	Non-cancer illness code, self-reported: hypothyroidism/myxoedema	rs3132627	chr6	30346760	Endocrine
ukb-b-20289	Non-cancer illness code, self-reported: hyperthyroidism/thyrotoxicosis	rs3132627	chr6	30346760	Endocrine
ukb-b-4226	Diagnoses - secondary ICD10: E03.9 Hypothyroidism, unspecified	rs3132627	chr6	30346760	Endocrine
ukb-b-17918	Treatment/medication code: levothyroxine sodium	rs3132668	chr6	30187164	Endocrine
ukb-b-19732	Non-cancer illness code, self-reported: hypothyroidism/myxoedema	rs3132668	chr6	30187164	Endocrine
ukb-b-20289	Non-cancer illness code, self-reported: hyperthyroidism/thyrotoxicosis	rs3132932	chr6	32236039	Endocrine
ukb-b-17918	Treatment/medication code: levothyroxine sodium	rs3134608	chr6	32117971	Endocrine
ukb-b-19732	Non-cancer illness code, self-reported: hypothyroidism/myxoedema	rs3134608	chr6	32117971	Endocrine
ukb-b-20289	Non-cancer illness code, self-reported: hyperthyroidism/thyrotoxicosis	rs3134608	chr6	32117971	Endocrine
ukb-b-19732	Non-cancer illness code, self-reported: hypothyroidism/myxoedema	rs3134755	chr6	31216300	Endocrine
ukb-b-20289	Non-cancer illness code, self-reported: hyperthyroidism/thyrotoxicosis	rs3134755	chr6	31216300	Endocrine
ukb-b-19732	Non-cancer illness code, self-reported: hypothyroidism/myxoedema	rs3134937	chr6	32206539	Endocrine
ukb-b-20289	Non-cancer illness code, self-reported: hyperthyroidism/thyrotoxicosis	rs3134937	chr6	32206539	Endocrine
ukb-b-4226	Diagnoses - secondary ICD10: E03.9 Hypothyroidism, unspecified	rs3134937	chr6	32206539	Endocrine
ukb-a-140	Treatment/medication code: carbimazole	rs3134942	chr6	32168771	Endocrine
ukb-b-17918	Treatment/medication code: levothyroxine sodium	rs3134942	chr6	32168771	Endocrine
ukb-b-19732	Non-cancer illness code, self-reported: hypothyroidism/myxoedema	rs3134942	chr6	32168771	Endocrine
ukb-b-20289	Non-cancer illness code, self-reported: hyperthyroidism/thyrotoxicosis	rs3134942	chr6	32168771	Endocrine
ukb-b-4226	Diagnoses - secondary ICD10: E03.9 Hypothyroidism, unspecified	rs3134942	chr6	32168771	Endocrine
ukb-b-9971	Treatment/medication code: thyroxine product	rs3134942	chr6	32168771	Endocrine
ukb-d-IV_ENDOCRIN_NUTRIT	Endocrine, nutritional and metabolic diseases	rs3134942	chr6	32168771	Endocrine
ukb-b-17918	Treatment/medication code: levothyroxine sodium	rs3135002	chr6	32668439	Endocrine
ukb-b-19732	Non-cancer illness code, self-reported: hypothyroidism/myxoedema	rs3135002	chr6	32668439	Endocrine
ukb-b-4226	Diagnoses - secondary ICD10: E03.9 Hypothyroidism, unspecified	rs3135002	chr6	32668439	Endocrine
ukb-b-9971	Treatment/medication code: thyroxine product	rs3135002	chr6	32668439	Endocrine
ukb-a-140	Treatment/medication code: carbimazole	rs3135394	chr6	32408497	Endocrine
ukb-b-17918	Treatment/medication code: levothyroxine sodium	rs3135394	chr6	32408497	Endocrine
ukb-b-19732	Non-cancer illness code, self-reported: hypothyroidism/myxoedema	rs3135394	chr6	32408497	Endocrine
ukb-b-20289	Non-cancer illness code, self-reported: hyperthyroidism/thyrotoxicosis	rs3135394	chr6	32408497	Endocrine
ukb-b-4226	Diagnoses - secondary ICD10: E03.9 Hypothyroidism, unspecified	rs3135394	chr6	32408497	Endocrine
ukb-d-IV_ENDOCRIN_NUTRIT	Endocrine, nutritional and metabolic diseases	rs3135394	chr6	32408497	Endocrine
ukb-b-17918	Treatment/medication code: levothyroxine sodium	rs3211475	chr6	33033058	Endocrine
ukb-b-19732	Non-cancer illness code, self-reported: hypothyroidism/myxoedema	rs3211475	chr6	33033058	Endocrine
ukb-b-4226	Diagnoses - secondary ICD10: E03.9 Hypothyroidism, unspecified	rs3211475	chr6	33033058	Endocrine
ukb-b-17918	Treatment/medication code: levothyroxine sodium	rs34039593	chr6	32570311	Endocrine
ukb-b-4226	Diagnoses - secondary ICD10: E03.9 Hypothyroidism, unspecified	rs34039593	chr6	32570311	Endocrine
ukb-b-8241	Treatment/medication code: prednisolone	rs34039593	chr6	32570311	Endocrine
ukb-b-9971	Treatment/medication code: thyroxine product	rs34039593	chr6	32570311	Endocrine
ukb-d-IV_ENDOCRIN_NUTRIT	Endocrine, nutritional and metabolic diseases	rs34039593	chr6	32570311	Endocrine
ukb-b-20289	Non-cancer illness code, self-reported: hyperthyroidism/thyrotoxicosis	rs34477097	chr6	28197186	Endocrine
ukb-b-17918	Treatment/medication code: levothyroxine sodium	rs34712084	chr6	28043828	Endocrine
ukb-b-20289	Non-cancer illness code, self-reported: hyperthyroidism/thyrotoxicosis	rs34712084	chr6	28043828	Endocrine
ukb-b-4226	Diagnoses - secondary ICD10: E03.9 Hypothyroidism, unspecified	rs34937821	chr6	33026553	Endocrine
ukb-b-17918	Treatment/medication code: levothyroxine sodium	rs35397778	chr6	31307967	Endocrine
ukb-b-19732	Non-cancer illness code, self-reported: hypothyroidism/myxoedema	rs35397778	chr6	31307967	Endocrine
ukb-b-4226	Diagnoses - secondary ICD10: E03.9 Hypothyroidism, unspecified	rs35397778	chr6	31307967	Endocrine
ukb-b-17918	Treatment/medication code: levothyroxine sodium	rs35431455	chr8	8673736	Endocrine
ukb-b-19732	Non-cancer illness code, self-reported: hypothyroidism/myxoedema	rs35431455	chr8	8673736	Endocrine
ukb-b-20289	Non-cancer illness code, self-reported: hyperthyroidism/thyrotoxicosis	rs35520555	chr6	32966702	Endocrine
ukb-b-19732	Non-cancer illness code, self-reported: hypothyroidism/myxoedema	rs35979982	chr6	33039652	Endocrine
ukb-b-4226	Diagnoses - secondary ICD10: E03.9 Hypothyroidism, unspecified	rs35979982	chr6	33039652	Endocrine
ukb-b-17918	Treatment/medication code: levothyroxine sodium	rs35989721	chr6	31404766	Endocrine
ukb-b-19732	Non-cancer illness code, self-reported: hypothyroidism/myxoedema	rs35989721	chr6	31404766	Endocrine
ukb-b-20289	Non-cancer illness code, self-reported: hyperthyroidism/thyrotoxicosis	rs36124427	chr6	32583677	Endocrine
ukb-b-8241	Treatment/medication code: prednisolone	rs36124427	chr6	32583677	Endocrine
ukb-b-20289	Non-cancer illness code, self-reported: hyperthyroidism/thyrotoxicosis	rs375984	chr6	29644502	Endocrine
ukb-a-140	Treatment/medication code: carbimazole	rs377763	chr6	32199144	Endocrine
ukb-b-17918	Treatment/medication code: levothyroxine sodium	rs377763	chr6	32199144	Endocrine
ukb-b-20289	Non-cancer illness code, self-reported: hyperthyroidism/thyrotoxicosis	rs377763	chr6	32199144	Endocrine
ukb-b-4226	Diagnoses - secondary ICD10: E03.9 Hypothyroidism, unspecified	rs377763	chr6	32199144	Endocrine
ukb-d-IV_ENDOCRIN_NUTRIT	Endocrine, nutritional and metabolic diseases	rs377763	chr6	32199144	Endocrine
ukb-b-17918	Treatment/medication code: levothyroxine sodium	rs3793127	chr6	32371915	Endocrine
ukb-b-19732	Non-cancer illness code, self-reported: hypothyroidism/myxoedema	rs3793127	chr6	32371915	Endocrine
ukb-b-20289	Non-cancer illness code, self-reported: hyperthyroidism/thyrotoxicosis	rs3793127	chr6	32371915	Endocrine
ukb-b-4226	Diagnoses - secondary ICD10: E03.9 Hypothyroidism, unspecified	rs3793127	chr6	32371915	Endocrine
ukb-b-8241	Treatment/medication code: prednisolone	rs3793127	chr6	32371915	Endocrine
ukb-b-17918	Treatment/medication code: levothyroxine sodium	rs3819294	chr6	31322487	Endocrine
ukb-b-19732	Non-cancer illness code, self-reported: hypothyroidism/myxoedema	rs3819294	chr6	31322487	Endocrine
ukb-b-4226	Diagnoses - secondary ICD10: E03.9 Hypothyroidism, unspecified	rs3819294	chr6	31322487	Endocrine
ukb-b-17918	Treatment/medication code: levothyroxine sodium	rs3823418	chr6	31100942	Endocrine
ukb-b-19732	Non-cancer illness code, self-reported: hypothyroidism/myxoedema	rs3823418	chr6	31100942	Endocrine
ukb-b-20289	Non-cancer illness code, self-reported: hyperthyroidism/thyrotoxicosis	rs3823418	chr6	31100942	Endocrine
ukb-a-140	Treatment/medication code: carbimazole	rs389883	chr6	31947460	Endocrine
ukb-b-20289	Non-cancer illness code, self-reported: hyperthyroidism/thyrotoxicosis	rs389883	chr6	31947460	Endocrine
ukb-b-20289	Non-cancer illness code, self-reported: hyperthyroidism/thyrotoxicosis	rs3922717	chr6	27030924	Endocrine
ukb-b-20289	Non-cancer illness code, self-reported: hyperthyroidism/thyrotoxicosis	rs396660	chr10	29646165	Endocrine
ukb-b-20289	Non-cancer illness code, self-reported: hyperthyroidism/thyrotoxicosis	rs407238	chr6	29806901	Endocrine
ukb-b-17918	Treatment/medication code: levothyroxine sodium	rs41279090	chr12	112915434	Endocrine
ukb-b-19732	Non-cancer illness code, self-reported: hypothyroidism/myxoedema	rs41279090	chr12	112915434	Endocrine
ukb-b-17918	Treatment/medication code: levothyroxine sodium	rs41315800	chr6	30706631	Endocrine
ukb-b-17918	Treatment/medication code: levothyroxine sodium	rs4148882	chr6	32816958	Endocrine
ukb-b-19732	Non-cancer illness code, self-reported: hypothyroidism/myxoedema	rs4148882	chr6	32816958	Endocrine
ukb-b-17918	Treatment/medication code: levothyroxine sodium	rs4151657	chr6	31917540	Endocrine
ukb-b-19732	Non-cancer illness code, self-reported: hypothyroidism/myxoedema	rs4151657	chr6	31917540	Endocrine
ukb-b-17918	Treatment/medication code: levothyroxine sodium	rs415890	chr6	167406633	Endocrine
ukb-b-19732	Non-cancer illness code, self-reported: hypothyroidism/myxoedema	rs415890	chr6	167406633	Endocrine
ukb-b-4226	Diagnoses - secondary ICD10: E03.9 Hypothyroidism, unspecified	rs415890	chr6	167406633	Endocrine
ukb-b-17398	Treatment/medication code: oxytetracycline	rs416352	chr6	32207393	Endocrine
ukb-b-17918	Treatment/medication code: levothyroxine sodium	rs416352	chr6	32207393	Endocrine
ukb-b-19732	Non-cancer illness code, self-reported: hypothyroidism/myxoedema	rs416352	chr6	32207393	Endocrine
ukb-b-20289	Non-cancer illness code, self-reported: hyperthyroidism/thyrotoxicosis	rs416352	chr6	32207393	Endocrine
ukb-b-17918	Treatment/medication code: levothyroxine sodium	rs4248153	chr6	31002527	Endocrine
ukb-b-19732	Non-cancer illness code, self-reported: hypothyroidism/myxoedema	rs4248153	chr6	31002527	Endocrine
ukb-b-20289	Non-cancer illness code, self-reported: hyperthyroidism/thyrotoxicosis	rs429150	chr6	32075563	Endocrine
ukb-b-17918	Treatment/medication code: levothyroxine sodium	rs4371876	chr6	31067550	Endocrine
ukb-b-19732	Non-cancer illness code, self-reported: hypothyroidism/myxoedema	rs4371876	chr6	31067550	Endocrine
ukb-b-20289	Non-cancer illness code, self-reported: hyperthyroidism/thyrotoxicosis	rs4371876	chr6	31067550	Endocrine
ukb-b-4226	Diagnoses - secondary ICD10: E03.9 Hypothyroidism, unspecified	rs4371876	chr6	31067550	Endocrine
ukb-b-9971	Treatment/medication code: thyroxine product	rs4371876	chr6	31067550	Endocrine
ukb-b-17918	Treatment/medication code: levothyroxine sodium	rs4412247	chr6	32386471	Endocrine
ukb-b-19732	Non-cancer illness code, self-reported: hypothyroidism/myxoedema	rs4412247	chr6	32386471	Endocrine
ukb-b-20289	Non-cancer illness code, self-reported: hyperthyroidism/thyrotoxicosis	rs4412247	chr6	32386471	Endocrine
ukb-b-4226	Diagnoses - secondary ICD10: E03.9 Hypothyroidism, unspecified	rs4412247	chr6	32386471	Endocrine
ukb-b-19732	Non-cancer illness code, self-reported: hypothyroidism/myxoedema	rs444472	chr6	32186726	Endocrine
ukb-b-20289	Non-cancer illness code, self-reported: hyperthyroidism/thyrotoxicosis	rs444472	chr6	32186726	Endocrine
ukb-b-17918	Treatment/medication code: levothyroxine sodium	rs4449668	chr6	30211894	Endocrine
ukb-b-19732	Non-cancer illness code, self-reported: hypothyroidism/myxoedema	rs4449668	chr6	30211894	Endocrine
ukb-b-17918	Treatment/medication code: levothyroxine sodium	rs4455663	chr6	31193164	Endocrine
ukb-b-19732	Non-cancer illness code, self-reported: hypothyroidism/myxoedema	rs4455663	chr6	31193164	Endocrine
ukb-b-17918	Treatment/medication code: levothyroxine sodium	rs446198	chr6	29507426	Endocrine
ukb-b-19732	Non-cancer illness code, self-reported: hypothyroidism/myxoedema	rs446198	chr6	29507426	Endocrine
ukb-b-20289	Non-cancer illness code, self-reported: hyperthyroidism/thyrotoxicosis	rs446198	chr6	29507426	Endocrine
ukb-b-4226	Diagnoses - secondary ICD10: E03.9 Hypothyroidism, unspecified	rs446198	chr6	29507426	Endocrine
ukb-b-19732	Non-cancer illness code, self-reported: hypothyroidism/myxoedema	rs4510718	chr6	32750180	Endocrine
ukb-b-20289	Non-cancer illness code, self-reported: hyperthyroidism/thyrotoxicosis	rs4510718	chr6	32750180	Endocrine
ukb-b-4226	Diagnoses - secondary ICD10: E03.9 Hypothyroidism, unspecified	rs4510718	chr6	32750180	Endocrine
ukb-b-9971	Treatment/medication code: thyroxine product	rs4510718	chr6	32750180	Endocrine
ukb-a-140	Treatment/medication code: carbimazole	rs4713534	chr6	32445926	Endocrine
ukb-b-17918	Treatment/medication code: levothyroxine sodium	rs4713534	chr6	32445926	Endocrine
ukb-b-19732	Non-cancer illness code, self-reported: hypothyroidism/myxoedema	rs4713534	chr6	32445926	Endocrine
ukb-b-20289	Non-cancer illness code, self-reported: hyperthyroidism/thyrotoxicosis	rs4713534	chr6	32445926	Endocrine
ukb-b-4226	Diagnoses - secondary ICD10: E03.9 Hypothyroidism, unspecified	rs4713534	chr6	32445926	Endocrine
ukb-b-9971	Treatment/medication code: thyroxine product	rs4713534	chr6	32445926	Endocrine
ukb-b-17918	Treatment/medication code: levothyroxine sodium	rs4713581	chr6	32660023	Endocrine
ukb-b-19732	Non-cancer illness code, self-reported: hypothyroidism/myxoedema	rs4713581	chr6	32660023	Endocrine
ukb-b-20289	Non-cancer illness code, self-reported: hyperthyroidism/thyrotoxicosis	rs4713581	chr6	32660023	Endocrine
ukb-b-4226	Diagnoses - secondary ICD10: E03.9 Hypothyroidism, unspecified	rs4713581	chr6	32660023	Endocrine
ukb-b-8241	Treatment/medication code: prednisolone	rs4713581	chr6	32660023	Endocrine
ukb-b-19732	Non-cancer illness code, self-reported: hypothyroidism/myxoedema	rs4713614	chr6	33127987	Endocrine
ukb-b-17918	Treatment/medication code: levothyroxine sodium	rs4766451	chr12	111670682	Endocrine
ukb-b-19732	Non-cancer illness code, self-reported: hypothyroidism/myxoedema	rs4766451	chr12	111670682	Endocrine
ukb-b-17918	Treatment/medication code: levothyroxine sodium	rs483574	chr6	32194956	Endocrine
ukb-b-19732	Non-cancer illness code, self-reported: hypothyroidism/myxoedema	rs483574	chr6	32194956	Endocrine
ukb-b-20289	Non-cancer illness code, self-reported: hyperthyroidism/thyrotoxicosis	rs483574	chr6	32194956	Endocrine
ukb-b-19732	Non-cancer illness code, self-reported: hypothyroidism/myxoedema	rs494620	chr6	31838713	Endocrine
ukb-b-20289	Non-cancer illness code, self-reported: hyperthyroidism/thyrotoxicosis	rs4988820	chr6	32399158	Endocrine
ukb-a-140	Treatment/medication code: carbimazole	rs4990036	chr6	31323506	Endocrine
ukb-b-17918	Treatment/medication code: levothyroxine sodium	rs4990036	chr6	31323506	Endocrine
ukb-b-19732	Non-cancer illness code, self-reported: hypothyroidism/myxoedema	rs4990036	chr6	31323506	Endocrine
ukb-b-20289	Non-cancer illness code, self-reported: hyperthyroidism/thyrotoxicosis	rs4990036	chr6	31323506	Endocrine
ukb-b-4226	Diagnoses - secondary ICD10: E03.9 Hypothyroidism, unspecified	rs4990036	chr6	31323506	Endocrine
ukb-b-9971	Treatment/medication code: thyroxine product	rs4990036	chr6	31323506	Endocrine
ukb-d-IV_ENDOCRIN_NUTRIT	Endocrine, nutritional and metabolic diseases	rs4990036	chr6	31323506	Endocrine
ukb-b-20289	Non-cancer illness code, self-reported: hyperthyroidism/thyrotoxicosis	rs5007264	chr6	32378877	Endocrine
ukb-b-17918	Treatment/medication code: levothyroxine sodium	rs5026743	chr6	32439964	Endocrine
ukb-b-19732	Non-cancer illness code, self-reported: hypothyroidism/myxoedema	rs5026743	chr6	32439964	Endocrine
ukb-b-4226	Diagnoses - secondary ICD10: E03.9 Hypothyroidism, unspecified	rs5026743	chr6	32439964	Endocrine
ukb-d-IV_ENDOCRIN_NUTRIT	Endocrine, nutritional and metabolic diseases	rs5026743	chr6	32439964	Endocrine
ukb-b-19732	Non-cancer illness code, self-reported: hypothyroidism/myxoedema	rs504653	chr6	31840766	Endocrine
ukb-b-19732	Non-cancer illness code, self-reported: hypothyroidism/myxoedema	rs527254	chr6	31841641	Endocrine
ukb-a-140	Treatment/medication code: carbimazole	rs532086	chr6	31881309	Endocrine
ukb-b-19732	Non-cancer illness code, self-reported: hypothyroidism/myxoedema	rs532086	chr6	31881309	Endocrine
ukb-b-20289	Non-cancer illness code, self-reported: hyperthyroidism/thyrotoxicosis	rs532086	chr6	31881309	Endocrine
ukb-b-4226	Diagnoses - secondary ICD10: E03.9 Hypothyroidism, unspecified	rs532086	chr6	31881309	Endocrine
ukb-b-9971	Treatment/medication code: thyroxine product	rs532086	chr6	31881309	Endocrine
ukb-d-IV_ENDOCRIN_NUTRIT	Endocrine, nutritional and metabolic diseases	rs532086	chr6	31881309	Endocrine
ukb-b-20289	Non-cancer illness code, self-reported: hyperthyroidism/thyrotoxicosis	rs537160	chr6	31916400	Endocrine
ukb-b-17918	Treatment/medication code: levothyroxine sodium	rs540639	chr6	32288564	Endocrine
ukb-b-19732	Non-cancer illness code, self-reported: hypothyroidism/myxoedema	rs540639	chr6	32288564	Endocrine
ukb-b-4226	Diagnoses - secondary ICD10: E03.9 Hypothyroidism, unspecified	rs540639	chr6	32288564	Endocrine
ukb-b-8241	Treatment/medication code: prednisolone	rs540639	chr6	32288564	Endocrine
ukb-b-17918	Treatment/medication code: levothyroxine sodium	rs546857	chr6	32289240	Endocrine
ukb-b-19732	Non-cancer illness code, self-reported: hypothyroidism/myxoedema	rs546857	chr6	32289240	Endocrine
ukb-b-4226	Diagnoses - secondary ICD10: E03.9 Hypothyroidism, unspecified	rs546857	chr6	32289240	Endocrine
ukb-b-8241	Treatment/medication code: prednisolone	rs546857	chr6	32289240	Endocrine
ukb-b-17918	Treatment/medication code: levothyroxine sodium	rs555460	chr6	25870655	Endocrine
ukb-b-19732	Non-cancer illness code, self-reported: hypothyroidism/myxoedema	rs555460	chr6	25870655	Endocrine
ukb-b-20289	Non-cancer illness code, self-reported: hyperthyroidism/thyrotoxicosis	rs555460	chr6	25870655	Endocrine
ukb-b-17918	Treatment/medication code: levothyroxine sodium	rs556679	chr6	31894355	Endocrine
ukb-b-4226	Diagnoses - secondary ICD10: E03.9 Hypothyroidism, unspecified	rs556679	chr6	31894355	Endocrine
ukb-b-19732	Non-cancer illness code, self-reported: hypothyroidism/myxoedema	rs55740958	chr6	32073700	Endocrine
ukb-b-19732	Non-cancer illness code, self-reported: hypothyroidism/myxoedema	rs56189237	chr6	31328518	Endocrine
ukb-b-20289	Non-cancer illness code, self-reported: hyperthyroidism/thyrotoxicosis	rs56189237	chr6	31328518	Endocrine
ukb-b-20289	Non-cancer illness code, self-reported: hyperthyroidism/thyrotoxicosis	rs58300362	chr6	32957389	Endocrine
ukb-a-140	Treatment/medication code: carbimazole	rs60045856	chr6	32799845	Endocrine
ukb-b-17918	Treatment/medication code: levothyroxine sodium	rs60045856	chr6	32799845	Endocrine
ukb-b-20289	Non-cancer illness code, self-reported: hyperthyroidism/thyrotoxicosis	rs60045856	chr6	32799845	Endocrine
ukb-b-17918	Treatment/medication code: levothyroxine sodium	rs629444	chr6	25885814	Endocrine
ukb-b-19732	Non-cancer illness code, self-reported: hypothyroidism/myxoedema	rs629444	chr6	25885814	Endocrine
ukb-b-20289	Non-cancer illness code, self-reported: hyperthyroidism/thyrotoxicosis	rs629444	chr6	25885814	Endocrine
ukb-b-19732	Non-cancer illness code, self-reported: hypothyroidism/myxoedema	rs6415128	chr6	32330894	Endocrine
ukb-b-20289	Non-cancer illness code, self-reported: hyperthyroidism/thyrotoxicosis	rs6415128	chr6	32330894	Endocrine
ukb-a-140	Treatment/medication code: carbimazole	rs642093	chr6	32582075	Endocrine
ukb-b-19732	Non-cancer illness code, self-reported: hypothyroidism/myxoedema	rs642093	chr6	32582075	Endocrine
ukb-b-20289	Non-cancer illness code, self-reported: hyperthyroidism/thyrotoxicosis	rs642093	chr6	32582075	Endocrine
ukb-b-4226	Diagnoses - secondary ICD10: E03.9 Hypothyroidism, unspecified	rs642093	chr6	32582075	Endocrine
ukb-b-9971	Treatment/medication code: thyroxine product	rs642093	chr6	32582075	Endocrine
ukb-b-17918	Treatment/medication code: levothyroxine sodium	rs6456834	chr6	28700352	Endocrine
ukb-b-20289	Non-cancer illness code, self-reported: hyperthyroidism/thyrotoxicosis	rs6456834	chr6	28700352	Endocrine
ukb-b-20289	Non-cancer illness code, self-reported: hyperthyroidism/thyrotoxicosis	rs6456895	chr6	29039895	Endocrine
ukb-b-17918	Treatment/medication code: levothyroxine sodium	rs653414	chr6	31907168	Endocrine
ukb-b-4226	Diagnoses - secondary ICD10: E03.9 Hypothyroidism, unspecified	rs653414	chr6	31907168	Endocrine
ukb-b-19732	Non-cancer illness code, self-reported: hypothyroidism/myxoedema	rs660895	chr6	32577380	Endocrine
ukb-b-4226	Diagnoses - secondary ICD10: E03.9 Hypothyroidism, unspecified	rs660895	chr6	32577380	Endocrine
ukb-b-8241	Treatment/medication code: prednisolone	rs660895	chr6	32577380	Endocrine
ukb-b-9971	Treatment/medication code: thyroxine product	rs660895	chr6	32577380	Endocrine
ukb-d-IV_ENDOCRIN_NUTRIT	Endocrine, nutritional and metabolic diseases	rs660895	chr6	32577380	Endocrine
ukb-b-19732	Non-cancer illness code, self-reported: hypothyroidism/myxoedema	rs66827971	chr6	26365766	Endocrine
ukb-b-20289	Non-cancer illness code, self-reported: hyperthyroidism/thyrotoxicosis	rs66827971	chr6	26365766	Endocrine
ukb-b-8602	Treatment/medication code: gliclazide	rs6785040	chr3	63897915	Endocrine
ukb-b-17918	Treatment/medication code: levothyroxine sodium	rs6901663	chr6	33098289	Endocrine
ukb-b-19732	Non-cancer illness code, self-reported: hypothyroidism/myxoedema	rs6901663	chr6	33098289	Endocrine
ukb-a-140	Treatment/medication code: carbimazole	rs6908065	chr6	32383341	Endocrine
ukb-b-17918	Treatment/medication code: levothyroxine sodium	rs6908065	chr6	32383341	Endocrine
ukb-b-20289	Non-cancer illness code, self-reported: hyperthyroidism/thyrotoxicosis	rs6908065	chr6	32383341	Endocrine
ukb-b-20289	Non-cancer illness code, self-reported: hyperthyroidism/thyrotoxicosis	rs6937318	chr6	32024832	Endocrine
ukb-b-19732	Non-cancer illness code, self-reported: hypothyroidism/myxoedema	rs6937545	chr6	32418031	Endocrine
ukb-b-20289	Non-cancer illness code, self-reported: hyperthyroidism/thyrotoxicosis	rs6937545	chr6	32418031	Endocrine
ukb-b-19732	Non-cancer illness code, self-reported: hypothyroidism/myxoedema	rs6940698	chr6	25821580	Endocrine
ukb-b-20289	Non-cancer illness code, self-reported: hyperthyroidism/thyrotoxicosis	rs6940698	chr6	25821580	Endocrine
ukb-b-19732	Non-cancer illness code, self-reported: hypothyroidism/myxoedema	rs6941112	chr6	31946614	Endocrine
ukb-b-20289	Non-cancer illness code, self-reported: hyperthyroidism/thyrotoxicosis	rs6941112	chr6	31946614	Endocrine
ukb-b-20289	Non-cancer illness code, self-reported: hyperthyroidism/thyrotoxicosis	rs6942030	chr6	28315958	Endocrine
ukb-b-9487	Age started hormone-replacement therapy (HRT)	rs6989160	chr8	10705360	Endocrine
ukb-b-17918	Treatment/medication code: levothyroxine sodium	rs705704	chr12	56435412	Endocrine
ukb-b-19732	Non-cancer illness code, self-reported: hypothyroidism/myxoedema	rs705704	chr12	56435412	Endocrine
ukb-b-20289	Non-cancer illness code, self-reported: hyperthyroidism/thyrotoxicosis	rs71557353	chr6	26840865	Endocrine
ukb-a-140	Treatment/medication code: carbimazole	rs719655	chr6	32752333	Endocrine
ukb-b-17918	Treatment/medication code: levothyroxine sodium	rs719655	chr6	32752333	Endocrine
ukb-b-19732	Non-cancer illness code, self-reported: hypothyroidism/myxoedema	rs719655	chr6	32752333	Endocrine
ukb-b-20289	Non-cancer illness code, self-reported: hyperthyroidism/thyrotoxicosis	rs719655	chr6	32752333	Endocrine
ukb-b-4226	Diagnoses - secondary ICD10: E03.9 Hypothyroidism, unspecified	rs719655	chr6	32752333	Endocrine
ukb-b-17918	Treatment/medication code: levothyroxine sodium	rs733208	chr6	33082308	Endocrine
ukb-b-19732	Non-cancer illness code, self-reported: hypothyroidism/myxoedema	rs733208	chr6	33082308	Endocrine
ukb-b-4226	Diagnoses - secondary ICD10: E03.9 Hypothyroidism, unspecified	rs733208	chr6	33082308	Endocrine
ukb-b-9971	Treatment/medication code: thyroxine product	rs733208	chr6	33082308	Endocrine
ukb-b-19732	Non-cancer illness code, self-reported: hypothyroidism/myxoedema	rs746647	chr6	31114182	Endocrine
ukb-b-20289	Non-cancer illness code, self-reported: hyperthyroidism/thyrotoxicosis	rs746647	chr6	31114182	Endocrine
ukb-b-4226	Diagnoses - secondary ICD10: E03.9 Hypothyroidism, unspecified	rs746647	chr6	31114182	Endocrine
ukb-b-9971	Treatment/medication code: thyroxine product	rs746647	chr6	31114182	Endocrine
ukb-b-20289	Non-cancer illness code, self-reported: hyperthyroidism/thyrotoxicosis	rs757260	chr6	30115204	Endocrine
ukb-b-19732	Non-cancer illness code, self-reported: hypothyroidism/myxoedema	rs76332236	chr6	31420428	Endocrine
ukb-b-19732	Non-cancer illness code, self-reported: hypothyroidism/myxoedema	rs77204473	chr11	116805064	Endocrine
ukb-b-17918	Treatment/medication code: levothyroxine sodium	rs7746922	chr6	32430975	Endocrine
ukb-b-20289	Non-cancer illness code, self-reported: hyperthyroidism/thyrotoxicosis	rs7746922	chr6	32430975	Endocrine
ukb-b-19732	Non-cancer illness code, self-reported: hypothyroidism/myxoedema	rs7747216	chr6	33476718	Endocrine
ukb-b-19732	Non-cancer illness code, self-reported: hypothyroidism/myxoedema	rs7750000	chr6	33103321	Endocrine
ukb-b-17918	Treatment/medication code: levothyroxine sodium	rs7756521	chr6	30848253	Endocrine
ukb-b-19732	Non-cancer illness code, self-reported: hypothyroidism/myxoedema	rs7756521	chr6	30848253	Endocrine
ukb-b-20289	Non-cancer illness code, self-reported: hyperthyroidism/thyrotoxicosis	rs7756521	chr6	30848253	Endocrine
ukb-b-17918	Treatment/medication code: levothyroxine sodium	rs7758736	chr6	32758394	Endocrine
ukb-b-20289	Non-cancer illness code, self-reported: hyperthyroidism/thyrotoxicosis	rs7758736	chr6	32758394	Endocrine
ukb-b-20289	Non-cancer illness code, self-reported: hyperthyroidism/thyrotoxicosis	rs7768538	chr6	32729821	Endocrine
ukb-b-17918	Treatment/medication code: levothyroxine sodium	rs7836059	chr8	11272164	Endocrine
ukb-b-19732	Non-cancer illness code, self-reported: hypothyroidism/myxoedema	rs7836059	chr8	11272164	Endocrine
ukb-b-19732	Non-cancer illness code, self-reported: hypothyroidism/myxoedema	rs805257	chr6	31634193	Endocrine
ukb-b-20289	Non-cancer illness code, self-reported: hyperthyroidism/thyrotoxicosis	rs805257	chr6	31634193	Endocrine
ukb-b-9487	Age started hormone-replacement therapy (HRT)	rs805257	chr6	31634193	Endocrine
ukb-d-IV_ENDOCRIN_NUTRIT	Endocrine, nutritional and metabolic diseases	rs805257	chr6	31634193	Endocrine
ukb-b-17918	Treatment/medication code: levothyroxine sodium	rs853296	chr8	133941626	Endocrine
ukb-b-19732	Non-cancer illness code, self-reported: hypothyroidism/myxoedema	rs853296	chr8	133941626	Endocrine
ukb-b-17918	Treatment/medication code: levothyroxine sodium	rs885916	chr12	30202571	Endocrine
ukb-b-20289	Non-cancer illness code, self-reported: hyperthyroidism/thyrotoxicosis	rs885916	chr12	30202571	Endocrine
ukb-b-4226	Diagnoses - secondary ICD10: E03.9 Hypothyroidism, unspecified	rs885916	chr12	30202571	Endocrine
ukb-a-140	Treatment/medication code: carbimazole	rs886424	chr6	30782002	Endocrine
ukb-b-17918	Treatment/medication code: levothyroxine sodium	rs886424	chr6	30782002	Endocrine
ukb-b-19732	Non-cancer illness code, self-reported: hypothyroidism/myxoedema	rs886424	chr6	30782002	Endocrine
ukb-b-20289	Non-cancer illness code, self-reported: hyperthyroidism/thyrotoxicosis	rs886424	chr6	30782002	Endocrine
ukb-b-4226	Diagnoses - secondary ICD10: E03.9 Hypothyroidism, unspecified	rs886424	chr6	30782002	Endocrine
ukb-b-20289	Non-cancer illness code, self-reported: hyperthyroidism/thyrotoxicosis	rs910050	chr6	32315654	Endocrine
ukb-b-19732	Non-cancer illness code, self-reported: hypothyroidism/myxoedema	rs9257681	chr6	29254982	Endocrine
ukb-b-20289	Non-cancer illness code, self-reported: hyperthyroidism/thyrotoxicosis	rs9257681	chr6	29254982	Endocrine
ukb-b-4226	Diagnoses - secondary ICD10: E03.9 Hypothyroidism, unspecified	rs9257681	chr6	29254982	Endocrine
ukb-b-17918	Treatment/medication code: levothyroxine sodium	rs9257803	chr6	29344395	Endocrine
ukb-b-19732	Non-cancer illness code, self-reported: hypothyroidism/myxoedema	rs9257803	chr6	29344395	Endocrine
ukb-b-20289	Non-cancer illness code, self-reported: hyperthyroidism/thyrotoxicosis	rs9257803	chr6	29344395	Endocrine
ukb-b-4226	Diagnoses - secondary ICD10: E03.9 Hypothyroidism, unspecified	rs9257803	chr6	29344395	Endocrine
ukb-b-20289	Non-cancer illness code, self-reported: hyperthyroidism/thyrotoxicosis	rs9257824	chr6	29362507	Endocrine
ukb-d-IV_ENDOCRIN_NUTRIT	Endocrine, nutritional and metabolic diseases	rs9261387	chr6	30061361	Endocrine
ukb-b-17918	Treatment/medication code: levothyroxine sodium	rs9261408	chr6	30074749	Endocrine
ukb-b-19732	Non-cancer illness code, self-reported: hypothyroidism/myxoedema	rs9261408	chr6	30074749	Endocrine
ukb-b-20289	Non-cancer illness code, self-reported: hyperthyroidism/thyrotoxicosis	rs9261425	chr6	30081108	Endocrine
ukb-b-20289	Non-cancer illness code, self-reported: hyperthyroidism/thyrotoxicosis	rs9261438	chr6	30089280	Endocrine
ukb-b-17918	Treatment/medication code: levothyroxine sodium	rs9261598	chr6	30214100	Endocrine
ukb-b-20289	Non-cancer illness code, self-reported: hyperthyroidism/thyrotoxicosis	rs9261808	chr6	30377743	Endocrine
ukb-b-20289	Non-cancer illness code, self-reported: hyperthyroidism/thyrotoxicosis	rs9262289	chr6	30885686	Endocrine
ukb-b-17918	Treatment/medication code: levothyroxine sodium	rs9262636	chr6	31025848	Endocrine
ukb-b-19732	Non-cancer illness code, self-reported: hypothyroidism/myxoedema	rs9262636	chr6	31025848	Endocrine
ukb-b-4226	Diagnoses - secondary ICD10: E03.9 Hypothyroidism, unspecified	rs9262636	chr6	31025848	Endocrine
ukb-b-17918	Treatment/medication code: levothyroxine sodium	rs9263875	chr6	31170914	Endocrine
ukb-b-19732	Non-cancer illness code, self-reported: hypothyroidism/myxoedema	rs9263875	chr6	31170914	Endocrine
ukb-b-20289	Non-cancer illness code, self-reported: hyperthyroidism/thyrotoxicosis	rs9263875	chr6	31170914	Endocrine
ukb-b-4226	Diagnoses - secondary ICD10: E03.9 Hypothyroidism, unspecified	rs9263875	chr6	31170914	Endocrine
ukb-b-20289	Non-cancer illness code, self-reported: hyperthyroidism/thyrotoxicosis	rs9263927	chr6	31178233	Endocrine
ukb-b-19732	Non-cancer illness code, self-reported: hypothyroidism/myxoedema	rs9264086	chr6	31201684	Endocrine
ukb-b-4226	Diagnoses - secondary ICD10: E03.9 Hypothyroidism, unspecified	rs9264086	chr6	31201684	Endocrine
ukb-b-20289	Non-cancer illness code, self-reported: hyperthyroidism/thyrotoxicosis	rs9265486	chr6	31297286	Endocrine
ukb-b-20289	Non-cancer illness code, self-reported: hyperthyroidism/thyrotoxicosis	rs9265637	chr6	31299975	Endocrine
ukb-b-19732	Non-cancer illness code, self-reported: hypothyroidism/myxoedema	rs9265658	chr6	31300571	Endocrine
ukb-b-20289	Non-cancer illness code, self-reported: hyperthyroidism/thyrotoxicosis	rs9265658	chr6	31300571	Endocrine
ukb-b-20289	Non-cancer illness code, self-reported: hyperthyroidism/thyrotoxicosis	rs9265725	chr6	31302141	Endocrine
ukb-b-20289	Non-cancer illness code, self-reported: hyperthyroidism/thyrotoxicosis	rs9265912	chr6	31313733	Endocrine
ukb-b-17918	Treatment/medication code: levothyroxine sodium	rs9265959	chr6	31315425	Endocrine
ukb-b-19732	Non-cancer illness code, self-reported: hypothyroidism/myxoedema	rs9265959	chr6	31315425	Endocrine
ukb-a-140	Treatment/medication code: carbimazole	rs9265998	chr6	31316613	Endocrine
ukb-b-19732	Non-cancer illness code, self-reported: hypothyroidism/myxoedema	rs9265998	chr6	31316613	Endocrine
ukb-b-20289	Non-cancer illness code, self-reported: hyperthyroidism/thyrotoxicosis	rs9265998	chr6	31316613	Endocrine
ukb-b-4226	Diagnoses - secondary ICD10: E03.9 Hypothyroidism, unspecified	rs9265998	chr6	31316613	Endocrine
ukb-b-9971	Treatment/medication code: thyroxine product	rs9265998	chr6	31316613	Endocrine
ukb-d-IV_ENDOCRIN_NUTRIT	Endocrine, nutritional and metabolic diseases	rs9265998	chr6	31316613	Endocrine
ukb-b-17918	Treatment/medication code: levothyroxine sodium	rs9266359	chr6	31332739	Endocrine
ukb-b-19732	Non-cancer illness code, self-reported: hypothyroidism/myxoedema	rs9266359	chr6	31332739	Endocrine
ukb-b-20289	Non-cancer illness code, self-reported: hyperthyroidism/thyrotoxicosis	rs9266359	chr6	31332739	Endocrine
ukb-b-4226	Diagnoses - secondary ICD10: E03.9 Hypothyroidism, unspecified	rs9266359	chr6	31332739	Endocrine
ukb-b-17918	Treatment/medication code: levothyroxine sodium	rs9266638	chr6	31347057	Endocrine
ukb-b-19732	Non-cancer illness code, self-reported: hypothyroidism/myxoedema	rs9266638	chr6	31347057	Endocrine
ukb-b-20289	Non-cancer illness code, self-reported: hyperthyroidism/thyrotoxicosis	rs9266639	chr6	31347069	Endocrine
ukb-a-140	Treatment/medication code: carbimazole	rs9266669	chr6	31348077	Endocrine
ukb-b-17918	Treatment/medication code: levothyroxine sodium	rs9266669	chr6	31348077	Endocrine
ukb-b-20289	Non-cancer illness code, self-reported: hyperthyroidism/thyrotoxicosis	rs9266669	chr6	31348077	Endocrine
ukb-b-4226	Diagnoses - secondary ICD10: E03.9 Hypothyroidism, unspecified	rs9266669	chr6	31348077	Endocrine
ukb-b-9971	Treatment/medication code: thyroxine product	rs9266669	chr6	31348077	Endocrine
ukb-b-17918	Treatment/medication code: levothyroxine sodium	rs9267653	chr6	31840415	Endocrine
ukb-b-20289	Non-cancer illness code, self-reported: hyperthyroidism/thyrotoxicosis	rs9267653	chr6	31840415	Endocrine
ukb-b-4226	Diagnoses - secondary ICD10: E03.9 Hypothyroidism, unspecified	rs9267653	chr6	31840415	Endocrine
ukb-d-IV_ENDOCRIN_NUTRIT	Endocrine, nutritional and metabolic diseases	rs9267920	chr6	32206243	Endocrine
ukb-b-8241	Treatment/medication code: prednisolone	rs9267948	chr6	32212233	Endocrine
ukb-a-140	Treatment/medication code: carbimazole	rs9268144	chr6	32257199	Endocrine
ukb-b-17918	Treatment/medication code: levothyroxine sodium	rs9268144	chr6	32257199	Endocrine
ukb-b-19732	Non-cancer illness code, self-reported: hypothyroidism/myxoedema	rs9268144	chr6	32257199	Endocrine
ukb-b-20289	Non-cancer illness code, self-reported: hyperthyroidism/thyrotoxicosis	rs9268144	chr6	32257199	Endocrine
ukb-b-4226	Diagnoses - secondary ICD10: E03.9 Hypothyroidism, unspecified	rs9268144	chr6	32257199	Endocrine
ukb-b-9971	Treatment/medication code: thyroxine product	rs9268144	chr6	32257199	Endocrine
ukb-d-IV_ENDOCRIN_NUTRIT	Endocrine, nutritional and metabolic diseases	rs9268144	chr6	32257199	Endocrine
ukb-b-20289	Non-cancer illness code, self-reported: hyperthyroidism/thyrotoxicosis	rs9268175	chr6	32274067	Endocrine
ukb-b-20289	Non-cancer illness code, self-reported: hyperthyroidism/thyrotoxicosis	rs9268209	chr6	32280620	Endocrine
ukb-b-19732	Non-cancer illness code, self-reported: hypothyroidism/myxoedema	rs9268268	chr6	32312610	Endocrine
ukb-b-20289	Non-cancer illness code, self-reported: hyperthyroidism/thyrotoxicosis	rs9268268	chr6	32312610	Endocrine
ukb-b-4226	Diagnoses - secondary ICD10: E03.9 Hypothyroidism, unspecified	rs9268268	chr6	32312610	Endocrine
ukb-b-9971	Treatment/medication code: thyroxine product	rs9268268	chr6	32312610	Endocrine
ukb-b-17918	Treatment/medication code: levothyroxine sodium	rs9268452	chr6	32349494	Endocrine
ukb-b-19732	Non-cancer illness code, self-reported: hypothyroidism/myxoedema	rs9268452	chr6	32349494	Endocrine
ukb-b-20289	Non-cancer illness code, self-reported: hyperthyroidism/thyrotoxicosis	rs9268452	chr6	32349494	Endocrine
ukb-b-19732	Non-cancer illness code, self-reported: hypothyroidism/myxoedema	rs9268543	chr6	32384801	Endocrine
ukb-b-20289	Non-cancer illness code, self-reported: hyperthyroidism/thyrotoxicosis	rs9268543	chr6	32384801	Endocrine
ukb-b-4226	Diagnoses - secondary ICD10: E03.9 Hypothyroidism, unspecified	rs9268543	chr6	32384801	Endocrine
ukb-b-8241	Treatment/medication code: prednisolone	rs9268543	chr6	32384801	Endocrine
ukb-d-IV_ENDOCRIN_NUTRIT	Endocrine, nutritional and metabolic diseases	rs9268543	chr6	32384801	Endocrine
ukb-b-17918	Treatment/medication code: levothyroxine sodium	rs9268657	chr6	32409656	Endocrine
ukb-b-19732	Non-cancer illness code, self-reported: hypothyroidism/myxoedema	rs9268657	chr6	32409656	Endocrine
ukb-b-20289	Non-cancer illness code, self-reported: hyperthyroidism/thyrotoxicosis	rs9268657	chr6	32409656	Endocrine
ukb-b-4226	Diagnoses - secondary ICD10: E03.9 Hypothyroidism, unspecified	rs9268657	chr6	32409656	Endocrine
ukb-b-8241	Treatment/medication code: prednisolone	rs9268657	chr6	32409656	Endocrine
ukb-b-9971	Treatment/medication code: thyroxine product	rs9268657	chr6	32409656	Endocrine
ukb-b-17918	Treatment/medication code: levothyroxine sodium	rs9268831	chr6	32427748	Endocrine
ukb-b-20289	Non-cancer illness code, self-reported: hyperthyroidism/thyrotoxicosis	rs9268831	chr6	32427748	Endocrine
ukb-b-4226	Diagnoses - secondary ICD10: E03.9 Hypothyroidism, unspecified	rs9268831	chr6	32427748	Endocrine
ukb-b-17918	Treatment/medication code: levothyroxine sodium	rs9268978	chr6	32434978	Endocrine
ukb-b-19732	Non-cancer illness code, self-reported: hypothyroidism/myxoedema	rs9268978	chr6	32434978	Endocrine
ukb-b-4226	Diagnoses - secondary ICD10: E03.9 Hypothyroidism, unspecified	rs9268978	chr6	32434978	Endocrine
ukb-b-17918	Treatment/medication code: levothyroxine sodium	rs9269055	chr6	32439121	Endocrine
ukb-b-17918	Treatment/medication code: levothyroxine sodium	rs9269055	chr6	32439121	Endocrine
ukb-b-19732	Non-cancer illness code, self-reported: hypothyroidism/myxoedema	rs9269055	chr6	32439121	Endocrine
ukb-b-9971	Treatment/medication code: thyroxine product	rs9269055	chr6	32439121	Endocrine
ukb-d-IV_ENDOCRIN_NUTRIT	Endocrine, nutritional and metabolic diseases	rs9269080	chr6	32440969	Endocrine
ukb-a-140	Treatment/medication code: carbimazole	rs9269111	chr6	32443358	Endocrine
ukb-b-19732	Non-cancer illness code, self-reported: hypothyroidism/myxoedema	rs9269111	chr6	32443358	Endocrine
ukb-b-20289	Non-cancer illness code, self-reported: hyperthyroidism/thyrotoxicosis	rs9269111	chr6	32443358	Endocrine
ukb-b-4226	Diagnoses - secondary ICD10: E03.9 Hypothyroidism, unspecified	rs9269111	chr6	32443358	Endocrine
ukb-b-9971	Treatment/medication code: thyroxine product	rs9269111	chr6	32443358	Endocrine
ukb-a-140	Treatment/medication code: carbimazole	rs9269119	chr6	32443797	Endocrine
ukb-b-17918	Treatment/medication code: levothyroxine sodium	rs9269119	chr6	32443797	Endocrine
ukb-b-19732	Non-cancer illness code, self-reported: hypothyroidism/myxoedema	rs9269119	chr6	32443797	Endocrine
ukb-b-20289	Non-cancer illness code, self-reported: hyperthyroidism/thyrotoxicosis	rs9269119	chr6	32443797	Endocrine
ukb-b-4226	Diagnoses - secondary ICD10: E03.9 Hypothyroidism, unspecified	rs9269119	chr6	32443797	Endocrine
ukb-b-19732	Non-cancer illness code, self-reported: hypothyroidism/myxoedema	rs9270977	chr6	32573748	Endocrine
ukb-b-4226	Diagnoses - secondary ICD10: E03.9 Hypothyroidism, unspecified	rs9270977	chr6	32573748	Endocrine
ukb-b-19732	Non-cancer illness code, self-reported: hypothyroidism/myxoedema	rs9271492	chr6	32589122	Endocrine
ukb-b-20289	Non-cancer illness code, self-reported: hyperthyroidism/thyrotoxicosis	rs9271492	chr6	32589122	Endocrine
ukb-b-19732	Non-cancer illness code, self-reported: hypothyroidism/myxoedema	rs9271588	chr6	32590953	Endocrine
ukb-b-20289	Non-cancer illness code, self-reported: hyperthyroidism/thyrotoxicosis	rs9271588	chr6	32590953	Endocrine
ukb-b-8241	Treatment/medication code: prednisolone	rs9271588	chr6	32590953	Endocrine
ukb-b-17398	Treatment/medication code: oxytetracycline	rs9271848	chr6	32595027	Endocrine
ukb-b-20289	Non-cancer illness code, self-reported: hyperthyroidism/thyrotoxicosis	rs9271848	chr6	32595027	Endocrine
ukb-b-17398	Treatment/medication code: oxytetracycline	rs9272218	chr6	32602238	Endocrine
ukb-b-20289	Non-cancer illness code, self-reported: hyperthyroidism/thyrotoxicosis	rs9272218	chr6	32602238	Endocrine
ukb-b-20289	Non-cancer illness code, self-reported: hyperthyroidism/thyrotoxicosis	rs9273062	chr6	32612161	Endocrine
ukb-b-8241	Treatment/medication code: prednisolone	rs9275375	chr6	32668632	Endocrine
ukb-b-8241	Treatment/medication code: prednisolone	rs9275507	chr6	32674130	Endocrine
ukb-b-19732	Non-cancer illness code, self-reported: hypothyroidism/myxoedema	rs9275515	chr6	32674573	Endocrine
ukb-b-20289	Non-cancer illness code, self-reported: hyperthyroidism/thyrotoxicosis	rs9275515	chr6	32674573	Endocrine
ukb-b-20289	Non-cancer illness code, self-reported: hyperthyroidism/thyrotoxicosis	rs9275516	chr6	32674643	Endocrine
ukb-b-20289	Non-cancer illness code, self-reported: hyperthyroidism/thyrotoxicosis	rs9275596	chr6	32681631	Endocrine
ukb-b-17918	Treatment/medication code: levothyroxine sodium	rs9275602	chr6	32682812	Endocrine
ukb-b-19732	Non-cancer illness code, self-reported: hypothyroidism/myxoedema	rs9275602	chr6	32682812	Endocrine
ukb-b-20289	Non-cancer illness code, self-reported: hyperthyroidism/thyrotoxicosis	rs9275602	chr6	32682812	Endocrine
ukb-b-4226	Diagnoses - secondary ICD10: E03.9 Hypothyroidism, unspecified	rs9275602	chr6	32682812	Endocrine
ukb-b-9971	Treatment/medication code: thyroxine product	rs9275602	chr6	32682812	Endocrine
ukb-b-17918	Treatment/medication code: levothyroxine sodium	rs9275680	chr6	32687218	Endocrine
ukb-b-19732	Non-cancer illness code, self-reported: hypothyroidism/myxoedema	rs9275680	chr6	32687218	Endocrine
ukb-b-20289	Non-cancer illness code, self-reported: hyperthyroidism/thyrotoxicosis	rs9275680	chr6	32687218	Endocrine
ukb-b-17918	Treatment/medication code: levothyroxine sodium	rs9275722	chr6	32688435	Endocrine
ukb-b-17918	Treatment/medication code: levothyroxine sodium	rs9275728	chr6	32688638	Endocrine
ukb-b-20289	Non-cancer illness code, self-reported: hyperthyroidism/thyrotoxicosis	rs9275728	chr6	32688638	Endocrine
ukb-b-17918	Treatment/medication code: levothyroxine sodium	rs9275970	chr6	32693615	Endocrine
ukb-b-20289	Non-cancer illness code, self-reported: hyperthyroidism/thyrotoxicosis	rs9275970	chr6	32693615	Endocrine
ukb-b-19732	Non-cancer illness code, self-reported: hypothyroidism/myxoedema	rs9275988	chr6	32694169	Endocrine
ukb-b-20289	Non-cancer illness code, self-reported: hyperthyroidism/thyrotoxicosis	rs9275988	chr6	32694169	Endocrine
ukb-b-19732	Non-cancer illness code, self-reported: hypothyroidism/myxoedema	rs9276427	chr6	32711857	Endocrine
ukb-b-20289	Non-cancer illness code, self-reported: hyperthyroidism/thyrotoxicosis	rs9276427	chr6	32711857	Endocrine
ukb-b-20289	Non-cancer illness code, self-reported: hyperthyroidism/thyrotoxicosis	rs9276519	chr6	32720410	Endocrine
ukb-b-17918	Treatment/medication code: levothyroxine sodium	rs9276609	chr6	32741487	Endocrine
ukb-b-19732	Non-cancer illness code, self-reported: hypothyroidism/myxoedema	rs9276609	chr6	32741487	Endocrine
ukb-b-20289	Non-cancer illness code, self-reported: hyperthyroidism/thyrotoxicosis	rs9276609	chr6	32741487	Endocrine
ukb-b-4226	Diagnoses - secondary ICD10: E03.9 Hypothyroidism, unspecified	rs9276609	chr6	32741487	Endocrine
ukb-b-9971	Treatment/medication code: thyroxine product	rs9276609	chr6	32741487	Endocrine
ukb-b-20289	Non-cancer illness code, self-reported: hyperthyroidism/thyrotoxicosis	rs9276710	chr6	32757102	Endocrine
ukb-b-4226	Diagnoses - secondary ICD10: E03.9 Hypothyroidism, unspecified	rs9276710	chr6	32757102	Endocrine
ukb-b-17918	Treatment/medication code: levothyroxine sodium	rs9276915	chr6	32865911	Endocrine
ukb-b-19732	Non-cancer illness code, self-reported: hypothyroidism/myxoedema	rs9276915	chr6	32865911	Endocrine
ukb-b-20289	Non-cancer illness code, self-reported: hyperthyroidism/thyrotoxicosis	rs9276915	chr6	32865911	Endocrine
ukb-b-4226	Diagnoses - secondary ICD10: E03.9 Hypothyroidism, unspecified	rs9276915	chr6	32865911	Endocrine
ukb-b-9971	Treatment/medication code: thyroxine product	rs9276915	chr6	32865911	Endocrine
ukb-b-17918	Treatment/medication code: levothyroxine sodium	rs9277000	chr6	32989436	Endocrine
ukb-b-19732	Non-cancer illness code, self-reported: hypothyroidism/myxoedema	rs9277000	chr6	32989436	Endocrine
ukb-b-9971	Treatment/medication code: thyroxine product	rs9277000	chr6	32989436	Endocrine
ukb-b-20289	Non-cancer illness code, self-reported: hyperthyroidism/thyrotoxicosis	rs9277054	chr6	33006410	Endocrine
ukb-b-17918	Treatment/medication code: levothyroxine sodium	rs9277394	chr6	33050970	Endocrine
ukb-b-19732	Non-cancer illness code, self-reported: hypothyroidism/myxoedema	rs9277394	chr6	33050970	Endocrine
ukb-b-4226	Diagnoses - secondary ICD10: E03.9 Hypothyroidism, unspecified	rs9277394	chr6	33050970	Endocrine
ukb-b-9971	Treatment/medication code: thyroxine product	rs9277394	chr6	33050970	Endocrine
ukb-b-17918	Treatment/medication code: levothyroxine sodium	rs9277627	chr6	33081979	Endocrine
ukb-b-19732	Non-cancer illness code, self-reported: hypothyroidism/myxoedema	rs9277627	chr6	33081979	Endocrine
ukb-b-4226	Diagnoses - secondary ICD10: E03.9 Hypothyroidism, unspecified	rs9277627	chr6	33081979	Endocrine
ukb-b-9971	Treatment/medication code: thyroxine product	rs9277627	chr6	33081979	Endocrine
ukb-b-17918	Treatment/medication code: levothyroxine sodium	rs9277660	chr6	33084596	Endocrine
ukb-b-19732	Non-cancer illness code, self-reported: hypothyroidism/myxoedema	rs9277660	chr6	33084596	Endocrine
ukb-b-4226	Diagnoses - secondary ICD10: E03.9 Hypothyroidism, unspecified	rs9277660	chr6	33084596	Endocrine
ukb-b-9971	Treatment/medication code: thyroxine product	rs9277660	chr6	33084596	Endocrine
ukb-b-17918	Treatment/medication code: levothyroxine sodium	rs9277753	chr6	33094809	Endocrine
ukb-b-19732	Non-cancer illness code, self-reported: hypothyroidism/myxoedema	rs9277753	chr6	33094809	Endocrine
ukb-b-4226	Diagnoses - secondary ICD10: E03.9 Hypothyroidism, unspecified	rs9277753	chr6	33094809	Endocrine
ukb-b-20289	Non-cancer illness code, self-reported: hyperthyroidism/thyrotoxicosis	rs9295760	chr6	28147385	Endocrine
ukb-b-20289	Non-cancer illness code, self-reported: hyperthyroidism/thyrotoxicosis	rs9366702	chr6	27734470	Endocrine
ukb-b-20289	Non-cancer illness code, self-reported: hyperthyroidism/thyrotoxicosis	rs9380092	chr6	28766237	Endocrine
ukb-b-19732	Non-cancer illness code, self-reported: hypothyroidism/myxoedema	rs9457274	chr6	167520865	Endocrine
ukb-b-17918	Treatment/medication code: levothyroxine sodium	rs9459849	chr6	167444160	Endocrine
ukb-b-4226	Diagnoses - secondary ICD10: E03.9 Hypothyroidism, unspecified	rs9459849	chr6	167444160	Endocrine
ukb-b-19732	Non-cancer illness code, self-reported: hypothyroidism/myxoedema	rs9469499	chr6	33526060	Endocrine
ukb-b-17918	Treatment/medication code: levothyroxine sodium	rs9501066	chr6	31145271	Endocrine
ukb-b-19732	Non-cancer illness code, self-reported: hypothyroidism/myxoedema	rs9501066	chr6	31145271	Endocrine
ukb-b-4226	Diagnoses - secondary ICD10: E03.9 Hypothyroidism, unspecified	rs9501066	chr6	31145271	Endocrine
ukb-b-9971	Treatment/medication code: thyroxine product	rs9501066	chr6	31145271	Endocrine
ukb-b-17918	Treatment/medication code: levothyroxine sodium	rs972087	chr6	25872579	Endocrine
ukb-b-19732	Non-cancer illness code, self-reported: hypothyroidism/myxoedema	rs972087	chr6	25872579	Endocrine
ukb-b-20289	Non-cancer illness code, self-reported: hyperthyroidism/thyrotoxicosis	rs972087	chr6	25872579	Endocrine
ukb-d-IV_ENDOCRIN_NUTRIT	Endocrine, nutritional and metabolic diseases	rs9968910	chr6	26072095	Endocrine
ukb-d-K11_OTHDIG	Other diseases of the digestive system	rs1018433	chr6	32281510	Gastrointestinal
ukb-d-K11_OTHDIG	Other diseases of the digestive system	rs1033500	chr6	32307382	Gastrointestinal
ukb-d-K11_OTHDIG	Other diseases of the digestive system	rs1046089	chr6	31602967	Gastrointestinal
ieu-a-292	Inflammatory bowel disease	rs10883368	chr10	101289998	Gastrointestinal
ieu-a-292	Inflammatory bowel disease	rs11145974	chr9	139316744	Gastrointestinal
ukb-d-D12	Diagnoses - main ICD10: D12 Benign neoplasm of colon, rectum, anus and anal canal	rs11213809	chr11	111135745	Gastrointestinal
ukb-d-K11_OTHDIG	Other diseases of the digestive system	rs1131285	chr6	31323953	Gastrointestinal
ukb-d-K11_OTHDIG	Other diseases of the digestive system	rs11961853	chr6	30365629	Gastrointestinal
ukb-d-K11_OTHDIG	Other diseases of the digestive system	rs1264341	chr6	30802465	Gastrointestinal
ukb-d-K11_OTHDIG	Other diseases of the digestive system	rs1264376	chr6	30765579	Gastrointestinal
ukb-d-K11_OTHDIG	Other diseases of the digestive system	rs1264706	chr6	30063652	Gastrointestinal
ukb-d-K11_HERNIA	Hernia	rs13194504	chr6	28630691	Gastrointestinal
ukb-d-K11_OTHDIG	Other diseases of the digestive system	rs1419664	chr6	30993313	Gastrointestinal
ukb-d-K11_OTHDIG	Other diseases of the digestive system	rs1419881	chr6	31130593	Gastrointestinal
ukb-d-K11_OTHDIG	Other diseases of the digestive system	rs144846110	chr6	31066633	Gastrointestinal
ukb-d-K11_OTHDIG	Other diseases of the digestive system	rs1480380	chr6	32913246	Gastrointestinal
ukb-d-K26	Diagnoses - main ICD10: K26 Duodenal ulcer	rs1529865	chr8	143789171	Gastrointestinal
ukb-a-521	Diagnoses - main ICD10: D12 Benign neoplasm of colon rectum anus and anal canal	rs16888589	chr8	117635602	Gastrointestinal
ukb-d-D12	Diagnoses - main ICD10: D12 Benign neoplasm of colon, rectum, anus and anal canal	rs16888589	chr8	117635602	Gastrointestinal
ukb-d-K11_OTHDIG	Other diseases of the digestive system	rs169504	chr6	32153406	Gastrointestinal
ukb-d-K11_OTHDIG	Other diseases of the digestive system	rs17206350	chr6	32675067	Gastrointestinal
ukb-d-K11_OTHDIG	Other diseases of the digestive system	rs17212090	chr6	32650809	Gastrointestinal
ukb-d-K11_OTHDIG	Other diseases of the digestive system	rs1794272	chr6	32672216	Gastrointestinal
ieu-a-292	Inflammatory bowel disease	rs1894603	chr6	167434686	Gastrointestinal
ukb-d-K11_OTHDIG	Other diseases of the digestive system	rs204995	chr6	32154285	Gastrointestinal
ukb-d-K11_OTHDIG	Other diseases of the digestive system	rs204999	chr6	32109979	Gastrointestinal
ukb-d-K11_OTHDIG	Other diseases of the digestive system	rs2073046	chr6	32336074	Gastrointestinal
ukb-d-K11_HERNIA	Hernia	rs2237236	chr6	26451553	Gastrointestinal
ukb-d-K11_OTHDIG	Other diseases of the digestive system	rs2242665	chr6	31839309	Gastrointestinal
ukb-d-K11_OTHDIG	Other diseases of the digestive system	rs2280774	chr6	31928691	Gastrointestinal
ukb-d-K11_OTHDIG	Other diseases of the digestive system	rs2394894	chr6	31206920	Gastrointestinal
ukb-d-K11_OTHDIG	Other diseases of the digestive system	rs2395380	chr6	32946837	Gastrointestinal
ukb-d-K11_HERNIA	Hernia	rs2418911	chr11	32446336	Gastrointestinal
ukb-d-K11_OTHDIG	Other diseases of the digestive system	rs2442749	chr6	31352040	Gastrointestinal
ukb-d-K11_OTHDIG	Other diseases of the digestive system	rs2516412	chr6	31462321	Gastrointestinal
ukb-d-K11_OTHDIG	Other diseases of the digestive system	rs2516510	chr6	31449914	Gastrointestinal
ukb-d-K11_OTHDIG	Other diseases of the digestive system	rs2517546	chr6	31009055	Gastrointestinal
ukb-d-K11_OTHDIG	Other diseases of the digestive system	rs2523569	chr6	31329921	Gastrointestinal
ukb-d-K11_OTHDIG	Other diseases of the digestive system	rs2523598	chr6	31326175	Gastrointestinal
ukb-d-K11_OTHDIG	Other diseases of the digestive system	rs2523700	chr6	31453029	Gastrointestinal
ukb-d-K11_OTHDIG	Other diseases of the digestive system	rs2523742	chr6	30204399	Gastrointestinal
ukb-d-K11_OTHDIG	Other diseases of the digestive system	rs2523984	chr6	30082003	Gastrointestinal
ukb-d-K11_OTHDIG	Other diseases of the digestive system	rs2535296	chr6	31060219	Gastrointestinal
ukb-d-K11_OTHDIG	Other diseases of the digestive system	rs2535340	chr6	30838497	Gastrointestinal
ieu-a-292	Inflammatory bowel disease	rs2564118	chr2	61233289	Gastrointestinal
ukb-d-K11_OTHDIG	Other diseases of the digestive system	rs2596560	chr6	31355318	Gastrointestinal
ieu-a-292	Inflammatory bowel disease	rs2600665	chr2	61405795	Gastrointestinal
ukb-d-K11_OTHDIG	Other diseases of the digestive system	rs2734335	chr6	31893944	Gastrointestinal
ukb-d-K11_OTHDIG	Other diseases of the digestive system	rs2753960	chr6	31762844	Gastrointestinal
ukb-d-K11_OTHDIG	Other diseases of the digestive system	rs2844501	chr6	31464365	Gastrointestinal
ukb-d-K11_OTHDIG	Other diseases of the digestive system	rs2844577	chr6	31334422	Gastrointestinal
ukb-d-K11_OTHDIG	Other diseases of the digestive system	rs2855804	chr6	31467365	Gastrointestinal
ukb-d-K11_OTHDIG	Other diseases of the digestive system	rs2859079	chr6	32702381	Gastrointestinal
ukb-d-K11_OTHDIG	Other diseases of the digestive system	rs28724893	chr6	32744440	Gastrointestinal
ukb-d-K11_OTHDIG	Other diseases of the digestive system	rs2894221	chr6	31461771	Gastrointestinal
ukb-d-K11_OTHDIG	Other diseases of the digestive system	rs2922994	chr6	31335901	Gastrointestinal
ukb-d-K11_OTHDIG	Other diseases of the digestive system	rs3020644	chr6	31894626	Gastrointestinal
ukb-d-K11_OTHDIG	Other diseases of the digestive system	rs3093988	chr6	31492453	Gastrointestinal
ukb-d-K11_OTHDIG	Other diseases of the digestive system	rs3094064	chr6	30296253	Gastrointestinal
ukb-d-K11_OTHDIG	Other diseases of the digestive system	rs3094195	chr6	31135966	Gastrointestinal
ukb-d-K11_OTHDIG	Other diseases of the digestive system	rs3094600	chr6	31347144	Gastrointestinal
ukb-d-K11_OTHDIG	Other diseases of the digestive system	rs3094703	chr6	30358957	Gastrointestinal
ukb-d-K11_OTHDIG	Other diseases of the digestive system	rs3095239	chr6	31126790	Gastrointestinal
ukb-d-K11_OTHDIG	Other diseases of the digestive system	rs3096674	chr6	32238219	Gastrointestinal
ukb-d-K11_OTHDIG	Other diseases of the digestive system	rs3115570	chr6	32222706	Gastrointestinal
ukb-d-K11_OTHDIG	Other diseases of the digestive system	rs3128987	chr6	31434198	Gastrointestinal
ukb-d-K11_HERNIA	Hernia	rs3129798	chr6	28998449	Gastrointestinal
ukb-d-K11_OTHDIG	Other diseases of the digestive system	rs3129837	chr6	30306306	Gastrointestinal
ukb-d-K11_OTHDIG	Other diseases of the digestive system	rs3129841	chr6	32393959	Gastrointestinal
ukb-d-K11_OTHDIG	Other diseases of the digestive system	rs3129843	chr6	32395726	Gastrointestinal
ukb-d-K11_OTHDIG	Other diseases of the digestive system	rs3129885	chr6	32410215	Gastrointestinal
ukb-d-K11_OTHDIG	Other diseases of the digestive system	rs3129943	chr6	32338695	Gastrointestinal
ukb-d-K11_OTHDIG	Other diseases of the digestive system	rs3129945	chr6	32342537	Gastrointestinal
ukb-d-K11_OTHDIG	Other diseases of the digestive system	rs3130047	chr6	31610479	Gastrointestinal
ukb-d-K11_OTHDIG	Other diseases of the digestive system	rs3130247	chr6	30515043	Gastrointestinal
ukb-d-K11_OTHDIG	Other diseases of the digestive system	rs3130319	chr6	32223109	Gastrointestinal
ukb-d-K11_OTHDIG	Other diseases of the digestive system	rs3130429	chr6	31219133	Gastrointestinal
ukb-d-K11_OTHDIG	Other diseases of the digestive system	rs3130944	chr6	31196671	Gastrointestinal
ukb-d-K11_OTHDIG	Other diseases of the digestive system	rs3130968	chr6	31065071	Gastrointestinal
ukb-d-K11_OTHDIG	Other diseases of the digestive system	rs3132445	chr6	31712196	Gastrointestinal
ukb-d-K11_OTHDIG	Other diseases of the digestive system	rs3132505	chr6	31177503	Gastrointestinal
ukb-d-K11_OTHDIG	Other diseases of the digestive system	rs3132564	chr6	31047620	Gastrointestinal
ukb-d-K11_OTHDIG	Other diseases of the digestive system	rs3132580	chr6	30920124	Gastrointestinal
ukb-d-K11_OTHDIG	Other diseases of the digestive system	rs3132627	chr6	30346760	Gastrointestinal
ukb-d-K11_OTHDIG	Other diseases of the digestive system	rs3132932	chr6	32236039	Gastrointestinal
ukb-d-K11_OTHDIG	Other diseases of the digestive system	rs3134608	chr6	32117971	Gastrointestinal
ukb-d-K11_OTHDIG	Other diseases of the digestive system	rs3134755	chr6	31216300	Gastrointestinal
ukb-d-K11_OTHDIG	Other diseases of the digestive system	rs3134937	chr6	32206539	Gastrointestinal
ukb-d-K11_OTHDIG	Other diseases of the digestive system	rs3134942	chr6	32168771	Gastrointestinal
ukb-d-K11_OTHDIG	Other diseases of the digestive system	rs3135394	chr6	32408497	Gastrointestinal
ukb-d-K11_OTHDIG	Other diseases of the digestive system	rs36124427	chr6	32583677	Gastrointestinal
ukb-d-K11_OTHDIG	Other diseases of the digestive system	rs377763	chr6	32199144	Gastrointestinal
ieu-a-292	Inflammatory bowel disease	rs3864277	chr5	131420249	Gastrointestinal
ukb-d-K11_OTHDIG	Other diseases of the digestive system	rs389883	chr6	31947460	Gastrointestinal
ukb-b-16818	Non-cancer illness code, self-reported: gastro-oesophageal reflux (gord) / gastric reflux	rs3922717	chr6	27030924	Gastrointestinal
ieu-a-292	Inflammatory bowel disease	rs4141134	chr2	102606526	Gastrointestinal
ukb-d-K11_OTHDIG	Other diseases of the digestive system	rs4151657	chr6	31917540	Gastrointestinal
ieu-a-292	Inflammatory bowel disease	rs415890	chr6	167406633	Gastrointestinal
ukb-d-K11_OTHDIG	Other diseases of the digestive system	rs416352	chr6	32207393	Gastrointestinal
ukb-d-K11_OTHDIG	Other diseases of the digestive system	rs4311504	chr6	32593349	Gastrointestinal
ukb-d-K11_OTHDIG	Other diseases of the digestive system	rs4713534	chr6	32445926	Gastrointestinal
ukb-d-K11_OTHDIG	Other diseases of the digestive system	rs4713581	chr6	32660023	Gastrointestinal
ieu-a-292	Inflammatory bowel disease	rs4851526	chr2	102618370	Gastrointestinal
ukb-d-K11_OTHDIG	Other diseases of the digestive system	rs4990036	chr6	31323506	Gastrointestinal
ieu-a-292	Inflammatory bowel disease	rs4996257	chr2	219162836	Gastrointestinal
ukb-d-K11_OTHDIG	Other diseases of the digestive system	rs5007264	chr6	32378877	Gastrointestinal
ukb-d-K11_OTHDIG	Other diseases of the digestive system	rs532086	chr6	31881309	Gastrointestinal
ukb-d-K11_OTHDIG	Other diseases of the digestive system	rs537160	chr6	31916400	Gastrointestinal
ukb-d-K11_OTHDIG	Other diseases of the digestive system	rs540639	chr6	32288564	Gastrointestinal
ukb-d-K11_OTHDIG	Other diseases of the digestive system	rs546857	chr6	32289240	Gastrointestinal
ieu-a-292	Inflammatory bowel disease	rs559928	chr11	64150370	Gastrointestinal
ukb-d-K11_OTHDIG	Other diseases of the digestive system	rs58300362	chr6	32957389	Gastrointestinal
ukb-d-K11_OTHDIG	Other diseases of the digestive system	rs60045856	chr6	32799845	Gastrointestinal
ukb-d-K11_OTHDIG	Other diseases of the digestive system	rs6415128	chr6	32330894	Gastrointestinal
ukb-d-K11_OTHDIG	Other diseases of the digestive system	rs642093	chr6	32582075	Gastrointestinal
ukb-d-K11_OTHDIG	Other diseases of the digestive system	rs6908065	chr6	32383341	Gastrointestinal
ukb-d-K11_OTHDIG	Other diseases of the digestive system	rs6937318	chr6	32024832	Gastrointestinal
ukb-d-K11_OTHDIG	Other diseases of the digestive system	rs6937545	chr6	32418031	Gastrointestinal
ukb-d-K11_OTHDIG	Other diseases of the digestive system	rs6941112	chr6	31946614	Gastrointestinal
ukb-d-K11_OTHDIG	Other diseases of the digestive system	rs719655	chr6	32752333	Gastrointestinal
ukb-d-K11_OTHDIG	Other diseases of the digestive system	rs7744381	chr6	33081798	Gastrointestinal
ukb-d-K11_OTHDIG	Other diseases of the digestive system	rs7746922	chr6	32430975	Gastrointestinal
ukb-d-K11_OTHDIG	Other diseases of the digestive system	rs7758736	chr6	32758394	Gastrointestinal
ukb-d-K11_OTHDIG	Other diseases of the digestive system	rs805257	chr6	31634193	Gastrointestinal
ukb-d-K11_OTHDIG	Other diseases of the digestive system	rs885916	chr12	30202571	Gastrointestinal
ukb-d-K11_OTHDIG	Other diseases of the digestive system	rs886424	chr6	30782002	Gastrointestinal
ukb-a-549	Diagnoses - main ICD10: K40 Inguinal hernia	rs9257803	chr6	29344395	Gastrointestinal
ukb-d-K11_HERNIA	Hernia	rs9257803	chr6	29344395	Gastrointestinal
ukb-d-K11_OTHDIG	Other diseases of the digestive system	rs9262261	chr6	30833954	Gastrointestinal
ukb-d-K11_OTHDIG	Other diseases of the digestive system	rs9265998	chr6	31316613	Gastrointestinal
ukb-d-K11_OTHDIG	Other diseases of the digestive system	rs9266639	chr6	31347069	Gastrointestinal
ukb-d-K11_OTHDIG	Other diseases of the digestive system	rs9266669	chr6	31348077	Gastrointestinal
ukb-d-K11_OTHDIG	Other diseases of the digestive system	rs9267920	chr6	32206243	Gastrointestinal
ukb-d-K11_OTHDIG	Other diseases of the digestive system	rs9268144	chr6	32257199	Gastrointestinal
ukb-d-K11_OTHDIG	Other diseases of the digestive system	rs9268175	chr6	32274067	Gastrointestinal
ukb-d-K11_OTHDIG	Other diseases of the digestive system	rs9268209	chr6	32280620	Gastrointestinal
ukb-d-K11_OTHDIG	Other diseases of the digestive system	rs9269055	chr6	32439121	Gastrointestinal
ukb-d-K11_OTHDIG	Other diseases of the digestive system	rs9269111	chr6	32443358	Gastrointestinal
ukb-d-K11_OTHDIG	Other diseases of the digestive system	rs9269119	chr6	32443797	Gastrointestinal
ukb-d-K11_OTHDIG	Other diseases of the digestive system	rs9271492	chr6	32589122	Gastrointestinal
ukb-d-K11_OTHDIG	Other diseases of the digestive system	rs9271538	chr6	32589983	Gastrointestinal
ukb-d-K11_OTHDIG	Other diseases of the digestive system	rs9275515	chr6	32674573	Gastrointestinal
ukb-d-K11_OTHDIG	Other diseases of the digestive system	rs9275516	chr6	32674643	Gastrointestinal
ukb-d-K11_OTHDIG	Other diseases of the digestive system	rs9275596	chr6	32681631	Gastrointestinal
ukb-d-K11_OTHDIG	Other diseases of the digestive system	rs9275602	chr6	32682812	Gastrointestinal
ukb-d-K11_OTHDIG	Other diseases of the digestive system	rs9275680	chr6	32687218	Gastrointestinal
ukb-d-K11_OTHDIG	Other diseases of the digestive system	rs9275728	chr6	32688638	Gastrointestinal
ukb-d-K11_OTHDIG	Other diseases of the digestive system	rs9275970	chr6	32693615	Gastrointestinal
ukb-d-K11_OTHDIG	Other diseases of the digestive system	rs9275988	chr6	32694169	Gastrointestinal
ukb-d-K11_OTHDIG	Other diseases of the digestive system	rs9276710	chr6	32757102	Gastrointestinal
ukb-d-K11_OTHDIG	Other diseases of the digestive system	rs9277054	chr6	33006410	Gastrointestinal
ieu-a-292	Inflammatory bowel disease	rs9457274	chr6	167520865	Gastrointestinal
ieu-b-31	monocyte cell count	rs10035272	chr5	156803499	Haematological
ebi-a-GCST004599	Mean platelet volume	rs1003582	chr6	29538403	Haematological
ieu-b-30	white blood cell count	rs1003582	chr6	29538403	Haematological
ieu-b-33	eosinophil cell count	rs1003582	chr6	29538403	Haematological
ieu-b-34	neutrophil cell count	rs1003582	chr6	29538403	Haematological
ukb-d-30000_irnt	White blood cell (leukocyte) count	rs1003582	chr6	29538403	Haematological
ukb-d-30010_irnt	Red blood cell (erythrocyte) count	rs1003582	chr6	29538403	Haematological
ukb-d-30080_irnt	Platelet count	rs1003582	chr6	29538403	Haematological
ukb-d-30100_irnt	Mean platelet (thrombocyte) volume	rs1003582	chr6	29538403	Haematological
ukb-d-30250_irnt	Reticulocyte count	rs1003582	chr6	29538403	Haematological
ukb-d-30260_irnt	Mean reticulocyte volume	rs1003582	chr6	29538403	Haematological
ukb-d-30270_irnt	Mean sphered cell volume	rs1003582	chr6	29538403	Haematological
ukb-d-30300_irnt	High light scatter reticulocyte count	rs1003582	chr6	29538403	Haematological
ebi-a-GCST004606	Eosinophil counts	rs10066745	chr5	141464063	Haematological
ebi-a-GCST004624	Sum eosinophil basophil counts	rs10066745	chr5	141464063	Haematological
ieu-b-30	white blood cell count	rs10066745	chr5	141464063	Haematological
ieu-b-33	eosinophil cell count	rs10066745	chr5	141464063	Haematological
ukb-d-30080_irnt	Platelet count	rs10066745	chr5	141464063	Haematological
ukb-d-30090_irnt	Platelet crit	rs10066745	chr5	141464063	Haematological
ukb-d-30210_irnt	Eosinophill percentage	rs10066745	chr5	141464063	Haematological
ebi-a-GCST004599	Mean platelet volume	rs1006798	chr4	3258373	Haematological
ukb-d-30000_irnt	White blood cell (leukocyte) count	rs1006798	chr4	3258373	Haematological
ukb-d-30080_irnt	Platelet count	rs1006798	chr4	3258373	Haematological
ukb-d-30100_irnt	Mean platelet (thrombocyte) volume	rs1006798	chr4	3258373	Haematological
ukb-d-30140_irnt	Neutrophill count	rs1006798	chr4	3258373	Haematological
ukb-d-30110_irnt	Platelet distribution width	rs10090227	chr8	8936962	Haematological
ukb-d-30070_irnt	Red blood cell (erythrocyte) distribution width	rs10091993	chr8	10931829	Haematological
ukb-d-30110_irnt	Platelet distribution width	rs10091993	chr8	10931829	Haematological
ukb-d-30070_irnt	Red blood cell (erythrocyte) distribution width	rs10098618	chr8	9741478	Haematological
ukb-d-30110_irnt	Platelet distribution width	rs10098618	chr8	9741478	Haematological
ieu-b-31	monocyte cell count	rs10103957	chr8	144599009	Haematological
ukb-d-30130_irnt	Monocyte count	rs10103957	chr8	144599009	Haematological
ieu-b-33	eosinophil cell count	rs10134905	chr14	55911792	Haematological
ukb-d-30100_irnt	Mean platelet (thrombocyte) volume	rs10134905	chr14	55911792	Haematological
ukb-d-30210_irnt	Eosinophill percentage	rs10134905	chr14	55911792	Haematological
ukb-d-30010_irnt	Red blood cell (erythrocyte) count	rs10136429	chr14	99706474	Haematological
ukb-d-30040_irnt	Mean corpuscular volume	rs10139435	chr14	65378120	Haematological
ukb-d-30070_irnt	Red blood cell (erythrocyte) distribution width	rs10139435	chr14	65378120	Haematological
ukb-d-30260_irnt	Mean reticulocyte volume	rs10139435	chr14	65378120	Haematological
ukb-d-30270_irnt	Mean sphered cell volume	rs10139435	chr14	65378120	Haematological
ukb-d-30020_irnt	Haemoglobin concentration	rs1015166	chr6	32798731	Haematological
ukb-d-30110_irnt	Platelet distribution width	rs1015166	chr6	32798731	Haematological
ukb-d-30260_irnt	Mean reticulocyte volume	rs1015166	chr6	32798731	Haematological
ieu-b-33	eosinophil cell count	rs10152987	chr15	67451721	Haematological
ieu-b-30	white blood cell count	rs10183121	chr2	112953542	Haematological
ieu-b-34	neutrophil cell count	rs10183121	chr2	112953542	Haematological
ukb-d-30000_irnt	White blood cell (leukocyte) count	rs10183121	chr2	112953542	Haematological
ukb-d-30140_irnt	Neutrophill count	rs10183121	chr2	112953542	Haematological
ebi-a-GCST004601	Red blood cell count	rs1018433	chr6	32281510	Haematological
ebi-a-GCST004604	Hematocrit	rs1018433	chr6	32281510	Haematological
ebi-a-GCST004606	Eosinophil counts	rs1018433	chr6	32281510	Haematological
ebi-a-GCST004612	High light scatter reticulocyte percentage of red cells	rs1018433	chr6	32281510	Haematological
ebi-a-GCST004613	Sum neutrophil eosinophil counts	rs1018433	chr6	32281510	Haematological
ebi-a-GCST004614	Granulocyte count	rs1018433	chr6	32281510	Haematological
ebi-a-GCST004615	Hemoglobin concentration	rs1018433	chr6	32281510	Haematological
ebi-a-GCST004619	Reticulocyte fraction of red cells	rs1018433	chr6	32281510	Haematological
ebi-a-GCST004624	Sum eosinophil basophil counts	rs1018433	chr6	32281510	Haematological
ebi-a-GCST004626	Myeloid white cell count	rs1018433	chr6	32281510	Haematological
ieu-b-30	white blood cell count	rs1018433	chr6	32281510	Haematological
ieu-b-31	monocyte cell count	rs1018433	chr6	32281510	Haematological
ieu-b-34	neutrophil cell count	rs1018433	chr6	32281510	Haematological
ukb-b-12171	Treatment/medication code: ferrous sulphate	rs1018433	chr6	32281510	Haematological
ukb-d-30000_irnt	White blood cell (leukocyte) count	rs1018433	chr6	32281510	Haematological
ukb-d-30010_irnt	Red blood cell (erythrocyte) count	rs1018433	chr6	32281510	Haematological
ukb-d-30020_irnt	Haemoglobin concentration	rs1018433	chr6	32281510	Haematological
ukb-d-30030_irnt	Haematocrit percentage	rs1018433	chr6	32281510	Haematological
ukb-d-30060_irnt	Mean corpuscular haemoglobin concentration	rs1018433	chr6	32281510	Haematological
ukb-d-30070_irnt	Red blood cell (erythrocyte) distribution width	rs1018433	chr6	32281510	Haematological
ukb-d-30130_irnt	Monocyte count	rs1018433	chr6	32281510	Haematological
ukb-d-30140_irnt	Neutrophill count	rs1018433	chr6	32281510	Haematological
ukb-d-30240_irnt	Reticulocyte percentage	rs1018433	chr6	32281510	Haematological
ukb-d-30250_irnt	Reticulocyte count	rs1018433	chr6	32281510	Haematological
ukb-d-30260_irnt	Mean reticulocyte volume	rs1018433	chr6	32281510	Haematological
ukb-d-30270_irnt	Mean sphered cell volume	rs1018433	chr6	32281510	Haematological
ukb-d-30290_irnt	High light scatter reticulocyte percentage	rs1018433	chr6	32281510	Haematological
ukb-d-30300_irnt	High light scatter reticulocyte count	rs1018433	chr6	32281510	Haematological
ukb-d-30840_raw	Total bilirubin	rs1018433	chr6	32281510	Haematological
ieu-b-31	monocyte cell count	rs1018869	chr7	107095615	Haematological
ieu-b-31	monocyte cell count	rs10193098	chr2	102120856	Haematological
ukb-d-30130_irnt	Monocyte count	rs10193098	chr2	102120856	Haematological
ukb-d-30190_irnt	Monocyte percentage	rs10193098	chr2	102120856	Haematological
ebi-a-GCST004601	Red blood cell count	rs10231522	chr7	99611922	Haematological
ukb-d-30010_irnt	Red blood cell (erythrocyte) count	rs10231522	chr7	99611922	Haematological
ukb-d-30020_irnt	Haemoglobin concentration	rs10231522	chr7	99611922	Haematological
ukb-d-30030_irnt	Haematocrit percentage	rs10231522	chr7	99611922	Haematological
ukb-d-30040_irnt	Mean corpuscular volume	rs10231522	chr7	99611922	Haematological
ukb-d-30110_irnt	Platelet distribution width	rs1032550	chr11	9813308	Haematological
ukb-d-30240_irnt	Reticulocyte percentage	rs1032550	chr11	9813308	Haematological
ukb-d-30250_irnt	Reticulocyte count	rs1032550	chr11	9813308	Haematological
ukb-d-30270_irnt	Mean sphered cell volume	rs1032550	chr11	9813308	Haematological
ebi-a-GCST004599	Mean platelet volume	rs1033500	chr6	32307382	Haematological
ebi-a-GCST004600	Eosinophil percentage of white cells	rs1033500	chr6	32307382	Haematological
ebi-a-GCST004606	Eosinophil counts	rs1033500	chr6	32307382	Haematological
ebi-a-GCST004613	Sum neutrophil eosinophil counts	rs1033500	chr6	32307382	Haematological
ebi-a-GCST004614	Granulocyte count	rs1033500	chr6	32307382	Haematological
ebi-a-GCST004617	Eosinophil percentage of granulocytes	rs1033500	chr6	32307382	Haematological
ebi-a-GCST004623	Neutrophil percentage of granulocytes	rs1033500	chr6	32307382	Haematological
ebi-a-GCST004624	Sum eosinophil basophil counts	rs1033500	chr6	32307382	Haematological
ebi-a-GCST004626	Myeloid white cell count	rs1033500	chr6	32307382	Haematological
ieu-b-31	monocyte cell count	rs1033500	chr6	32307382	Haematological
ieu-b-33	eosinophil cell count	rs1033500	chr6	32307382	Haematological
ieu-b-34	neutrophil cell count	rs1033500	chr6	32307382	Haematological
ukb-d-30000_irnt	White blood cell (leukocyte) count	rs1033500	chr6	32307382	Haematological
ukb-d-30040_irnt	Mean corpuscular volume	rs1033500	chr6	32307382	Haematological
ukb-d-30050_irnt	Mean corpuscular haemoglobin	rs1033500	chr6	32307382	Haematological
ukb-d-30080_irnt	Platelet count	rs1033500	chr6	32307382	Haematological
ukb-d-30090_irnt	Platelet crit	rs1033500	chr6	32307382	Haematological
ukb-d-30100_irnt	Mean platelet (thrombocyte) volume	rs1033500	chr6	32307382	Haematological
ukb-d-30130_irnt	Monocyte count	rs1033500	chr6	32307382	Haematological
ukb-d-30140_irnt	Neutrophill count	rs1033500	chr6	32307382	Haematological
ukb-d-30210_irnt	Eosinophill percentage	rs1033500	chr6	32307382	Haematological
ukb-d-30250_irnt	Reticulocyte count	rs1033500	chr6	32307382	Haematological
ukb-d-30260_irnt	Mean reticulocyte volume	rs1033500	chr6	32307382	Haematological
ukb-d-30270_irnt	Mean sphered cell volume	rs1033500	chr6	32307382	Haematological
ebi-a-GCST004599	Mean platelet volume	rs10400366	chr11	117000955	Haematological
ukb-d-30080_irnt	Platelet count	rs10400366	chr11	117000955	Haematological
ukb-d-30100_irnt	Mean platelet (thrombocyte) volume	rs10400366	chr11	117000955	Haematological
ieu-b-31	monocyte cell count	rs10407850	chr19	36713456	Haematological
ukb-d-30130_irnt	Monocyte count	rs10407850	chr19	36713456	Haematological
ebi-a-GCST004621	Red cell distribution width	rs10419856	chr19	58144406	Haematological
ebi-a-GCST006804	Red cell distribution width	rs10419856	chr19	58144406	Haematological
ukb-d-30070_irnt	Red blood cell (erythrocyte) distribution width	rs10419856	chr19	58144406	Haematological
ukb-d-30110_irnt	Platelet distribution width	rs10419856	chr19	58144406	Haematological
ukb-d-30210_irnt	Eosinophill percentage	rs1042169	chr6	33048686	Haematological
ebi-a-GCST004599	Mean platelet volume	rs1042337	chr6	32904981	Haematological
ukb-d-30040_irnt	Mean corpuscular volume	rs1042337	chr6	32904981	Haematological
ukb-d-30050_irnt	Mean corpuscular haemoglobin	rs1042337	chr6	32904981	Haematological
ukb-d-30100_irnt	Mean platelet (thrombocyte) volume	rs1042337	chr6	32904981	Haematological
ebi-a-GCST004599	Mean platelet volume	rs1042663	chr6	31905130	Haematological
ebi-a-GCST004619	Reticulocyte fraction of red cells	rs1042663	chr6	31905130	Haematological
ieu-b-33	eosinophil cell count	rs1042663	chr6	31905130	Haematological
ukb-d-30040_irnt	Mean corpuscular volume	rs1042663	chr6	31905130	Haematological
ukb-d-30050_irnt	Mean corpuscular haemoglobin	rs1042663	chr6	31905130	Haematological
ukb-d-30100_irnt	Mean platelet (thrombocyte) volume	rs1042663	chr6	31905130	Haematological
ukb-d-30210_irnt	Eosinophill percentage	rs1042663	chr6	31905130	Haematological
ukb-d-30100_irnt	Mean platelet (thrombocyte) volume	rs1043684	chr19	55512431	Haematological
ebi-a-GCST004601	Red blood cell count	rs10458728	chr10	101323976	Haematological
ebi-a-GCST004608	Granulocyte percentage of myeloid white cells	rs10458728	chr10	101323976	Haematological
ebi-a-GCST004609	Monocyte percentage of white cells	rs10458728	chr10	101323976	Haematological
ieu-b-30	white blood cell count	rs10458728	chr10	101323976	Haematological
ieu-b-31	monocyte cell count	rs10458728	chr10	101323976	Haematological
ukb-d-30010_irnt	Red blood cell (erythrocyte) count	rs10458728	chr10	101323976	Haematological
ukb-d-30040_irnt	Mean corpuscular volume	rs10458728	chr10	101323976	Haematological
ukb-d-30050_irnt	Mean corpuscular haemoglobin	rs10458728	chr10	101323976	Haematological
ukb-d-30080_irnt	Platelet count	rs10458728	chr10	101323976	Haematological
ukb-d-30090_irnt	Platelet crit	rs10458728	chr10	101323976	Haematological
ukb-d-30130_irnt	Monocyte count	rs10458728	chr10	101323976	Haematological
ukb-d-30190_irnt	Monocyte percentage	rs10458728	chr10	101323976	Haematological
ukb-d-30260_irnt	Mean reticulocyte volume	rs10458728	chr10	101323976	Haematological
ukb-d-30270_irnt	Mean sphered cell volume	rs10458728	chr10	101323976	Haematological
ebi-a-GCST004613	Sum neutrophil eosinophil counts	rs1046089	chr6	31602967	Haematological
ebi-a-GCST004614	Granulocyte count	rs1046089	chr6	31602967	Haematological
ebi-a-GCST004621	Red cell distribution width	rs1046089	chr6	31602967	Haematological
ebi-a-GCST004626	Myeloid white cell count	rs1046089	chr6	31602967	Haematological
ebi-a-GCST006804	Red cell distribution width	rs1046089	chr6	31602967	Haematological
ieu-b-29	basophil cell count	rs1046089	chr6	31602967	Haematological
ieu-b-30	white blood cell count	rs1046089	chr6	31602967	Haematological
ieu-b-33	eosinophil cell count	rs1046089	chr6	31602967	Haematological
ieu-b-34	neutrophil cell count	rs1046089	chr6	31602967	Haematological
ukb-d-30000_irnt	White blood cell (leukocyte) count	rs1046089	chr6	31602967	Haematological
ukb-d-30010_irnt	Red blood cell (erythrocyte) count	rs1046089	chr6	31602967	Haematological
ukb-d-30020_irnt	Haemoglobin concentration	rs1046089	chr6	31602967	Haematological
ukb-d-30030_irnt	Haematocrit percentage	rs1046089	chr6	31602967	Haematological
ukb-d-30060_irnt	Mean corpuscular haemoglobin concentration	rs1046089	chr6	31602967	Haematological
ukb-d-30070_irnt	Red blood cell (erythrocyte) distribution width	rs1046089	chr6	31602967	Haematological
ukb-d-30130_irnt	Monocyte count	rs1046089	chr6	31602967	Haematological
ukb-d-30140_irnt	Neutrophill count	rs1046089	chr6	31602967	Haematological
ukb-d-30260_irnt	Mean reticulocyte volume	rs1046089	chr6	31602967	Haematological
ukb-d-30280_irnt	Immature reticulocyte fraction	rs1046089	chr6	31602967	Haematological
ukb-d-30100_irnt	Mean platelet (thrombocyte) volume	rs1046896	chr17	80685533	Haematological
ukb-d-30110_irnt	Platelet distribution width	rs1046896	chr17	80685533	Haematological
ieu-b-31	monocyte cell count	rs10478062	chr5	110973078	Haematological
ebi-a-GCST004613	Sum neutrophil eosinophil counts	rs1049213	chr6	32627773	Haematological
ebi-a-GCST004614	Granulocyte count	rs1049213	chr6	32627773	Haematological
ebi-a-GCST004626	Myeloid white cell count	rs1049213	chr6	32627773	Haematological
ieu-b-30	white blood cell count	rs1049213	chr6	32627773	Haematological
ukb-d-30000_irnt	White blood cell (leukocyte) count	rs1049213	chr6	32627773	Haematological
ukb-d-30010_irnt	Red blood cell (erythrocyte) count	rs1049213	chr6	32627773	Haematological
ukb-d-30020_irnt	Haemoglobin concentration	rs1049213	chr6	32627773	Haematological
ukb-d-30030_irnt	Haematocrit percentage	rs1049213	chr6	32627773	Haematological
ukb-d-30060_irnt	Mean corpuscular haemoglobin concentration	rs1049213	chr6	32627773	Haematological
ukb-d-30110_irnt	Platelet distribution width	rs1049213	chr6	32627773	Haematological
ukb-d-30140_irnt	Neutrophill count	rs1049213	chr6	32627773	Haematological
ukb-d-30190_irnt	Monocyte percentage	rs1049213	chr6	32627773	Haematological
ukb-d-30090_irnt	Platelet crit	rs10503873	chr8	30462149	Haematological
ebi-a-GCST004599	Mean platelet volume	rs1052248	chr6	31556581	Haematological
ebi-a-GCST004600	Eosinophil percentage of white cells	rs1052248	chr6	31556581	Haematological
ebi-a-GCST004606	Eosinophil counts	rs1052248	chr6	31556581	Haematological
ebi-a-GCST004613	Sum neutrophil eosinophil counts	rs1052248	chr6	31556581	Haematological
ebi-a-GCST004614	Granulocyte count	rs1052248	chr6	31556581	Haematological
ebi-a-GCST004617	Eosinophil percentage of granulocytes	rs1052248	chr6	31556581	Haematological
ebi-a-GCST004618	White blood cell count (basophil)	rs1052248	chr6	31556581	Haematological
ebi-a-GCST004623	Neutrophil percentage of granulocytes	rs1052248	chr6	31556581	Haematological
ebi-a-GCST004624	Sum eosinophil basophil counts	rs1052248	chr6	31556581	Haematological
ebi-a-GCST004626	Myeloid white cell count	rs1052248	chr6	31556581	Haematological
ieu-b-31	monocyte cell count	rs1052248	chr6	31556581	Haematological
ieu-b-33	eosinophil cell count	rs1052248	chr6	31556581	Haematological
ieu-b-34	neutrophil cell count	rs1052248	chr6	31556581	Haematological
ukb-d-30000_irnt	White blood cell (leukocyte) count	rs1052248	chr6	31556581	Haematological
ukb-d-30080_irnt	Platelet count	rs1052248	chr6	31556581	Haematological
ukb-d-30100_irnt	Mean platelet (thrombocyte) volume	rs1052248	chr6	31556581	Haematological
ukb-d-30110_irnt	Platelet distribution width	rs1052248	chr6	31556581	Haematological
ukb-d-30130_irnt	Monocyte count	rs1052248	chr6	31556581	Haematological
ukb-d-30140_irnt	Neutrophill count	rs1052248	chr6	31556581	Haematological
ukb-d-30200_irnt	Neutrophill percentage	rs1052248	chr6	31556581	Haematological
ukb-d-30210_irnt	Eosinophill percentage	rs1052248	chr6	31556581	Haematological
ukb-d-30260_irnt	Mean reticulocyte volume	rs1052248	chr6	31556581	Haematological
ebi-a-GCST004599	Mean platelet volume	rs1053726	chr6	31322047	Haematological
ebi-a-GCST004600	Eosinophil percentage of white cells	rs1053726	chr6	31322047	Haematological
ebi-a-GCST004606	Eosinophil counts	rs1053726	chr6	31322047	Haematological
ebi-a-GCST004624	Sum eosinophil basophil counts	rs1053726	chr6	31322047	Haematological
ukb-d-30080_irnt	Platelet count	rs1053726	chr6	31322047	Haematological
ukb-d-30100_irnt	Mean platelet (thrombocyte) volume	rs1053726	chr6	31322047	Haematological
ukb-d-30210_irnt	Eosinophill percentage	rs1053726	chr6	31322047	Haematological
ukb-d-30100_irnt	Mean platelet (thrombocyte) volume	rs1054796	chr19	55553206	Haematological
ukb-d-30110_irnt	Platelet distribution width	rs1054796	chr19	55553206	Haematological
ebi-a-GCST004599	Mean platelet volume	rs1055568	chr6	31440006	Haematological
ebi-a-GCST004613	Sum neutrophil eosinophil counts	rs1055568	chr6	31440006	Haematological
ebi-a-GCST004614	Granulocyte count	rs1055568	chr6	31440006	Haematological
ebi-a-GCST004626	Myeloid white cell count	rs1055568	chr6	31440006	Haematological
ieu-b-29	basophil cell count	rs1055568	chr6	31440006	Haematological
ieu-b-34	neutrophil cell count	rs1055568	chr6	31440006	Haematological
ukb-d-30000_irnt	White blood cell (leukocyte) count	rs1055568	chr6	31440006	Haematological
ukb-d-30070_irnt	Red blood cell (erythrocyte) distribution width	rs1055568	chr6	31440006	Haematological
ukb-d-30080_irnt	Platelet count	rs1055568	chr6	31440006	Haematological
ukb-d-30100_irnt	Mean platelet (thrombocyte) volume	rs1055568	chr6	31440006	Haematological
ukb-d-30140_irnt	Neutrophill count	rs1055568	chr6	31440006	Haematological
ukb-d-30190_irnt	Monocyte percentage	rs1055568	chr6	31440006	Haematological
ukb-d-30260_irnt	Mean reticulocyte volume	rs1055568	chr6	31440006	Haematological
ieu-b-30	white blood cell count	rs1057744	chr14	105617042	Haematological
ieu-b-30	white blood cell count	rs1058026	chr6	31321685	Haematological
ukb-d-30000_irnt	White blood cell (leukocyte) count	rs1058026	chr6	31321685	Haematological
ukb-d-30050_irnt	Mean corpuscular haemoglobin	rs1058026	chr6	31321685	Haematological
ukb-d-30110_irnt	Platelet distribution width	rs1058026	chr6	31321685	Haematological
ebi-a-GCST004600	Eosinophil percentage of white cells	rs1059655	chr6	30461085	Haematological
ebi-a-GCST004612	High light scatter reticulocyte percentage of red cells	rs1059655	chr6	30461085	Haematological
ebi-a-GCST004617	Eosinophil percentage of granulocytes	rs1059655	chr6	30461085	Haematological
ebi-a-GCST004619	Reticulocyte fraction of red cells	rs1059655	chr6	30461085	Haematological
ebi-a-GCST004621	Red cell distribution width	rs1059655	chr6	30461085	Haematological
ebi-a-GCST004623	Neutrophil percentage of granulocytes	rs1059655	chr6	30461085	Haematological
ebi-a-GCST006804	Red cell distribution width	rs1059655	chr6	30461085	Haematological
ukb-d-30020_irnt	Haemoglobin concentration	rs1059655	chr6	30461085	Haematological
ukb-d-30040_irnt	Mean corpuscular volume	rs1059655	chr6	30461085	Haematological
ukb-d-30050_irnt	Mean corpuscular haemoglobin	rs1059655	chr6	30461085	Haematological
ukb-d-30060_irnt	Mean corpuscular haemoglobin concentration	rs1059655	chr6	30461085	Haematological
ukb-d-30070_irnt	Red blood cell (erythrocyte) distribution width	rs1059655	chr6	30461085	Haematological
ukb-d-30080_irnt	Platelet count	rs1059655	chr6	30461085	Haematological
ukb-d-30090_irnt	Platelet crit	rs1059655	chr6	30461085	Haematological
ukb-d-30190_irnt	Monocyte percentage	rs1059655	chr6	30461085	Haematological
ukb-d-30200_irnt	Neutrophill percentage	rs1059655	chr6	30461085	Haematological
ukb-d-30210_irnt	Eosinophill percentage	rs1059655	chr6	30461085	Haematological
ukb-d-30240_irnt	Reticulocyte percentage	rs1059655	chr6	30461085	Haematological
ukb-d-30250_irnt	Reticulocyte count	rs1059655	chr6	30461085	Haematological
ukb-d-30290_irnt	High light scatter reticulocyte percentage	rs1059655	chr6	30461085	Haematological
ieu-b-30	white blood cell count	rs1061808	chr6	32136547	Haematological
ukb-d-30000_irnt	White blood cell (leukocyte) count	rs1061808	chr6	32136547	Haematological
ukb-d-30020_irnt	Haemoglobin concentration	rs1061808	chr6	32136547	Haematological
ukb-d-30030_irnt	Haematocrit percentage	rs1061808	chr6	32136547	Haematological
ukb-d-30060_irnt	Mean corpuscular haemoglobin concentration	rs1061808	chr6	32136547	Haematological
ukb-d-30100_irnt	Mean platelet (thrombocyte) volume	rs1061808	chr6	32136547	Haematological
ukb-d-30250_irnt	Reticulocyte count	rs1061808	chr6	32136547	Haematological
ukb-d-30840_raw	Total bilirubin	rs1061808	chr6	32136547	Haematological
ebi-a-GCST004599	Mean platelet volume	rs10733113	chr1	247622357	Haematological
ukb-d-30080_irnt	Platelet count	rs10733113	chr1	247622357	Haematological
ukb-d-30090_irnt	Platelet crit	rs10733113	chr1	247622357	Haematological
ukb-d-30100_irnt	Mean platelet (thrombocyte) volume	rs10733113	chr1	247622357	Haematological
ukb-d-30110_irnt	Platelet distribution width	rs10733113	chr1	247622357	Haematological
ebi-a-GCST004624	Sum eosinophil basophil counts	rs10737004	chr10	1039019	Haematological
ieu-b-29	basophil cell count	rs10737004	chr10	1039019	Haematological
ieu-b-33	eosinophil cell count	rs10737004	chr10	1039019	Haematological
ukb-d-30210_irnt	Eosinophill percentage	rs10737004	chr10	1039019	Haematological
ukb-d-30220_irnt	Basophill percentage	rs10737004	chr10	1039019	Haematological
ukb-d-30080_irnt	Platelet count	rs10743087	chr11	8786058	Haematological
ukb-d-30240_irnt	Reticulocyte percentage	rs10743087	chr11	8786058	Haematological
ukb-d-30250_irnt	Reticulocyte count	rs10743087	chr11	8786058	Haematological
ukb-d-30290_irnt	High light scatter reticulocyte percentage	rs10743087	chr11	8786058	Haematological
ukb-d-30300_irnt	High light scatter reticulocyte count	rs10743087	chr11	8786058	Haematological
ebi-a-GCST004599	Mean platelet volume	rs10744242	chr12	123006263	Haematological
ukb-d-30090_irnt	Platelet crit	rs10744242	chr12	123006263	Haematological
ukb-d-30100_irnt	Mean platelet (thrombocyte) volume	rs10744242	chr12	123006263	Haematological
ukb-d-30110_irnt	Platelet distribution width	rs10747561	chr12	49500509	Haematological
ebi-a-GCST004599	Mean platelet volume	rs10761767	chr10	65192431	Haematological
ieu-b-30	white blood cell count	rs10761767	chr10	65192431	Haematological
ieu-b-34	neutrophil cell count	rs10761767	chr10	65192431	Haematological
ukb-d-30000_irnt	White blood cell (leukocyte) count	rs10761767	chr10	65192431	Haematological
ukb-d-30080_irnt	Platelet count	rs10761767	chr10	65192431	Haematological
ukb-d-30100_irnt	Mean platelet (thrombocyte) volume	rs10761767	chr10	65192431	Haematological
ukb-d-30140_irnt	Neutrophill count	rs10761767	chr10	65192431	Haematological
ukb-d-30190_irnt	Monocyte percentage	rs10761767	chr10	65192431	Haematological
ukb-d-30200_irnt	Neutrophill percentage	rs10761767	chr10	65192431	Haematological
ukb-d-30190_irnt	Monocyte percentage	rs10762481	chr10	73538164	Haematological
ebi-a-GCST004600	Eosinophil percentage of white cells	rs1076829	chr6	30627216	Haematological
ebi-a-GCST004606	Eosinophil counts	rs1076829	chr6	30627216	Haematological
ebi-a-GCST004612	High light scatter reticulocyte percentage of red cells	rs1076829	chr6	30627216	Haematological
ebi-a-GCST004613	Sum neutrophil eosinophil counts	rs1076829	chr6	30627216	Haematological
ebi-a-GCST004614	Granulocyte count	rs1076829	chr6	30627216	Haematological
ebi-a-GCST004617	Eosinophil percentage of granulocytes	rs1076829	chr6	30627216	Haematological
ebi-a-GCST004619	Reticulocyte fraction of red cells	rs1076829	chr6	30627216	Haematological
ebi-a-GCST004621	Red cell distribution width	rs1076829	chr6	30627216	Haematological
ebi-a-GCST004623	Neutrophil percentage of granulocytes	rs1076829	chr6	30627216	Haematological
ebi-a-GCST004624	Sum eosinophil basophil counts	rs1076829	chr6	30627216	Haematological
ebi-a-GCST004626	Myeloid white cell count	rs1076829	chr6	30627216	Haematological
ebi-a-GCST006804	Red cell distribution width	rs1076829	chr6	30627216	Haematological
ieu-b-31	monocyte cell count	rs1076829	chr6	30627216	Haematological
ieu-b-33	eosinophil cell count	rs1076829	chr6	30627216	Haematological
ukb-d-30000_irnt	White blood cell (leukocyte) count	rs1076829	chr6	30627216	Haematological
ukb-d-30040_irnt	Mean corpuscular volume	rs1076829	chr6	30627216	Haematological
ukb-d-30050_irnt	Mean corpuscular haemoglobin	rs1076829	chr6	30627216	Haematological
ukb-d-30060_irnt	Mean corpuscular haemoglobin concentration	rs1076829	chr6	30627216	Haematological
ukb-d-30070_irnt	Red blood cell (erythrocyte) distribution width	rs1076829	chr6	30627216	Haematological
ukb-d-30080_irnt	Platelet count	rs1076829	chr6	30627216	Haematological
ukb-d-30090_irnt	Platelet crit	rs1076829	chr6	30627216	Haematological
ukb-d-30130_irnt	Monocyte count	rs1076829	chr6	30627216	Haematological
ukb-d-30140_irnt	Neutrophill count	rs1076829	chr6	30627216	Haematological
ukb-d-30210_irnt	Eosinophill percentage	rs1076829	chr6	30627216	Haematological
ukb-d-30240_irnt	Reticulocyte percentage	rs1076829	chr6	30627216	Haematological
ukb-d-30250_irnt	Reticulocyte count	rs1076829	chr6	30627216	Haematological
ukb-d-30290_irnt	High light scatter reticulocyte percentage	rs1076829	chr6	30627216	Haematological
ukb-d-30300_irnt	High light scatter reticulocyte count	rs1076829	chr6	30627216	Haematological
ebi-a-GCST004600	Eosinophil percentage of white cells	rs1077501	chr6	30420386	Haematological
ebi-a-GCST004612	High light scatter reticulocyte percentage of red cells	rs1077501	chr6	30420386	Haematological
ebi-a-GCST004615	Hemoglobin concentration	rs1077501	chr6	30420386	Haematological
ebi-a-GCST004617	Eosinophil percentage of granulocytes	rs1077501	chr6	30420386	Haematological
ebi-a-GCST004619	Reticulocyte fraction of red cells	rs1077501	chr6	30420386	Haematological
ebi-a-GCST004621	Red cell distribution width	rs1077501	chr6	30420386	Haematological
ebi-a-GCST004623	Neutrophil percentage of granulocytes	rs1077501	chr6	30420386	Haematological
ebi-a-GCST006804	Red cell distribution width	rs1077501	chr6	30420386	Haematological
ieu-b-33	eosinophil cell count	rs1077501	chr6	30420386	Haematological
ieu-b-34	neutrophil cell count	rs1077501	chr6	30420386	Haematological
ukb-d-30020_irnt	Haemoglobin concentration	rs1077501	chr6	30420386	Haematological
ukb-d-30030_irnt	Haematocrit percentage	rs1077501	chr6	30420386	Haematological
ukb-d-30040_irnt	Mean corpuscular volume	rs1077501	chr6	30420386	Haematological
ukb-d-30050_irnt	Mean corpuscular haemoglobin	rs1077501	chr6	30420386	Haematological
ukb-d-30060_irnt	Mean corpuscular haemoglobin concentration	rs1077501	chr6	30420386	Haematological
ukb-d-30070_irnt	Red blood cell (erythrocyte) distribution width	rs1077501	chr6	30420386	Haematological
ukb-d-30080_irnt	Platelet count	rs1077501	chr6	30420386	Haematological
ukb-d-30100_irnt	Mean platelet (thrombocyte) volume	rs1077501	chr6	30420386	Haematological
ukb-d-30200_irnt	Neutrophill percentage	rs1077501	chr6	30420386	Haematological
ukb-d-30210_irnt	Eosinophill percentage	rs1077501	chr6	30420386	Haematological
ukb-d-30240_irnt	Reticulocyte percentage	rs1077501	chr6	30420386	Haematological
ukb-d-30250_irnt	Reticulocyte count	rs1077501	chr6	30420386	Haematological
ukb-d-30290_irnt	High light scatter reticulocyte percentage	rs1077501	chr6	30420386	Haematological
ukb-d-30300_irnt	High light scatter reticulocyte count	rs1077501	chr6	30420386	Haematological
ebi-a-GCST004608	Granulocyte percentage of myeloid white cells	rs1077667	chr19	6668972	Haematological
ebi-a-GCST004609	Monocyte percentage of white cells	rs1077667	chr19	6668972	Haematological
ieu-b-31	monocyte cell count	rs1077667	chr19	6668972	Haematological
ukb-d-30130_irnt	Monocyte count	rs1077667	chr19	6668972	Haematological
ukb-d-30190_irnt	Monocyte percentage	rs1077667	chr19	6668972	Haematological
ieu-b-31	monocyte cell count	rs10789096	chr1	62087116	Haematological
ukb-d-30080_irnt	Platelet count	rs10789096	chr1	62087116	Haematological
ukb-d-30090_irnt	Platelet crit	rs10789096	chr1	62087116	Haematological
ukb-d-30130_irnt	Monocyte count	rs10789096	chr1	62087116	Haematological
ebi-a-GCST004601	Red blood cell count	rs10808546	chr8	126495818	Haematological
ebi-a-GCST004613	Sum neutrophil eosinophil counts	rs10808546	chr8	126495818	Haematological
ebi-a-GCST004614	Granulocyte count	rs10808546	chr8	126495818	Haematological
ebi-a-GCST004619	Reticulocyte fraction of red cells	rs10808546	chr8	126495818	Haematological
ebi-a-GCST004621	Red cell distribution width	rs10808546	chr8	126495818	Haematological
ebi-a-GCST004626	Myeloid white cell count	rs10808546	chr8	126495818	Haematological
ebi-a-GCST004632	Lymphocyte percentage of white cells	rs10808546	chr8	126495818	Haematological
ebi-a-GCST004633	Neutrophil percentage of white cells	rs10808546	chr8	126495818	Haematological
ebi-a-GCST006804	Red cell distribution width	rs10808546	chr8	126495818	Haematological
ieu-b-29	basophil cell count	rs10808546	chr8	126495818	Haematological
ieu-b-30	white blood cell count	rs10808546	chr8	126495818	Haematological
ieu-b-34	neutrophil cell count	rs10808546	chr8	126495818	Haematological
ukb-d-30010_irnt	Red blood cell (erythrocyte) count	rs10808546	chr8	126495818	Haematological
ukb-d-30030_irnt	Haematocrit percentage	rs10808546	chr8	126495818	Haematological
ukb-d-30050_irnt	Mean corpuscular haemoglobin	rs10808546	chr8	126495818	Haematological
ukb-d-30060_irnt	Mean corpuscular haemoglobin concentration	rs10808546	chr8	126495818	Haematological
ukb-d-30070_irnt	Red blood cell (erythrocyte) distribution width	rs10808546	chr8	126495818	Haematological
ukb-d-30110_irnt	Platelet distribution width	rs10808546	chr8	126495818	Haematological
ukb-d-30140_irnt	Neutrophill count	rs10808546	chr8	126495818	Haematological
ukb-d-30200_irnt	Neutrophill percentage	rs10808546	chr8	126495818	Haematological
ukb-d-30240_irnt	Reticulocyte percentage	rs10808546	chr8	126495818	Haematological
ukb-d-30250_irnt	Reticulocyte count	rs10808546	chr8	126495818	Haematological
ukb-d-30260_irnt	Mean reticulocyte volume	rs10808546	chr8	126495818	Haematological
ukb-d-30290_irnt	High light scatter reticulocyte percentage	rs10808546	chr8	126495818	Haematological
ieu-b-30	white blood cell count	rs10818491	chr9	123723351	Haematological
ukb-d-30080_irnt	Platelet count	rs10818491	chr9	123723351	Haematological
ebi-a-GCST004621	Red cell distribution width	rs10819463	chr9	131863237	Haematological
ebi-a-GCST006804	Red cell distribution width	rs10819463	chr9	131863237	Haematological
ukb-d-30070_irnt	Red blood cell (erythrocyte) distribution width	rs10819463	chr9	131863237	Haematological
ebi-a-GCST004612	High light scatter reticulocyte percentage of red cells	rs10852447	chr16	68645365	Haematological
ebi-a-GCST004619	Reticulocyte fraction of red cells	rs10852447	chr16	68645365	Haematological
ebi-a-GCST004621	Red cell distribution width	rs10852447	chr16	68645365	Haematological
ebi-a-GCST006804	Red cell distribution width	rs10852447	chr16	68645365	Haematological
ieu-b-33	eosinophil cell count	rs10852447	chr16	68645365	Haematological
ukb-d-30040_irnt	Mean corpuscular volume	rs10852447	chr16	68645365	Haematological
ukb-d-30050_irnt	Mean corpuscular haemoglobin	rs10852447	chr16	68645365	Haematological
ukb-d-30070_irnt	Red blood cell (erythrocyte) distribution width	rs10852447	chr16	68645365	Haematological
ukb-d-30090_irnt	Platelet crit	rs10852447	chr16	68645365	Haematological
ukb-d-30210_irnt	Eosinophill percentage	rs10852447	chr16	68645365	Haematological
ukb-d-30240_irnt	Reticulocyte percentage	rs10852447	chr16	68645365	Haematological
ukb-d-30250_irnt	Reticulocyte count	rs10852447	chr16	68645365	Haematological
ukb-d-30290_irnt	High light scatter reticulocyte percentage	rs10852447	chr16	68645365	Haematological
ukb-d-30300_irnt	High light scatter reticulocyte count	rs10852447	chr16	68645365	Haematological
ebi-a-GCST004604	Hematocrit	rs10875754	chr12	48557922	Haematological
ebi-a-GCST004615	Hemoglobin concentration	rs10875754	chr12	48557922	Haematological
ukb-d-30010_irnt	Red blood cell (erythrocyte) count	rs10875754	chr12	48557922	Haematological
ukb-d-30020_irnt	Haemoglobin concentration	rs10875754	chr12	48557922	Haematological
ukb-d-30030_irnt	Haematocrit percentage	rs10875754	chr12	48557922	Haematological
ebi-a-GCST004601	Red blood cell count	rs10875763	chr12	48580859	Haematological
ebi-a-GCST004604	Hematocrit	rs10875763	chr12	48580859	Haematological
ebi-a-GCST004615	Hemoglobin concentration	rs10875763	chr12	48580859	Haematological
ieu-b-30	white blood cell count	rs10875763	chr12	48580859	Haematological
ukb-d-30010_irnt	Red blood cell (erythrocyte) count	rs10875763	chr12	48580859	Haematological
ukb-d-30020_irnt	Haemoglobin concentration	rs10875763	chr12	48580859	Haematological
ukb-d-30030_irnt	Haematocrit percentage	rs10875763	chr12	48580859	Haematological
ieu-b-33	eosinophil cell count	rs10882109	chr10	94530832	Haematological
ukb-d-30210_irnt	Eosinophill percentage	rs10882109	chr10	94530832	Haematological
ukb-d-30660_raw	Direct bilirubin	rs10882109	chr10	94530832	Haematological
ukb-d-30840_raw	Total bilirubin	rs10882109	chr10	94530832	Haematological
ebi-a-GCST004608	Granulocyte percentage of myeloid white cells	rs10883359	chr10	101274033	Haematological
ebi-a-GCST004609	Monocyte percentage of white cells	rs10883359	chr10	101274033	Haematological
ieu-b-29	basophil cell count	rs10883359	chr10	101274033	Haematological
ieu-b-30	white blood cell count	rs10883359	chr10	101274033	Haematological
ieu-b-31	monocyte cell count	rs10883359	chr10	101274033	Haematological
ukb-d-30010_irnt	Red blood cell (erythrocyte) count	rs10883359	chr10	101274033	Haematological
ukb-d-30040_irnt	Mean corpuscular volume	rs10883359	chr10	101274033	Haematological
ukb-d-30050_irnt	Mean corpuscular haemoglobin	rs10883359	chr10	101274033	Haematological
ukb-d-30080_irnt	Platelet count	rs10883359	chr10	101274033	Haematological
ukb-d-30090_irnt	Platelet crit	rs10883359	chr10	101274033	Haematological
ukb-d-30130_irnt	Monocyte count	rs10883359	chr10	101274033	Haematological
ukb-d-30190_irnt	Monocyte percentage	rs10883359	chr10	101274033	Haematological
ukb-d-30260_irnt	Mean reticulocyte volume	rs10883359	chr10	101274033	Haematological
ukb-d-30270_irnt	Mean sphered cell volume	rs10883359	chr10	101274033	Haematological
ukb-d-30290_irnt	High light scatter reticulocyte percentage	rs10883359	chr10	101274033	Haematological
ebi-a-GCST004608	Granulocyte percentage of myeloid white cells	rs10883368	chr10	101289998	Haematological
ebi-a-GCST004609	Monocyte percentage of white cells	rs10883368	chr10	101289998	Haematological
ieu-b-30	white blood cell count	rs10883368	chr10	101289998	Haematological
ieu-b-31	monocyte cell count	rs10883368	chr10	101289998	Haematological
ukb-d-30010_irnt	Red blood cell (erythrocyte) count	rs10883368	chr10	101289998	Haematological
ukb-d-30040_irnt	Mean corpuscular volume	rs10883368	chr10	101289998	Haematological
ukb-d-30050_irnt	Mean corpuscular haemoglobin	rs10883368	chr10	101289998	Haematological
ukb-d-30080_irnt	Platelet count	rs10883368	chr10	101289998	Haematological
ukb-d-30090_irnt	Platelet crit	rs10883368	chr10	101289998	Haematological
ukb-d-30130_irnt	Monocyte count	rs10883368	chr10	101289998	Haematological
ukb-d-30190_irnt	Monocyte percentage	rs10883368	chr10	101289998	Haematological
ukb-d-30260_irnt	Mean reticulocyte volume	rs10883368	chr10	101289998	Haematological
ukb-d-30270_irnt	Mean sphered cell volume	rs10883368	chr10	101289998	Haematological
ebi-a-GCST004619	Reticulocyte fraction of red cells	rs10883859	chr10	105128134	Haematological
ukb-d-30040_irnt	Mean corpuscular volume	rs10883859	chr10	105128134	Haematological
ukb-d-30050_irnt	Mean corpuscular haemoglobin	rs10883859	chr10	105128134	Haematological
ukb-d-30240_irnt	Reticulocyte percentage	rs10883859	chr10	105128134	Haematological
ukb-d-30250_irnt	Reticulocyte count	rs10883859	chr10	105128134	Haematological
ukb-d-30290_irnt	High light scatter reticulocyte percentage	rs10883859	chr10	105128134	Haematological
ukb-d-30300_irnt	High light scatter reticulocyte count	rs10883859	chr10	105128134	Haematological
ieu-b-34	neutrophil cell count	rs10886384	chr10	120868961	Haematological
ukb-d-30090_irnt	Platelet crit	rs10886384	chr10	120868961	Haematological
ieu-b-33	eosinophil cell count	rs10892260	chr11	118583525	Haematological
ukb-d-30210_irnt	Eosinophill percentage	rs10892260	chr11	118583525	Haematological
ebi-a-GCST004599	Mean platelet volume	rs10900454	chr1	205123061	Haematological
ukb-d-30100_irnt	Mean platelet (thrombocyte) volume	rs10900454	chr1	205123061	Haematological
ebi-a-GCST004621	Red cell distribution width	rs10903311	chr8	8643387	Haematological
ebi-a-GCST006804	Red cell distribution width	rs10903311	chr8	8643387	Haematological
ieu-b-30	white blood cell count	rs10903311	chr8	8643387	Haematological
ieu-b-31	monocyte cell count	rs10903311	chr8	8643387	Haematological
ieu-b-34	neutrophil cell count	rs10903311	chr8	8643387	Haematological
ukb-d-30070_irnt	Red blood cell (erythrocyte) distribution width	rs10903311	chr8	8643387	Haematological
ukb-d-30110_irnt	Platelet distribution width	rs10903311	chr8	8643387	Haematological
ebi-a-GCST004621	Red cell distribution width	rs10903342	chr8	11530493	Haematological
ebi-a-GCST006804	Red cell distribution width	rs10903342	chr8	11530493	Haematological
ieu-b-29	basophil cell count	rs10903342	chr8	11530493	Haematological
ieu-b-30	white blood cell count	rs10903342	chr8	11530493	Haematological
ieu-b-31	monocyte cell count	rs10903342	chr8	11530493	Haematological
ieu-b-34	neutrophil cell count	rs10903342	chr8	11530493	Haematological
ukb-d-30070_irnt	Red blood cell (erythrocyte) distribution width	rs10903342	chr8	11530493	Haematological
ukb-d-30100_irnt	Mean platelet (thrombocyte) volume	rs10903342	chr8	11530493	Haematological
ukb-d-30110_irnt	Platelet distribution width	rs10903342	chr8	11530493	Haematological
ukb-d-30210_irnt	Eosinophill percentage	rs10903342	chr8	11530493	Haematological
ukb-d-30240_irnt	Reticulocyte percentage	rs10907195	chr1	1713348	Haematological
ukb-d-30250_irnt	Reticulocyte count	rs10907195	chr1	1713348	Haematological
ukb-d-30070_irnt	Red blood cell (erythrocyte) distribution width	rs10926981	chr1	243451405	Haematological
ebi-a-GCST004621	Red cell distribution width	rs10936694	chr3	171314225	Haematological
ukb-d-30070_irnt	Red blood cell (erythrocyte) distribution width	rs10936694	chr3	171314225	Haematological
ieu-b-33	eosinophil cell count	rs1094328	chr9	6029644	Haematological
ebi-a-GCST004612	High light scatter reticulocyte percentage of red cells	rs10947055	chr6	30093364	Haematological
ebi-a-GCST004619	Reticulocyte fraction of red cells	rs10947055	chr6	30093364	Haematological
ebi-a-GCST004628	Immature fraction of reticulocytes	rs10947055	chr6	30093364	Haematological
ebi-a-GCST006804	Red cell distribution width	rs10947055	chr6	30093364	Haematological
ieu-b-30	white blood cell count	rs10947055	chr6	30093364	Haematological
ieu-b-31	monocyte cell count	rs10947055	chr6	30093364	Haematological
ieu-b-33	eosinophil cell count	rs10947055	chr6	30093364	Haematological
ukb-d-30050_irnt	Mean corpuscular haemoglobin	rs10947055	chr6	30093364	Haematological
ukb-d-30060_irnt	Mean corpuscular haemoglobin concentration	rs10947055	chr6	30093364	Haematological
ukb-d-30070_irnt	Red blood cell (erythrocyte) distribution width	rs10947055	chr6	30093364	Haematological
ukb-d-30080_irnt	Platelet count	rs10947055	chr6	30093364	Haematological
ukb-d-30090_irnt	Platelet crit	rs10947055	chr6	30093364	Haematological
ukb-d-30130_irnt	Monocyte count	rs10947055	chr6	30093364	Haematological
ukb-d-30210_irnt	Eosinophill percentage	rs10947055	chr6	30093364	Haematological
ukb-d-30240_irnt	Reticulocyte percentage	rs10947055	chr6	30093364	Haematological
ukb-d-30250_irnt	Reticulocyte count	rs10947055	chr6	30093364	Haematological
ukb-d-30280_irnt	Immature reticulocyte fraction	rs10947055	chr6	30093364	Haematological
ukb-d-30290_irnt	High light scatter reticulocyte percentage	rs10947055	chr6	30093364	Haematological
ukb-d-30300_irnt	High light scatter reticulocyte count	rs10947055	chr6	30093364	Haematological
ebi-a-GCST004599	Mean platelet volume	rs10947072	chr6	30372278	Haematological
ebi-a-GCST004606	Eosinophil counts	rs10947072	chr6	30372278	Haematological
ebi-a-GCST004624	Sum eosinophil basophil counts	rs10947072	chr6	30372278	Haematological
ieu-b-31	monocyte cell count	rs10947072	chr6	30372278	Haematological
ieu-b-33	eosinophil cell count	rs10947072	chr6	30372278	Haematological
ukb-d-30080_irnt	Platelet count	rs10947072	chr6	30372278	Haematological
ukb-d-30090_irnt	Platelet crit	rs10947072	chr6	30372278	Haematological
ukb-d-30100_irnt	Mean platelet (thrombocyte) volume	rs10947072	chr6	30372278	Haematological
ukb-d-30210_irnt	Eosinophill percentage	rs10947072	chr6	30372278	Haematological
ebi-a-GCST004606	Eosinophil counts	rs10947439	chr6	33774948	Haematological
ebi-a-GCST004624	Sum eosinophil basophil counts	rs10947439	chr6	33774948	Haematological
ieu-b-33	eosinophil cell count	rs10947439	chr6	33774948	Haematological
ukb-d-30080_irnt	Platelet count	rs10947439	chr6	33774948	Haematological
ukb-d-30090_irnt	Platelet crit	rs10947439	chr6	33774948	Haematological
ukb-d-30210_irnt	Eosinophill percentage	rs10947439	chr6	33774948	Haematological
ukb-d-30080_irnt	Platelet count	rs10947440	chr6	33779716	Haematological
ukb-d-30090_irnt	Platelet crit	rs10947440	chr6	33779716	Haematological
ukb-d-30080_irnt	Platelet count	rs10947446	chr6	33791998	Haematological
ukb-d-30090_irnt	Platelet crit	rs10947446	chr6	33791998	Haematological
ukb-d-30210_irnt	Eosinophill percentage	rs10947446	chr6	33791998	Haematological
ukb-d-30070_irnt	Red blood cell (erythrocyte) distribution width	rs11023904	chr11	16313295	Haematological
ieu-b-30	white blood cell count	rs11039673	chr11	48335156	Haematological
ukb-d-30000_irnt	White blood cell (leukocyte) count	rs11039673	chr11	48335156	Haematological
ebi-a-GCST004632	Lymphocyte percentage of white cells	rs11064175	chr12	6516028	Haematological
ebi-a-GCST004633	Neutrophil percentage of white cells	rs11064175	chr12	6516028	Haematological
ieu-b-30	white blood cell count	rs11064175	chr12	6516028	Haematological
ukb-d-30200_irnt	Neutrophill percentage	rs11064175	chr12	6516028	Haematological
ebi-a-GCST004612	High light scatter reticulocyte percentage of red cells	rs11065109	chr12	120863914	Haematological
ebi-a-GCST004619	Reticulocyte fraction of red cells	rs11065109	chr12	120863914	Haematological
ebi-a-GCST004628	Immature fraction of reticulocytes	rs11065109	chr12	120863914	Haematological
ukb-d-30040_irnt	Mean corpuscular volume	rs11065109	chr12	120863914	Haematological
ukb-d-30240_irnt	Reticulocyte percentage	rs11065109	chr12	120863914	Haematological
ukb-d-30250_irnt	Reticulocyte count	rs11065109	chr12	120863914	Haematological
ukb-d-30260_irnt	Mean reticulocyte volume	rs11065109	chr12	120863914	Haematological
ukb-d-30270_irnt	Mean sphered cell volume	rs11065109	chr12	120863914	Haematological
ukb-d-30280_irnt	Immature reticulocyte fraction	rs11065109	chr12	120863914	Haematological
ukb-d-30290_irnt	High light scatter reticulocyte percentage	rs11065109	chr12	120863914	Haematological
ukb-d-30300_irnt	High light scatter reticulocyte count	rs11065109	chr12	120863914	Haematological
ukb-d-30070_irnt	Red blood cell (erythrocyte) distribution width	rs11069806	chr13	110455433	Haematological
ukb-d-30000_irnt	White blood cell (leukocyte) count	rs11071805	chr15	65005048	Haematological
ukb-d-30040_irnt	Mean corpuscular volume	rs11071805	chr15	65005048	Haematological
ukb-d-30130_irnt	Monocyte count	rs11071805	chr15	65005048	Haematological
ukb-d-30190_irnt	Monocyte percentage	rs11071805	chr15	65005048	Haematological
ukb-d-30080_irnt	Platelet count	rs11072542	chr15	75634599	Haematological
ukb-d-30100_irnt	Mean platelet (thrombocyte) volume	rs11072542	chr15	75634599	Haematological
ukb-d-30110_irnt	Platelet distribution width	rs11072542	chr15	75634599	Haematological
ukb-d-30090_irnt	Platelet crit	rs11079511	chr17	61858537	Haematological
ebi-a-GCST004601	Red blood cell count	rs11080075	chr17	27322441	Haematological
ebi-a-GCST004612	High light scatter reticulocyte percentage of red cells	rs11080075	chr17	27322441	Haematological
ebi-a-GCST004621	Red cell distribution width	rs11080075	chr17	27322441	Haematological
ebi-a-GCST004628	Immature fraction of reticulocytes	rs11080075	chr17	27322441	Haematological
ebi-a-GCST006804	Red cell distribution width	rs11080075	chr17	27322441	Haematological
ieu-b-30	white blood cell count	rs11080075	chr17	27322441	Haematological
ieu-b-34	neutrophil cell count	rs11080075	chr17	27322441	Haematological
ukb-d-30010_irnt	Red blood cell (erythrocyte) count	rs11080075	chr17	27322441	Haematological
ukb-d-30040_irnt	Mean corpuscular volume	rs11080075	chr17	27322441	Haematological
ukb-d-30050_irnt	Mean corpuscular haemoglobin	rs11080075	chr17	27322441	Haematological
ukb-d-30060_irnt	Mean corpuscular haemoglobin concentration	rs11080075	chr17	27322441	Haematological
ukb-d-30070_irnt	Red blood cell (erythrocyte) distribution width	rs11080075	chr17	27322441	Haematological
ukb-d-30260_irnt	Mean reticulocyte volume	rs11080075	chr17	27322441	Haematological
ukb-d-30280_irnt	Immature reticulocyte fraction	rs11080075	chr17	27322441	Haematological
ukb-d-30290_irnt	High light scatter reticulocyte percentage	rs11080075	chr17	27322441	Haematological
ukb-d-30300_irnt	High light scatter reticulocyte count	rs11080075	chr17	27322441	Haematological
ukb-d-30100_irnt	Mean platelet (thrombocyte) volume	rs11086974	chr20	44311598	Haematological
ebi-a-GCST004601	Red blood cell count	rs1109024	chr17	27189971	Haematological
ebi-a-GCST004612	High light scatter reticulocyte percentage of red cells	rs1109024	chr17	27189971	Haematological
ebi-a-GCST004621	Red cell distribution width	rs1109024	chr17	27189971	Haematological
ebi-a-GCST004628	Immature fraction of reticulocytes	rs1109024	chr17	27189971	Haematological
ebi-a-GCST006804	Red cell distribution width	rs1109024	chr17	27189971	Haematological
ukb-d-30010_irnt	Red blood cell (erythrocyte) count	rs1109024	chr17	27189971	Haematological
ukb-d-30020_irnt	Haemoglobin concentration	rs1109024	chr17	27189971	Haematological
ukb-d-30040_irnt	Mean corpuscular volume	rs1109024	chr17	27189971	Haematological
ukb-d-30050_irnt	Mean corpuscular haemoglobin	rs1109024	chr17	27189971	Haematological
ukb-d-30060_irnt	Mean corpuscular haemoglobin concentration	rs1109024	chr17	27189971	Haematological
ukb-d-30070_irnt	Red blood cell (erythrocyte) distribution width	rs1109024	chr17	27189971	Haematological
ukb-d-30250_irnt	Reticulocyte count	rs1109024	chr17	27189971	Haematological
ukb-d-30260_irnt	Mean reticulocyte volume	rs1109024	chr17	27189971	Haematological
ukb-d-30280_irnt	Immature reticulocyte fraction	rs1109024	chr17	27189971	Haematological
ukb-d-30290_irnt	High light scatter reticulocyte percentage	rs1109024	chr17	27189971	Haematological
ukb-d-30300_irnt	High light scatter reticulocyte count	rs1109024	chr17	27189971	Haematological
ukb-d-30080_irnt	Platelet count	rs11107892	chr12	95481868	Haematological
ebi-a-GCST004613	Sum neutrophil eosinophil counts	rs11121245	chr1	8916224	Haematological
ebi-a-GCST004614	Granulocyte count	rs11121245	chr1	8916224	Haematological
ebi-a-GCST004618	White blood cell count (basophil)	rs11121245	chr1	8916224	Haematological
ebi-a-GCST004626	Myeloid white cell count	rs11121245	chr1	8916224	Haematological
ieu-b-29	basophil cell count	rs11121245	chr1	8916224	Haematological
ieu-b-30	white blood cell count	rs11121245	chr1	8916224	Haematological
ieu-b-34	neutrophil cell count	rs11121245	chr1	8916224	Haematological
ukb-d-30000_irnt	White blood cell (leukocyte) count	rs11121245	chr1	8916224	Haematological
ukb-d-30080_irnt	Platelet count	rs11121245	chr1	8916224	Haematological
ukb-d-30090_irnt	Platelet crit	rs11121245	chr1	8916224	Haematological
ukb-d-30140_irnt	Neutrophill count	rs11121245	chr1	8916224	Haematological
ukb-d-30200_irnt	Neutrophill percentage	rs11121245	chr1	8916224	Haematological
ebi-a-GCST004608	Granulocyte percentage of myeloid white cells	rs11145974	chr9	139316744	Haematological
ebi-a-GCST004609	Monocyte percentage of white cells	rs11145974	chr9	139316744	Haematological
ebi-a-GCST004613	Sum neutrophil eosinophil counts	rs11145974	chr9	139316744	Haematological
ebi-a-GCST004614	Granulocyte count	rs11145974	chr9	139316744	Haematological
ebi-a-GCST004626	Myeloid white cell count	rs11145974	chr9	139316744	Haematological
ieu-b-30	white blood cell count	rs11145974	chr9	139316744	Haematological
ieu-b-33	eosinophil cell count	rs11145974	chr9	139316744	Haematological
ieu-b-34	neutrophil cell count	rs11145974	chr9	139316744	Haematological
ukb-d-30000_irnt	White blood cell (leukocyte) count	rs11145974	chr9	139316744	Haematological
ukb-d-30140_irnt	Neutrophill count	rs11145974	chr9	139316744	Haematological
ukb-d-30190_irnt	Monocyte percentage	rs11145974	chr9	139316744	Haematological
ukb-d-30200_irnt	Neutrophill percentage	rs11145974	chr9	139316744	Haematological
ieu-b-31	monocyte cell count	rs11165595	chr1	92302541	Haematological
ukb-d-30130_irnt	Monocyte count	rs11165595	chr1	92302541	Haematological
ukb-d-30200_irnt	Neutrophill percentage	rs111792039	chr12	133422994	Haematological
ebi-a-GCST004600	Eosinophil percentage of white cells	rs1118204	chr6	30366240	Haematological
ebi-a-GCST004606	Eosinophil counts	rs1118204	chr6	30366240	Haematological
ebi-a-GCST004617	Eosinophil percentage of granulocytes	rs1118204	chr6	30366240	Haematological
ebi-a-GCST004619	Reticulocyte fraction of red cells	rs1118204	chr6	30366240	Haematological
ebi-a-GCST004621	Red cell distribution width	rs1118204	chr6	30366240	Haematological
ebi-a-GCST004623	Neutrophil percentage of granulocytes	rs1118204	chr6	30366240	Haematological
ebi-a-GCST004624	Sum eosinophil basophil counts	rs1118204	chr6	30366240	Haematological
ebi-a-GCST004633	Neutrophil percentage of white cells	rs1118204	chr6	30366240	Haematological
ebi-a-GCST006804	Red cell distribution width	rs1118204	chr6	30366240	Haematological
ieu-b-30	white blood cell count	rs1118204	chr6	30366240	Haematological
ukb-d-30000_irnt	White blood cell (leukocyte) count	rs1118204	chr6	30366240	Haematological
ukb-d-30020_irnt	Haemoglobin concentration	rs1118204	chr6	30366240	Haematological
ukb-d-30040_irnt	Mean corpuscular volume	rs1118204	chr6	30366240	Haematological
ukb-d-30050_irnt	Mean corpuscular haemoglobin	rs1118204	chr6	30366240	Haematological
ukb-d-30060_irnt	Mean corpuscular haemoglobin concentration	rs1118204	chr6	30366240	Haematological
ukb-d-30070_irnt	Red blood cell (erythrocyte) distribution width	rs1118204	chr6	30366240	Haematological
ukb-d-30080_irnt	Platelet count	rs1118204	chr6	30366240	Haematological
ukb-d-30090_irnt	Platelet crit	rs1118204	chr6	30366240	Haematological
ukb-d-30130_irnt	Monocyte count	rs1118204	chr6	30366240	Haematological
ukb-d-30200_irnt	Neutrophill percentage	rs1118204	chr6	30366240	Haematological
ukb-d-30210_irnt	Eosinophill percentage	rs1118204	chr6	30366240	Haematological
ukb-d-30240_irnt	Reticulocyte percentage	rs1118204	chr6	30366240	Haematological
ukb-d-30250_irnt	Reticulocyte count	rs1118204	chr6	30366240	Haematological
ukb-d-30290_irnt	High light scatter reticulocyte percentage	rs1118204	chr6	30366240	Haematological
ukb-d-30300_irnt	High light scatter reticulocyte count	rs1118204	chr6	30366240	Haematological
ebi-a-GCST004626	Myeloid white cell count	rs11189024	chr10	98942833	Haematological
ieu-b-30	white blood cell count	rs11189255	chr10	99283882	Haematological
ieu-b-31	monocyte cell count	rs11189255	chr10	99283882	Haematological
ieu-b-34	neutrophil cell count	rs11189255	chr10	99283882	Haematological
ukb-d-30000_irnt	White blood cell (leukocyte) count	rs11189255	chr10	99283882	Haematological
ukb-d-30130_irnt	Monocyte count	rs11189255	chr10	99283882	Haematological
ukb-d-30140_irnt	Neutrophill count	rs11189255	chr10	99283882	Haematological
ebi-a-GCST004600	Eosinophil percentage of white cells	rs112030014	chr2	102970807	Haematological
ebi-a-GCST004606	Eosinophil counts	rs112030014	chr2	102970807	Haematological
ebi-a-GCST004617	Eosinophil percentage of granulocytes	rs112030014	chr2	102970807	Haematological
ebi-a-GCST004623	Neutrophil percentage of granulocytes	rs112030014	chr2	102970807	Haematological
ebi-a-GCST004624	Sum eosinophil basophil counts	rs112030014	chr2	102970807	Haematological
ieu-b-33	eosinophil cell count	rs112030014	chr2	102970807	Haematological
ukb-d-30210_irnt	Eosinophill percentage	rs112030014	chr2	102970807	Haematological
ebi-a-GCST004599	Mean platelet volume	rs1120728	chr18	67702210	Haematological
ukb-d-30090_irnt	Platelet crit	rs1120728	chr18	67702210	Haematological
ukb-d-30100_irnt	Mean platelet (thrombocyte) volume	rs1120728	chr18	67702210	Haematological
ukb-d-30110_irnt	Platelet distribution width	rs1120728	chr18	67702210	Haematological
ukb-d-30090_irnt	Platelet crit	rs11210922	chr1	44260229	Haematological
ukb-d-30010_irnt	Red blood cell (erythrocyte) count	rs11211480	chr1	47693220	Haematological
ukb-d-30040_irnt	Mean corpuscular volume	rs11211480	chr1	47693220	Haematological
ukb-d-30050_irnt	Mean corpuscular haemoglobin	rs11211480	chr1	47693220	Haematological
ukb-d-30100_irnt	Mean platelet (thrombocyte) volume	rs11211480	chr1	47693220	Haematological
ukb-d-30260_irnt	Mean reticulocyte volume	rs11211480	chr1	47693220	Haematological
ukb-d-30270_irnt	Mean sphered cell volume	rs11211480	chr1	47693220	Haematological
ebi-a-GCST004619	Reticulocyte fraction of red cells	rs11224382	chr11	100551900	Haematological
ukb-d-30240_irnt	Reticulocyte percentage	rs11224382	chr11	100551900	Haematological
ukb-d-30250_irnt	Reticulocyte count	rs11224382	chr11	100551900	Haematological
ukb-d-30270_irnt	Mean sphered cell volume	rs11224382	chr11	100551900	Haematological
ukb-d-30290_irnt	High light scatter reticulocyte percentage	rs11224382	chr11	100551900	Haematological
ukb-d-30300_irnt	High light scatter reticulocyte count	rs11224382	chr11	100551900	Haematological
ukb-d-30090_irnt	Platelet crit	rs11227136	chr11	64931964	Haematological
ieu-b-31	monocyte cell count	rs112394499	chr6	33111148	Haematological
ieu-b-34	neutrophil cell count	rs112394499	chr6	33111148	Haematological
ukb-d-30000_irnt	White blood cell (leukocyte) count	rs112394499	chr6	33111148	Haematological
ebi-a-GCST004599	Mean platelet volume	rs11240358	chr1	205070573	Haematological
ebi-a-GCST004628	Immature fraction of reticulocytes	rs11240358	chr1	205070573	Haematological
ieu-b-29	basophil cell count	rs11240358	chr1	205070573	Haematological
ukb-d-30010_irnt	Red blood cell (erythrocyte) count	rs11240358	chr1	205070573	Haematological
ukb-d-30040_irnt	Mean corpuscular volume	rs11240358	chr1	205070573	Haematological
ukb-d-30050_irnt	Mean corpuscular haemoglobin	rs11240358	chr1	205070573	Haematological
ukb-d-30080_irnt	Platelet count	rs11240358	chr1	205070573	Haematological
ukb-d-30100_irnt	Mean platelet (thrombocyte) volume	rs11240358	chr1	205070573	Haematological
ukb-d-30220_irnt	Basophill percentage	rs11240358	chr1	205070573	Haematological
ukb-d-30250_irnt	Reticulocyte count	rs11240358	chr1	205070573	Haematological
ukb-d-30260_irnt	Mean reticulocyte volume	rs11240358	chr1	205070573	Haematological
ukb-d-30280_irnt	Immature reticulocyte fraction	rs11240358	chr1	205070573	Haematological
ukb-d-30290_irnt	High light scatter reticulocyte percentage	rs11240358	chr1	205070573	Haematological
ukb-d-30300_irnt	High light scatter reticulocyte count	rs11240358	chr1	205070573	Haematological
ebi-a-GCST004599	Mean platelet volume	rs112417354	chr6	31450567	Haematological
ebi-a-GCST004606	Eosinophil counts	rs112417354	chr6	31450567	Haematological
ebi-a-GCST004613	Sum neutrophil eosinophil counts	rs112417354	chr6	31450567	Haematological
ebi-a-GCST004614	Granulocyte count	rs112417354	chr6	31450567	Haematological
ebi-a-GCST004624	Sum eosinophil basophil counts	rs112417354	chr6	31450567	Haematological
ebi-a-GCST004626	Myeloid white cell count	rs112417354	chr6	31450567	Haematological
ebi-a-GCST006804	Red cell distribution width	rs112417354	chr6	31450567	Haematological
ieu-b-33	eosinophil cell count	rs112417354	chr6	31450567	Haematological
ieu-b-34	neutrophil cell count	rs112417354	chr6	31450567	Haematological
ukb-d-30000_irnt	White blood cell (leukocyte) count	rs112417354	chr6	31450567	Haematological
ukb-d-30020_irnt	Haemoglobin concentration	rs112417354	chr6	31450567	Haematological
ukb-d-30070_irnt	Red blood cell (erythrocyte) distribution width	rs112417354	chr6	31450567	Haematological
ukb-d-30100_irnt	Mean platelet (thrombocyte) volume	rs112417354	chr6	31450567	Haematological
ukb-d-30130_irnt	Monocyte count	rs112417354	chr6	31450567	Haematological
ukb-d-30140_irnt	Neutrophill count	rs112417354	chr6	31450567	Haematological
ieu-b-30	white blood cell count	rs11245384	chr10	126532355	Haematological
ieu-b-30	white blood cell count	rs1125000	chr6	26287256	Haematological
ebi-a-GCST004621	Red cell distribution width	rs11250130	chr8	11214455	Haematological
ebi-a-GCST006804	Red cell distribution width	rs11250130	chr8	11214455	Haematological
ieu-b-29	basophil cell count	rs11250130	chr8	11214455	Haematological
ieu-b-30	white blood cell count	rs11250130	chr8	11214455	Haematological
ieu-b-34	neutrophil cell count	rs11250130	chr8	11214455	Haematological
ukb-d-30070_irnt	Red blood cell (erythrocyte) distribution width	rs11250130	chr8	11214455	Haematological
ukb-d-30110_irnt	Platelet distribution width	rs11250130	chr8	11214455	Haematological
ukb-d-30210_irnt	Eosinophill percentage	rs11250130	chr8	11214455	Haematological
ukb-d-30080_irnt	Platelet count	rs11265122	chr1	154087033	Haematological
ukb-d-30110_irnt	Platelet distribution width	rs11265122	chr1	154087033	Haematological
ebi-a-GCST004599	Mean platelet volume	rs11265297	chr1	159890459	Haematological
ieu-b-31	monocyte cell count	rs11265297	chr1	159890459	Haematological
ukb-d-30100_irnt	Mean platelet (thrombocyte) volume	rs11265297	chr1	159890459	Haematological
ukb-d-30110_irnt	Platelet distribution width	rs11265297	chr1	159890459	Haematological
ukb-d-30040_irnt	Mean corpuscular volume	rs11265606	chr1	154356459	Haematological
ukb-d-30050_irnt	Mean corpuscular haemoglobin	rs11265606	chr1	154356459	Haematological
ukb-d-30010_irnt	Red blood cell (erythrocyte) count	rs1127773	chr16	68332747	Haematological
ukb-d-30100_irnt	Mean platelet (thrombocyte) volume	rs112815908	chr17	42866778	Haematological
ukb-d-30250_irnt	Reticulocyte count	rs112815908	chr17	42866778	Haematological
ebi-a-GCST004600	Eosinophil percentage of white cells	rs1131285	chr6	31323953	Haematological
ebi-a-GCST004606	Eosinophil counts	rs1131285	chr6	31323953	Haematological
ebi-a-GCST004613	Sum neutrophil eosinophil counts	rs1131285	chr6	31323953	Haematological
ebi-a-GCST004614	Granulocyte count	rs1131285	chr6	31323953	Haematological
ebi-a-GCST004617	Eosinophil percentage of granulocytes	rs1131285	chr6	31323953	Haematological
ebi-a-GCST004618	White blood cell count (basophil)	rs1131285	chr6	31323953	Haematological
ebi-a-GCST004623	Neutrophil percentage of granulocytes	rs1131285	chr6	31323953	Haematological
ebi-a-GCST004624	Sum eosinophil basophil counts	rs1131285	chr6	31323953	Haematological
ebi-a-GCST004626	Myeloid white cell count	rs1131285	chr6	31323953	Haematological
ukb-d-30000_irnt	White blood cell (leukocyte) count	rs1131285	chr6	31323953	Haematological
ukb-d-30080_irnt	Platelet count	rs1131285	chr6	31323953	Haematological
ukb-d-30090_irnt	Platelet crit	rs1131285	chr6	31323953	Haematological
ukb-d-30110_irnt	Platelet distribution width	rs1131285	chr6	31323953	Haematological
ukb-d-30130_irnt	Monocyte count	rs1131285	chr6	31323953	Haematological
ukb-d-30140_irnt	Neutrophill count	rs1131285	chr6	31323953	Haematological
ukb-d-30190_irnt	Monocyte percentage	rs1131285	chr6	31323953	Haematological
ukb-d-30210_irnt	Eosinophill percentage	rs1131285	chr6	31323953	Haematological
ukb-d-30260_irnt	Mean reticulocyte volume	rs1131285	chr6	31323953	Haematological
ukb-d-30090_irnt	Platelet crit	rs113134232	chr17	61715461	Haematological
ebi-a-GCST004613	Sum neutrophil eosinophil counts	rs113239947	chr6	31461956	Haematological
ebi-a-GCST004614	Granulocyte count	rs113239947	chr6	31461956	Haematological
ebi-a-GCST004624	Sum eosinophil basophil counts	rs113239947	chr6	31461956	Haematological
ebi-a-GCST004626	Myeloid white cell count	rs113239947	chr6	31461956	Haematological
ukb-d-30000_irnt	White blood cell (leukocyte) count	rs113239947	chr6	31461956	Haematological
ukb-d-30070_irnt	Red blood cell (erythrocyte) distribution width	rs113239947	chr6	31461956	Haematological
ukb-d-30100_irnt	Mean platelet (thrombocyte) volume	rs113239947	chr6	31461956	Haematological
ukb-d-30130_irnt	Monocyte count	rs113239947	chr6	31461956	Haematological
ukb-d-30140_irnt	Neutrophill count	rs113239947	chr6	31461956	Haematological
ukb-d-30080_irnt	Platelet count	rs113637139	chr6	33029511	Haematological
ukb-d-30090_irnt	Platelet crit	rs113637139	chr6	33029511	Haematological
ukb-d-30100_irnt	Mean platelet (thrombocyte) volume	rs113637139	chr6	33029511	Haematological
ukb-d-30210_irnt	Eosinophill percentage	rs113637139	chr6	33029511	Haematological
ukb-d-30080_irnt	Platelet count	rs113707571	chr12	123785526	Haematological
ukb-d-30090_irnt	Platelet crit	rs113707571	chr12	123785526	Haematological
ukb-d-30110_irnt	Platelet distribution width	rs113707571	chr12	123785526	Haematological
ebi-a-GCST004600	Eosinophil percentage of white cells	rs113730542	chr17	37930421	Haematological
ebi-a-GCST004606	Eosinophil counts	rs113730542	chr17	37930421	Haematological
ebi-a-GCST004617	Eosinophil percentage of granulocytes	rs113730542	chr17	37930421	Haematological
ebi-a-GCST004623	Neutrophil percentage of granulocytes	rs113730542	chr17	37930421	Haematological
ebi-a-GCST004624	Sum eosinophil basophil counts	rs113730542	chr17	37930421	Haematological
ieu-b-30	white blood cell count	rs113730542	chr17	37930421	Haematological
ieu-b-33	eosinophil cell count	rs113730542	chr17	37930421	Haematological
ieu-b-34	neutrophil cell count	rs113730542	chr17	37930421	Haematological
ukb-d-30010_irnt	Red blood cell (erythrocyte) count	rs113730542	chr17	37930421	Haematological
ukb-d-30210_irnt	Eosinophill percentage	rs113730542	chr17	37930421	Haematological
ebi-a-GCST004613	Sum neutrophil eosinophil counts	rs113937848	chr6	31339940	Haematological
ebi-a-GCST004614	Granulocyte count	rs113937848	chr6	31339940	Haematological
ebi-a-GCST004626	Myeloid white cell count	rs113937848	chr6	31339940	Haematological
ukb-d-30000_irnt	White blood cell (leukocyte) count	rs113937848	chr6	31339940	Haematological
ukb-d-30090_irnt	Platelet crit	rs113937848	chr6	31339940	Haematological
ukb-d-30110_irnt	Platelet distribution width	rs113937848	chr6	31339940	Haematological
ukb-d-30130_irnt	Monocyte count	rs113937848	chr6	31339940	Haematological
ukb-d-30140_irnt	Neutrophill count	rs113937848	chr6	31339940	Haematological
ukb-d-30210_irnt	Eosinophill percentage	rs113937848	chr6	31339940	Haematological
ukb-d-30260_irnt	Mean reticulocyte volume	rs113981974	chr8	41377702	Haematological
ieu-b-33	eosinophil cell count	rs114122095	chr6	31434267	Haematological
ieu-b-34	neutrophil cell count	rs114122095	chr6	31434267	Haematological
ukb-d-30000_irnt	White blood cell (leukocyte) count	rs114122095	chr6	31434267	Haematological
ukb-d-30080_irnt	Platelet count	rs114122095	chr6	31434267	Haematological
ukb-d-30100_irnt	Mean platelet (thrombocyte) volume	rs114122095	chr6	31434267	Haematological
ukb-d-30110_irnt	Platelet distribution width	rs114122095	chr6	31434267	Haematological
ukb-d-30140_irnt	Neutrophill count	rs114122095	chr6	31434267	Haematological
ebi-a-GCST004599	Mean platelet volume	rs114227530	chr6	31254848	Haematological
ebi-a-GCST004600	Eosinophil percentage of white cells	rs114227530	chr6	31254848	Haematological
ebi-a-GCST004617	Eosinophil percentage of granulocytes	rs114227530	chr6	31254848	Haematological
ebi-a-GCST004623	Neutrophil percentage of granulocytes	rs114227530	chr6	31254848	Haematological
ieu-b-33	eosinophil cell count	rs114227530	chr6	31254848	Haematological
ieu-b-34	neutrophil cell count	rs114227530	chr6	31254848	Haematological
ukb-d-30000_irnt	White blood cell (leukocyte) count	rs114227530	chr6	31254848	Haematological
ukb-d-30100_irnt	Mean platelet (thrombocyte) volume	rs114227530	chr6	31254848	Haematological
ukb-d-30140_irnt	Neutrophill count	rs114227530	chr6	31254848	Haematological
ukb-d-30210_irnt	Eosinophill percentage	rs114227530	chr6	31254848	Haematological
ebi-a-GCST004621	Red cell distribution width	rs114940891	chr13	113419784	Haematological
ebi-a-GCST006804	Red cell distribution width	rs114940891	chr13	113419784	Haematological
ukb-d-30070_irnt	Red blood cell (erythrocyte) distribution width	rs114940891	chr13	113419784	Haematological
ebi-a-GCST004612	High light scatter reticulocyte percentage of red cells	rs1150738	chr6	30035089	Haematological
ebi-a-GCST004615	Hemoglobin concentration	rs1150738	chr6	30035089	Haematological
ebi-a-GCST004619	Reticulocyte fraction of red cells	rs1150738	chr6	30035089	Haematological
ukb-d-30020_irnt	Haemoglobin concentration	rs1150738	chr6	30035089	Haematological
ukb-d-30040_irnt	Mean corpuscular volume	rs1150738	chr6	30035089	Haematological
ukb-d-30050_irnt	Mean corpuscular haemoglobin	rs1150738	chr6	30035089	Haematological
ukb-d-30070_irnt	Red blood cell (erythrocyte) distribution width	rs1150738	chr6	30035089	Haematological
ukb-d-30080_irnt	Platelet count	rs1150738	chr6	30035089	Haematological
ukb-d-30240_irnt	Reticulocyte percentage	rs1150738	chr6	30035089	Haematological
ukb-d-30250_irnt	Reticulocyte count	rs1150738	chr6	30035089	Haematological
ukb-d-30290_irnt	High light scatter reticulocyte percentage	rs1150738	chr6	30035089	Haematological
ukb-d-30300_irnt	High light scatter reticulocyte count	rs1150738	chr6	30035089	Haematological
ukb-d-30100_irnt	Mean platelet (thrombocyte) volume	rs11540565	chr15	91510282	Haematological
ebi-a-GCST004600	Eosinophil percentage of white cells	rs1156533	chr6	30065149	Haematological
ebi-a-GCST004606	Eosinophil counts	rs1156533	chr6	30065149	Haematological
ebi-a-GCST004613	Sum neutrophil eosinophil counts	rs1156533	chr6	30065149	Haematological
ebi-a-GCST004614	Granulocyte count	rs1156533	chr6	30065149	Haematological
ebi-a-GCST004617	Eosinophil percentage of granulocytes	rs1156533	chr6	30065149	Haematological
ebi-a-GCST004621	Red cell distribution width	rs1156533	chr6	30065149	Haematological
ebi-a-GCST004623	Neutrophil percentage of granulocytes	rs1156533	chr6	30065149	Haematological
ebi-a-GCST004624	Sum eosinophil basophil counts	rs1156533	chr6	30065149	Haematological
ebi-a-GCST004626	Myeloid white cell count	rs1156533	chr6	30065149	Haematological
ieu-b-30	white blood cell count	rs1156533	chr6	30065149	Haematological
ieu-b-33	eosinophil cell count	rs1156533	chr6	30065149	Haematological
ieu-b-34	neutrophil cell count	rs1156533	chr6	30065149	Haematological
ukb-d-30000_irnt	White blood cell (leukocyte) count	rs1156533	chr6	30065149	Haematological
ukb-d-30020_irnt	Haemoglobin concentration	rs1156533	chr6	30065149	Haematological
ukb-d-30030_irnt	Haematocrit percentage	rs1156533	chr6	30065149	Haematological
ukb-d-30050_irnt	Mean corpuscular haemoglobin	rs1156533	chr6	30065149	Haematological
ukb-d-30060_irnt	Mean corpuscular haemoglobin concentration	rs1156533	chr6	30065149	Haematological
ukb-d-30070_irnt	Red blood cell (erythrocyte) distribution width	rs1156533	chr6	30065149	Haematological
ukb-d-30090_irnt	Platelet crit	rs1156533	chr6	30065149	Haematological
ukb-d-30100_irnt	Mean platelet (thrombocyte) volume	rs1156533	chr6	30065149	Haematological
ukb-d-30130_irnt	Monocyte count	rs1156533	chr6	30065149	Haematological
ukb-d-30140_irnt	Neutrophill count	rs1156533	chr6	30065149	Haematological
ukb-d-30200_irnt	Neutrophill percentage	rs1156533	chr6	30065149	Haematological
ukb-d-30210_irnt	Eosinophill percentage	rs1156533	chr6	30065149	Haematological
ukb-d-30240_irnt	Reticulocyte percentage	rs1156533	chr6	30065149	Haematological
ukb-d-30250_irnt	Reticulocyte count	rs1156533	chr6	30065149	Haematological
ukb-d-30260_irnt	Mean reticulocyte volume	rs1156533	chr6	30065149	Haematological
ebi-a-GCST004612	High light scatter reticulocyte percentage of red cells	rs1156534	chr6	30065152	Haematological
ebi-a-GCST004619	Reticulocyte fraction of red cells	rs1156534	chr6	30065152	Haematological
ebi-a-GCST004628	Immature fraction of reticulocytes	rs1156534	chr6	30065152	Haematological
ieu-b-33	eosinophil cell count	rs1156534	chr6	30065152	Haematological
ukb-d-30020_irnt	Haemoglobin concentration	rs1156534	chr6	30065152	Haematological
ukb-d-30100_irnt	Mean platelet (thrombocyte) volume	rs1156534	chr6	30065152	Haematological
ukb-d-30210_irnt	Eosinophill percentage	rs1156534	chr6	30065152	Haematological
ukb-d-30240_irnt	Reticulocyte percentage	rs1156534	chr6	30065152	Haematological
ukb-d-30250_irnt	Reticulocyte count	rs1156534	chr6	30065152	Haematological
ukb-d-30280_irnt	Immature reticulocyte fraction	rs1156534	chr6	30065152	Haematological
ukb-d-30290_irnt	High light scatter reticulocyte percentage	rs1156534	chr6	30065152	Haematological
ukb-d-30300_irnt	High light scatter reticulocyte count	rs1156534	chr6	30065152	Haematological
ieu-b-31	monocyte cell count	rs11569428	chr19	6709089	Haematological
ebi-a-GCST004601	Red blood cell count	rs115697725	chr2	23903541	Haematological
ebi-a-GCST004608	Granulocyte percentage of myeloid white cells	rs115697725	chr2	23903541	Haematological
ebi-a-GCST004609	Monocyte percentage of white cells	rs115697725	chr2	23903541	Haematological
ebi-a-GCST004612	High light scatter reticulocyte percentage of red cells	rs115697725	chr2	23903541	Haematological
ebi-a-GCST004619	Reticulocyte fraction of red cells	rs115697725	chr2	23903541	Haematological
ebi-a-GCST004628	Immature fraction of reticulocytes	rs115697725	chr2	23903541	Haematological
ebi-a-GCST004632	Lymphocyte percentage of white cells	rs115697725	chr2	23903541	Haematological
ukb-d-30000_irnt	White blood cell (leukocyte) count	rs115697725	chr2	23903541	Haematological
ukb-d-30010_irnt	Red blood cell (erythrocyte) count	rs115697725	chr2	23903541	Haematological
ukb-d-30020_irnt	Haemoglobin concentration	rs115697725	chr2	23903541	Haematological
ukb-d-30030_irnt	Haematocrit percentage	rs115697725	chr2	23903541	Haematological
ukb-d-30040_irnt	Mean corpuscular volume	rs115697725	chr2	23903541	Haematological
ukb-d-30050_irnt	Mean corpuscular haemoglobin	rs115697725	chr2	23903541	Haematological
ukb-d-30090_irnt	Platelet crit	rs115697725	chr2	23903541	Haematological
ukb-d-30100_irnt	Mean platelet (thrombocyte) volume	rs115697725	chr2	23903541	Haematological
ukb-d-30140_irnt	Neutrophill count	rs115697725	chr2	23903541	Haematological
ukb-d-30190_irnt	Monocyte percentage	rs115697725	chr2	23903541	Haematological
ukb-d-30240_irnt	Reticulocyte percentage	rs115697725	chr2	23903541	Haematological
ukb-d-30250_irnt	Reticulocyte count	rs115697725	chr2	23903541	Haematological
ukb-d-30260_irnt	Mean reticulocyte volume	rs115697725	chr2	23903541	Haematological
ukb-d-30270_irnt	Mean sphered cell volume	rs115697725	chr2	23903541	Haematological
ukb-d-30280_irnt	Immature reticulocyte fraction	rs115697725	chr2	23903541	Haematological
ukb-d-30290_irnt	High light scatter reticulocyte percentage	rs115697725	chr2	23903541	Haematological
ukb-d-30300_irnt	High light scatter reticulocyte count	rs115697725	chr2	23903541	Haematological
ebi-a-GCST004621	Red cell distribution width	rs115737524	chr7	32980083	Haematological
ebi-a-GCST006804	Red cell distribution width	rs115737524	chr7	32980083	Haematological
ukb-d-30070_irnt	Red blood cell (erythrocyte) distribution width	rs115737524	chr7	32980083	Haematological
ukb-d-30030_irnt	Haematocrit percentage	rs115823837	chr10	81794193	Haematological
ebi-a-GCST004619	Reticulocyte fraction of red cells	rs11590907	chr1	247678492	Haematological
ukb-d-30240_irnt	Reticulocyte percentage	rs11590907	chr1	247678492	Haematological
ukb-d-30250_irnt	Reticulocyte count	rs11590907	chr1	247678492	Haematological
ukb-d-30280_irnt	Immature reticulocyte fraction	rs11590907	chr1	247678492	Haematological
ukb-d-30290_irnt	High light scatter reticulocyte percentage	rs11590907	chr1	247678492	Haematological
ukb-d-30300_irnt	High light scatter reticulocyte count	rs11590907	chr1	247678492	Haematological
ebi-a-GCST004619	Reticulocyte fraction of red cells	rs11635166	chr15	78538899	Haematological
ebi-a-GCST004621	Red cell distribution width	rs11635166	chr15	78538899	Haematological
ebi-a-GCST006804	Red cell distribution width	rs11635166	chr15	78538899	Haematological
ukb-d-30010_irnt	Red blood cell (erythrocyte) count	rs11635166	chr15	78538899	Haematological
ukb-d-30030_irnt	Haematocrit percentage	rs11635166	chr15	78538899	Haematological
ukb-d-30070_irnt	Red blood cell (erythrocyte) distribution width	rs11635166	chr15	78538899	Haematological
ukb-d-30240_irnt	Reticulocyte percentage	rs11635166	chr15	78538899	Haematological
ukb-d-30250_irnt	Reticulocyte count	rs11635166	chr15	78538899	Haematological
ukb-d-30260_irnt	Mean reticulocyte volume	rs11635166	chr15	78538899	Haematological
ukb-d-30270_irnt	Mean sphered cell volume	rs11635166	chr15	78538899	Haematological
ukb-d-30290_irnt	High light scatter reticulocyte percentage	rs11635166	chr15	78538899	Haematological
ukb-d-30300_irnt	High light scatter reticulocyte count	rs11635166	chr15	78538899	Haematological
ukb-d-30040_irnt	Mean corpuscular volume	rs11638893	chr15	66939528	Haematological
ukb-d-30050_irnt	Mean corpuscular haemoglobin	rs11638893	chr15	66939528	Haematological
ebi-a-GCST004599	Mean platelet volume	rs116432905	chr6	31236039	Haematological
ieu-b-34	neutrophil cell count	rs116432905	chr6	31236039	Haematological
ukb-d-30100_irnt	Mean platelet (thrombocyte) volume	rs116432905	chr6	31236039	Haematological
ukb-d-30200_irnt	Neutrophill percentage	rs116432905	chr6	31236039	Haematological
ebi-a-GCST004619	Reticulocyte fraction of red cells	rs11643471	chr16	89717560	Haematological
ukb-d-30110_irnt	Platelet distribution width	rs11643471	chr16	89717560	Haematological
ukb-d-30240_irnt	Reticulocyte percentage	rs11643471	chr16	89717560	Haematological
ukb-d-30250_irnt	Reticulocyte count	rs11643471	chr16	89717560	Haematological
ukb-d-30260_irnt	Mean reticulocyte volume	rs11643471	chr16	89717560	Haematological
ukb-d-30270_irnt	Mean sphered cell volume	rs11643471	chr16	89717560	Haematological
ukb-d-30290_irnt	High light scatter reticulocyte percentage	rs11643471	chr16	89717560	Haematological
ukb-d-30300_irnt	High light scatter reticulocyte count	rs11643471	chr16	89717560	Haematological
ukb-d-30040_irnt	Mean corpuscular volume	rs11649255	chr16	357140	Haematological
ukb-d-30050_irnt	Mean corpuscular haemoglobin	rs11649255	chr16	357140	Haematological
ukb-d-30260_irnt	Mean reticulocyte volume	rs11649255	chr16	357140	Haematological
ukb-d-30270_irnt	Mean sphered cell volume	rs11649255	chr16	357140	Haematological
ieu-b-31	monocyte cell count	rs11654726	chr17	72534875	Haematological
ebi-a-GCST004600	Eosinophil percentage of white cells	rs11658993	chr17	37940808	Haematological
ebi-a-GCST004608	Granulocyte percentage of myeloid white cells	rs11658993	chr17	37940808	Haematological
ebi-a-GCST004609	Monocyte percentage of white cells	rs11658993	chr17	37940808	Haematological
ebi-a-GCST004613	Sum neutrophil eosinophil counts	rs11658993	chr17	37940808	Haematological
ebi-a-GCST004614	Granulocyte count	rs11658993	chr17	37940808	Haematological
ebi-a-GCST004617	Eosinophil percentage of granulocytes	rs11658993	chr17	37940808	Haematological
ebi-a-GCST004618	White blood cell count (basophil)	rs11658993	chr17	37940808	Haematological
ebi-a-GCST004623	Neutrophil percentage of granulocytes	rs11658993	chr17	37940808	Haematological
ebi-a-GCST004626	Myeloid white cell count	rs11658993	chr17	37940808	Haematological
ebi-a-GCST004632	Lymphocyte percentage of white cells	rs11658993	chr17	37940808	Haematological
ebi-a-GCST004633	Neutrophil percentage of white cells	rs11658993	chr17	37940808	Haematological
ieu-b-29	basophil cell count	rs11658993	chr17	37940808	Haematological
ieu-b-30	white blood cell count	rs11658993	chr17	37940808	Haematological
ieu-b-34	neutrophil cell count	rs11658993	chr17	37940808	Haematological
ukb-d-30000_irnt	White blood cell (leukocyte) count	rs11658993	chr17	37940808	Haematological
ukb-d-30140_irnt	Neutrophill count	rs11658993	chr17	37940808	Haematological
ukb-d-30190_irnt	Monocyte percentage	rs11658993	chr17	37940808	Haematological
ukb-d-30200_irnt	Neutrophill percentage	rs11658993	chr17	37940808	Haematological
ukb-d-30210_irnt	Eosinophill percentage	rs11658993	chr17	37940808	Haematological
ukb-d-30100_irnt	Mean platelet (thrombocyte) volume	rs11670008	chr19	55530668	Haematological
ukb-d-30110_irnt	Platelet distribution width	rs11670008	chr19	55530668	Haematological
ebi-a-GCST004599	Mean platelet volume	rs11673069	chr19	58934918	Haematological
ukb-d-30080_irnt	Platelet count	rs11673069	chr19	58934918	Haematological
ukb-d-30100_irnt	Mean platelet (thrombocyte) volume	rs11673069	chr19	58934918	Haematological
ebi-a-GCST004606	Eosinophil counts	rs11677986	chr2	61533616	Haematological
ebi-a-GCST004624	Sum eosinophil basophil counts	rs11677986	chr2	61533616	Haematological
ebi-a-GCST004628	Immature fraction of reticulocytes	rs11677986	chr2	61533616	Haematological
ukb-d-30000_irnt	White blood cell (leukocyte) count	rs11677986	chr2	61533616	Haematological
ukb-d-30140_irnt	Neutrophill count	rs11677986	chr2	61533616	Haematological
ukb-d-30270_irnt	Mean sphered cell volume	rs11677986	chr2	61533616	Haematological
ukb-d-30280_irnt	Immature reticulocyte fraction	rs11677986	chr2	61533616	Haematological
ieu-b-30	white blood cell count	rs11684321	chr2	112775750	Haematological
ieu-b-34	neutrophil cell count	rs11684321	chr2	112775750	Haematological
ukb-d-30000_irnt	White blood cell (leukocyte) count	rs11684321	chr2	112775750	Haematological
ukb-d-30140_irnt	Neutrophill count	rs11684321	chr2	112775750	Haematological
ieu-b-30	white blood cell count	rs116853582	chr16	89788768	Haematological
ukb-d-30000_irnt	White blood cell (leukocyte) count	rs116853582	chr16	89788768	Haematological
ukb-d-30020_irnt	Haemoglobin concentration	rs116853582	chr16	89788768	Haematological
ukb-d-30030_irnt	Haematocrit percentage	rs116853582	chr16	89788768	Haematological
ukb-d-30300_irnt	High light scatter reticulocyte count	rs116853582	chr16	89788768	Haematological
ebi-a-GCST004600	Eosinophil percentage of white cells	rs11690532	chr2	103076426	Haematological
ebi-a-GCST004606	Eosinophil counts	rs11690532	chr2	103076426	Haematological
ebi-a-GCST004617	Eosinophil percentage of granulocytes	rs11690532	chr2	103076426	Haematological
ebi-a-GCST004623	Neutrophil percentage of granulocytes	rs11690532	chr2	103076426	Haematological
ebi-a-GCST004624	Sum eosinophil basophil counts	rs11690532	chr2	103076426	Haematological
ieu-b-33	eosinophil cell count	rs11690532	chr2	103076426	Haematological
ukb-d-30200_irnt	Neutrophill percentage	rs11690532	chr2	103076426	Haematological
ukb-d-30210_irnt	Eosinophill percentage	rs11690532	chr2	103076426	Haematological
ukb-d-30260_irnt	Mean reticulocyte volume	rs11697323	chr20	44551579	Haematological
ebi-a-GCST004599	Mean platelet volume	rs11697395	chr20	1538266	Haematological
ukb-d-30090_irnt	Platelet crit	rs11697395	chr20	1538266	Haematological
ukb-d-30100_irnt	Mean platelet (thrombocyte) volume	rs11697395	chr20	1538266	Haematological
ukb-d-30110_irnt	Platelet distribution width	rs11697395	chr20	1538266	Haematological
ebi-a-GCST004612	High light scatter reticulocyte percentage of red cells	rs1170433	chr2	68606081	Haematological
ebi-a-GCST004619	Reticulocyte fraction of red cells	rs1170433	chr2	68606081	Haematological
ebi-a-GCST004621	Red cell distribution width	rs1170433	chr2	68606081	Haematological
ebi-a-GCST006804	Red cell distribution width	rs1170433	chr2	68606081	Haematological
ukb-d-30040_irnt	Mean corpuscular volume	rs1170433	chr2	68606081	Haematological
ukb-d-30050_irnt	Mean corpuscular haemoglobin	rs1170433	chr2	68606081	Haematological
ukb-d-30070_irnt	Red blood cell (erythrocyte) distribution width	rs1170433	chr2	68606081	Haematological
ukb-d-30090_irnt	Platelet crit	rs1170433	chr2	68606081	Haematological
ukb-d-30210_irnt	Eosinophill percentage	rs1170433	chr2	68606081	Haematological
ukb-d-30240_irnt	Reticulocyte percentage	rs1170433	chr2	68606081	Haematological
ukb-d-30250_irnt	Reticulocyte count	rs1170433	chr2	68606081	Haematological
ukb-d-30290_irnt	High light scatter reticulocyte percentage	rs1170433	chr2	68606081	Haematological
ukb-d-30300_irnt	High light scatter reticulocyte count	rs1170433	chr2	68606081	Haematological
ukb-d-30100_irnt	Mean platelet (thrombocyte) volume	rs11704452	chr22	43511868	Haematological
ukb-d-30110_irnt	Platelet distribution width	rs11704452	chr22	43511868	Haematological
ebi-a-GCST004600	Eosinophil percentage of white cells	rs11708012	chr3	33105230	Haematological
ebi-a-GCST004606	Eosinophil counts	rs11708012	chr3	33105230	Haematological
ebi-a-GCST004617	Eosinophil percentage of granulocytes	rs11708012	chr3	33105230	Haematological
ieu-b-33	eosinophil cell count	rs11708012	chr3	33105230	Haematological
ukb-d-30210_irnt	Eosinophill percentage	rs11708012	chr3	33105230	Haematological
ukb-d-30070_irnt	Red blood cell (erythrocyte) distribution width	rs11708205	chr3	171471364	Haematological
ieu-b-30	white blood cell count	rs11708850	chr3	39259082	Haematological
ieu-b-31	monocyte cell count	rs11708850	chr3	39259082	Haematological
ukb-d-30130_irnt	Monocyte count	rs11708850	chr3	39259082	Haematological
ukb-d-30010_irnt	Red blood cell (erythrocyte) count	rs11716882	chr3	142392396	Haematological
ukb-d-30040_irnt	Mean corpuscular volume	rs11716882	chr3	142392396	Haematological
ukb-d-30050_irnt	Mean corpuscular haemoglobin	rs11716882	chr3	142392396	Haematological
ukb-d-30070_irnt	Red blood cell (erythrocyte) distribution width	rs11716882	chr3	142392396	Haematological
ukb-d-30260_irnt	Mean reticulocyte volume	rs11716882	chr3	142392396	Haematological
ukb-d-30270_irnt	Mean sphered cell volume	rs11716882	chr3	142392396	Haematological
ukb-d-30020_irnt	Haemoglobin concentration	rs117420340	chr10	82166495	Haematological
ukb-d-30030_irnt	Haematocrit percentage	rs117420340	chr10	82166495	Haematological
ieu-b-34	neutrophil cell count	rs11746606	chr5	156962499	Haematological
ukb-d-30100_irnt	Mean platelet (thrombocyte) volume	rs11746606	chr5	156962499	Haematological
ukb-d-30010_irnt	Red blood cell (erythrocyte) count	rs11752362	chr6	30260982	Haematological
ukb-d-30040_irnt	Mean corpuscular volume	rs11752362	chr6	30260982	Haematological
ukb-d-30050_irnt	Mean corpuscular haemoglobin	rs11752362	chr6	30260982	Haematological
ukb-d-30100_irnt	Mean platelet (thrombocyte) volume	rs11752362	chr6	30260982	Haematological
ukb-d-30240_irnt	Reticulocyte percentage	rs11752362	chr6	30260982	Haematological
ukb-d-30250_irnt	Reticulocyte count	rs11752362	chr6	30260982	Haematological
ukb-d-30280_irnt	Immature reticulocyte fraction	rs11752362	chr6	30260982	Haematological
ukb-d-30290_irnt	High light scatter reticulocyte percentage	rs11752362	chr6	30260982	Haematological
ukb-d-30300_irnt	High light scatter reticulocyte count	rs11752362	chr6	30260982	Haematological
ieu-b-30	white blood cell count	rs11753960	chr6	29980240	Haematological
ieu-b-30	white blood cell count	rs11755961	chr6	29953099	Haematological
ieu-b-34	neutrophil cell count	rs11755961	chr6	29953099	Haematological
ukb-d-30040_irnt	Mean corpuscular volume	rs117560728	chr17	29070938	Haematological
ukb-d-30050_irnt	Mean corpuscular haemoglobin	rs117560728	chr17	29070938	Haematological
ukb-d-30260_irnt	Mean reticulocyte volume	rs117560728	chr17	29070938	Haematological
ukb-d-30270_irnt	Mean sphered cell volume	rs117560728	chr17	29070938	Haematological
ieu-b-30	white blood cell count	rs11756089	chr6	35452346	Haematological
ieu-b-33	eosinophil cell count	rs11756089	chr6	35452346	Haematological
ukb-d-30190_irnt	Monocyte percentage	rs11756089	chr6	35452346	Haematological
ebi-a-GCST004601	Red blood cell count	rs11756454	chr6	41798578	Haematological
ebi-a-GCST004608	Granulocyte percentage of myeloid white cells	rs11756454	chr6	41798578	Haematological
ebi-a-GCST004609	Monocyte percentage of white cells	rs11756454	chr6	41798578	Haematological
ebi-a-GCST004621	Red cell distribution width	rs11756454	chr6	41798578	Haematological
ukb-d-30010_irnt	Red blood cell (erythrocyte) count	rs11756454	chr6	41798578	Haematological
ukb-d-30040_irnt	Mean corpuscular volume	rs11756454	chr6	41798578	Haematological
ukb-d-30050_irnt	Mean corpuscular haemoglobin	rs11756454	chr6	41798578	Haematological
ukb-d-30070_irnt	Red blood cell (erythrocyte) distribution width	rs11756454	chr6	41798578	Haematological
ukb-d-30110_irnt	Platelet distribution width	rs11756454	chr6	41798578	Haematological
ukb-d-30130_irnt	Monocyte count	rs11756454	chr6	41798578	Haematological
ukb-d-30190_irnt	Monocyte percentage	rs11756454	chr6	41798578	Haematological
ukb-d-30200_irnt	Neutrophill percentage	rs11756454	chr6	41798578	Haematological
ukb-d-30250_irnt	Reticulocyte count	rs11756454	chr6	41798578	Haematological
ukb-d-30260_irnt	Mean reticulocyte volume	rs11756454	chr6	41798578	Haematological
ukb-d-30270_irnt	Mean sphered cell volume	rs11756454	chr6	41798578	Haematological
ebi-a-GCST004613	Sum neutrophil eosinophil counts	rs11756630	chr6	30426433	Haematological
ebi-a-GCST004614	Granulocyte count	rs11756630	chr6	30426433	Haematological
ebi-a-GCST004624	Sum eosinophil basophil counts	rs11756630	chr6	30426433	Haematological
ebi-a-GCST004626	Myeloid white cell count	rs11756630	chr6	30426433	Haematological
ieu-b-30	white blood cell count	rs11756630	chr6	30426433	Haematological
ieu-b-31	monocyte cell count	rs11756630	chr6	30426433	Haematological
ieu-b-34	neutrophil cell count	rs11756630	chr6	30426433	Haematological
ukb-d-30000_irnt	White blood cell (leukocyte) count	rs11756630	chr6	30426433	Haematological
ukb-d-30130_irnt	Monocyte count	rs11756630	chr6	30426433	Haematological
ukb-d-30140_irnt	Neutrophill count	rs11756630	chr6	30426433	Haematological
ukb-d-30240_irnt	Reticulocyte percentage	rs11768895	chr7	1063691	Haematological
ukb-d-30250_irnt	Reticulocyte count	rs11768895	chr7	1063691	Haematological
ukb-d-30290_irnt	High light scatter reticulocyte percentage	rs11768895	chr7	1063691	Haematological
ukb-d-30300_irnt	High light scatter reticulocyte count	rs11768895	chr7	1063691	Haematological
ebi-a-GCST004608	Granulocyte percentage of myeloid white cells	rs11769630	chr10	50257703	Haematological
ebi-a-GCST004609	Monocyte percentage of white cells	rs11769630	chr10	50257703	Haematological
ebi-a-GCST004613	Sum neutrophil eosinophil counts	rs11769630	chr10	50257703	Haematological
ebi-a-GCST004614	Granulocyte count	rs11769630	chr10	50257703	Haematological
ebi-a-GCST004617	Eosinophil percentage of granulocytes	rs11769630	chr10	50257703	Haematological
ebi-a-GCST004623	Neutrophil percentage of granulocytes	rs11769630	chr10	50257703	Haematological
ebi-a-GCST004633	Neutrophil percentage of white cells	rs11769630	chr10	50257703	Haematological
ieu-b-30	white blood cell count	rs11769630	chr10	50257703	Haematological
ieu-b-31	monocyte cell count	rs11769630	chr10	50257703	Haematological
ieu-b-34	neutrophil cell count	rs11769630	chr10	50257703	Haematological
ukb-d-30110_irnt	Platelet distribution width	rs11769630	chr10	50257703	Haematological
ukb-d-30130_irnt	Monocyte count	rs11769630	chr10	50257703	Haematological
ukb-d-30140_irnt	Neutrophill count	rs11769630	chr10	50257703	Haematological
ukb-d-30190_irnt	Monocyte percentage	rs11769630	chr10	50257703	Haematological
ukb-d-30200_irnt	Neutrophill percentage	rs11769630	chr10	50257703	Haematological
ukb-d-30210_irnt	Eosinophill percentage	rs11769630	chr10	50257703	Haematological
ieu-b-30	white blood cell count	rs1177280	chr2	61297168	Haematological
ieu-b-33	eosinophil cell count	rs1177280	chr2	61297168	Haematological
ieu-b-34	neutrophil cell count	rs1177280	chr2	61297168	Haematological
ukb-d-30000_irnt	White blood cell (leukocyte) count	rs1177280	chr2	61297168	Haematological
ebi-a-GCST004619	Reticulocyte fraction of red cells	rs11774972	chr8	41624105	Haematological
ebi-a-GCST004621	Red cell distribution width	rs11774972	chr8	41624105	Haematological
ukb-d-30040_irnt	Mean corpuscular volume	rs11774972	chr8	41624105	Haematological
ukb-d-30060_irnt	Mean corpuscular haemoglobin concentration	rs11774972	chr8	41624105	Haematological
ukb-d-30070_irnt	Red blood cell (erythrocyte) distribution width	rs11774972	chr8	41624105	Haematological
ukb-d-30240_irnt	Reticulocyte percentage	rs11774972	chr8	41624105	Haematological
ukb-d-30250_irnt	Reticulocyte count	rs11774972	chr8	41624105	Haematological
ukb-d-30260_irnt	Mean reticulocyte volume	rs11774972	chr8	41624105	Haematological
ukb-d-30270_irnt	Mean sphered cell volume	rs11774972	chr8	41624105	Haematological
ukb-d-30290_irnt	High light scatter reticulocyte percentage	rs11774972	chr8	41624105	Haematological
ukb-d-30300_irnt	High light scatter reticulocyte count	rs11774972	chr8	41624105	Haematological
ebi-a-GCST004613	Sum neutrophil eosinophil counts	rs11784941	chr8	11486220	Haematological
ebi-a-GCST004614	Granulocyte count	rs11784941	chr8	11486220	Haematological
ebi-a-GCST004621	Red cell distribution width	rs11784941	chr8	11486220	Haematological
ebi-a-GCST004626	Myeloid white cell count	rs11784941	chr8	11486220	Haematological
ebi-a-GCST006804	Red cell distribution width	rs11784941	chr8	11486220	Haematological
ieu-b-30	white blood cell count	rs11784941	chr8	11486220	Haematological
ieu-b-31	monocyte cell count	rs11784941	chr8	11486220	Haematological
ieu-b-34	neutrophil cell count	rs11784941	chr8	11486220	Haematological
ukb-d-30070_irnt	Red blood cell (erythrocyte) distribution width	rs11784941	chr8	11486220	Haematological
ukb-d-30110_irnt	Platelet distribution width	rs11784941	chr8	11486220	Haematological
ukb-d-30080_irnt	Platelet count	rs11789887	chr9	130168840	Haematological
ieu-b-31	monocyte cell count	rs11852760	chr15	74718699	Haematological
ukb-d-30010_irnt	Red blood cell (erythrocyte) count	rs11852760	chr15	74718699	Haematological
ukb-d-30110_irnt	Platelet distribution width	rs11852760	chr15	74718699	Haematological
ieu-b-33	eosinophil cell count	rs11887432	chr2	231174097	Haematological
ukb-d-30210_irnt	Eosinophill percentage	rs11887432	chr2	231174097	Haematological
ukb-d-30020_irnt	Haemoglobin concentration	rs1190537	chr14	102887816	Haematological
ukb-d-30040_irnt	Mean corpuscular volume	rs1190537	chr14	102887816	Haematological
ukb-d-30050_irnt	Mean corpuscular haemoglobin	rs1190537	chr14	102887816	Haematological
ukb-d-30260_irnt	Mean reticulocyte volume	rs1190537	chr14	102887816	Haematological
ukb-d-30270_irnt	Mean sphered cell volume	rs1190537	chr14	102887816	Haematological
ebi-a-GCST004600	Eosinophil percentage of white cells	rs11961853	chr6	30365629	Haematological
ebi-a-GCST004604	Hematocrit	rs11961853	chr6	30365629	Haematological
ebi-a-GCST004606	Eosinophil counts	rs11961853	chr6	30365629	Haematological
ebi-a-GCST004613	Sum neutrophil eosinophil counts	rs11961853	chr6	30365629	Haematological
ebi-a-GCST004614	Granulocyte count	rs11961853	chr6	30365629	Haematological
ebi-a-GCST004615	Hemoglobin concentration	rs11961853	chr6	30365629	Haematological
ebi-a-GCST004617	Eosinophil percentage of granulocytes	rs11961853	chr6	30365629	Haematological
ebi-a-GCST004618	White blood cell count (basophil)	rs11961853	chr6	30365629	Haematological
ebi-a-GCST004619	Reticulocyte fraction of red cells	rs11961853	chr6	30365629	Haematological
ebi-a-GCST004623	Neutrophil percentage of granulocytes	rs11961853	chr6	30365629	Haematological
ebi-a-GCST004624	Sum eosinophil basophil counts	rs11961853	chr6	30365629	Haematological
ebi-a-GCST004626	Myeloid white cell count	rs11961853	chr6	30365629	Haematological
ieu-b-29	basophil cell count	rs11961853	chr6	30365629	Haematological
ieu-b-30	white blood cell count	rs11961853	chr6	30365629	Haematological
ieu-b-34	neutrophil cell count	rs11961853	chr6	30365629	Haematological
ukb-d-30000_irnt	White blood cell (leukocyte) count	rs11961853	chr6	30365629	Haematological
ukb-d-30010_irnt	Red blood cell (erythrocyte) count	rs11961853	chr6	30365629	Haematological
ukb-d-30020_irnt	Haemoglobin concentration	rs11961853	chr6	30365629	Haematological
ukb-d-30030_irnt	Haematocrit percentage	rs11961853	chr6	30365629	Haematological
ukb-d-30060_irnt	Mean corpuscular haemoglobin concentration	rs11961853	chr6	30365629	Haematological
ukb-d-30070_irnt	Red blood cell (erythrocyte) distribution width	rs11961853	chr6	30365629	Haematological
ukb-d-30080_irnt	Platelet count	rs11961853	chr6	30365629	Haematological
ukb-d-30090_irnt	Platelet crit	rs11961853	chr6	30365629	Haematological
ukb-d-30130_irnt	Monocyte count	rs11961853	chr6	30365629	Haematological
ukb-d-30140_irnt	Neutrophill count	rs11961853	chr6	30365629	Haematological
ukb-d-30200_irnt	Neutrophill percentage	rs11961853	chr6	30365629	Haematological
ukb-d-30210_irnt	Eosinophill percentage	rs11961853	chr6	30365629	Haematological
ukb-d-30240_irnt	Reticulocyte percentage	rs11961853	chr6	30365629	Haematological
ukb-d-30250_irnt	Reticulocyte count	rs11961853	chr6	30365629	Haematological
ukb-d-30260_irnt	Mean reticulocyte volume	rs11961853	chr6	30365629	Haematological
ukb-d-30270_irnt	Mean sphered cell volume	rs11961853	chr6	30365629	Haematological
ukb-d-30290_irnt	High light scatter reticulocyte percentage	rs11961853	chr6	30365629	Haematological
ukb-d-30300_irnt	High light scatter reticulocyte count	rs11961853	chr6	30365629	Haematological
ebi-a-GCST004606	Eosinophil counts	rs11966717	chr6	33611339	Haematological
ebi-a-GCST004624	Sum eosinophil basophil counts	rs11966717	chr6	33611339	Haematological
ieu-b-30	white blood cell count	rs11966717	chr6	33611339	Haematological
ukb-d-30080_irnt	Platelet count	rs11966717	chr6	33611339	Haematological
ukb-d-30090_irnt	Platelet crit	rs11966717	chr6	33611339	Haematological
ukb-d-30100_irnt	Mean platelet (thrombocyte) volume	rs11966717	chr6	33611339	Haematological
ukb-d-30210_irnt	Eosinophill percentage	rs11966717	chr6	33611339	Haematological
ukb-d-30110_irnt	Platelet distribution width	rs11991121	chr8	10939304	Haematological
ebi-a-GCST004600	Eosinophil percentage of white cells	rs1202421	chr7	148906758	Haematological
ebi-a-GCST004606	Eosinophil counts	rs1202421	chr7	148906758	Haematological
ebi-a-GCST004617	Eosinophil percentage of granulocytes	rs1202421	chr7	148906758	Haematological
ebi-a-GCST004623	Neutrophil percentage of granulocytes	rs1202421	chr7	148906758	Haematological
ebi-a-GCST004624	Sum eosinophil basophil counts	rs1202421	chr7	148906758	Haematological
ukb-d-30210_irnt	Eosinophill percentage	rs1202421	chr7	148906758	Haematological
ukb-d-30190_irnt	Monocyte percentage	rs1203137	chr1	35951038	Haematological
ebi-a-GCST004599	Mean platelet volume	rs12042196	chr1	205157759	Haematological
ieu-b-29	basophil cell count	rs12042196	chr1	205157759	Haematological
ukb-d-30010_irnt	Red blood cell (erythrocyte) count	rs12042196	chr1	205157759	Haematological
ukb-d-30040_irnt	Mean corpuscular volume	rs12042196	chr1	205157759	Haematological
ukb-d-30050_irnt	Mean corpuscular haemoglobin	rs12042196	chr1	205157759	Haematological
ukb-d-30070_irnt	Red blood cell (erythrocyte) distribution width	rs12042196	chr1	205157759	Haematological
ukb-d-30080_irnt	Platelet count	rs12042196	chr1	205157759	Haematological
ukb-d-30100_irnt	Mean platelet (thrombocyte) volume	rs12042196	chr1	205157759	Haematological
ukb-d-30110_irnt	Platelet distribution width	rs12042196	chr1	205157759	Haematological
ukb-d-30220_irnt	Basophill percentage	rs12042196	chr1	205157759	Haematological
ukb-d-30250_irnt	Reticulocyte count	rs12042196	chr1	205157759	Haematological
ukb-d-30260_irnt	Mean reticulocyte volume	rs12042196	chr1	205157759	Haematological
ukb-d-30280_irnt	Immature reticulocyte fraction	rs12042196	chr1	205157759	Haematological
ukb-d-30290_irnt	High light scatter reticulocyte percentage	rs12042196	chr1	205157759	Haematological
ukb-d-30300_irnt	High light scatter reticulocyte count	rs12042196	chr1	205157759	Haematological
ukb-d-30040_irnt	Mean corpuscular volume	rs1204508	chr16	480875	Haematological
ieu-b-33	eosinophil cell count	rs12111521	chr6	29742284	Haematological
ukb-d-30020_irnt	Haemoglobin concentration	rs12111521	chr6	29742284	Haematological
ukb-d-30210_irnt	Eosinophill percentage	rs12111521	chr6	29742284	Haematological
ukb-d-30240_irnt	Reticulocyte percentage	rs12111521	chr6	29742284	Haematological
ukb-d-30250_irnt	Reticulocyte count	rs12111521	chr6	29742284	Haematological
ukb-d-30290_irnt	High light scatter reticulocyte percentage	rs12111521	chr6	29742284	Haematological
ukb-d-30300_irnt	High light scatter reticulocyte count	rs12111521	chr6	29742284	Haematological
ebi-a-GCST004619	Reticulocyte fraction of red cells	rs12128275	chr1	158580778	Haematological
ukb-d-30040_irnt	Mean corpuscular volume	rs12128275	chr1	158580778	Haematological
ukb-d-30050_irnt	Mean corpuscular haemoglobin	rs12128275	chr1	158580778	Haematological
ukb-d-30060_irnt	Mean corpuscular haemoglobin concentration	rs12128275	chr1	158580778	Haematological
ukb-d-30070_irnt	Red blood cell (erythrocyte) distribution width	rs12128275	chr1	158580778	Haematological
ukb-d-30240_irnt	Reticulocyte percentage	rs12128275	chr1	158580778	Haematological
ukb-d-30250_irnt	Reticulocyte count	rs12128275	chr1	158580778	Haematological
ukb-d-30260_irnt	Mean reticulocyte volume	rs12128275	chr1	158580778	Haematological
ukb-d-30270_irnt	Mean sphered cell volume	rs12128275	chr1	158580778	Haematological
ukb-d-30290_irnt	High light scatter reticulocyte percentage	rs12128275	chr1	158580778	Haematological
ukb-d-30300_irnt	High light scatter reticulocyte count	rs12128275	chr1	158580778	Haematological
ukb-d-30000_irnt	White blood cell (leukocyte) count	rs12135888	chr1	101296067	Haematological
ebi-a-GCST004599	Mean platelet volume	rs12145321	chr1	248016100	Haematological
ukb-d-30040_irnt	Mean corpuscular volume	rs12145321	chr1	248016100	Haematological
ukb-d-30070_irnt	Red blood cell (erythrocyte) distribution width	rs12145321	chr1	248016100	Haematological
ukb-d-30080_irnt	Platelet count	rs12145321	chr1	248016100	Haematological
ukb-d-30100_irnt	Mean platelet (thrombocyte) volume	rs12145321	chr1	248016100	Haematological
ukb-d-30260_irnt	Mean reticulocyte volume	rs12145321	chr1	248016100	Haematological
ukb-d-30270_irnt	Mean sphered cell volume	rs12145321	chr1	248016100	Haematological
ukb-d-30300_irnt	High light scatter reticulocyte count	rs12145321	chr1	248016100	Haematological
ebi-a-GCST004599	Mean platelet volume	rs12173764	chr6	31314012	Haematological
ebi-a-GCST004601	Red blood cell count	rs12173764	chr6	31314012	Haematological
ebi-a-GCST004609	Monocyte percentage of white cells	rs12173764	chr6	31314012	Haematological
ebi-a-GCST004619	Reticulocyte fraction of red cells	rs12173764	chr6	31314012	Haematological
ukb-d-30010_irnt	Red blood cell (erythrocyte) count	rs12173764	chr6	31314012	Haematological
ukb-d-30040_irnt	Mean corpuscular volume	rs12173764	chr6	31314012	Haematological
ukb-d-30050_irnt	Mean corpuscular haemoglobin	rs12173764	chr6	31314012	Haematological
ukb-d-30100_irnt	Mean platelet (thrombocyte) volume	rs12173764	chr6	31314012	Haematological
ukb-d-30190_irnt	Monocyte percentage	rs12173764	chr6	31314012	Haematological
ukb-d-30240_irnt	Reticulocyte percentage	rs12173764	chr6	31314012	Haematological
ukb-d-30250_irnt	Reticulocyte count	rs12173764	chr6	31314012	Haematological
ukb-d-30260_irnt	Mean reticulocyte volume	rs12173764	chr6	31314012	Haematological
ukb-d-30270_irnt	Mean sphered cell volume	rs12173764	chr6	31314012	Haematological
ukb-d-30290_irnt	High light scatter reticulocyte percentage	rs12173764	chr6	31314012	Haematological
ukb-d-30300_irnt	High light scatter reticulocyte count	rs12173764	chr6	31314012	Haematological
ebi-a-GCST004599	Mean platelet volume	rs12185065	chr14	103074636	Haematological
ebi-a-GCST004612	High light scatter reticulocyte percentage of red cells	rs12185065	chr14	103074636	Haematological
ukb-d-30080_irnt	Platelet count	rs12185065	chr14	103074636	Haematological
ukb-d-30090_irnt	Platelet crit	rs12185065	chr14	103074636	Haematological
ukb-d-30100_irnt	Mean platelet (thrombocyte) volume	rs12185065	chr14	103074636	Haematological
ukb-d-30280_irnt	Immature reticulocyte fraction	rs12185065	chr14	103074636	Haematological
ieu-b-29	basophil cell count	rs12190030	chr6	30921364	Haematological
ieu-b-30	white blood cell count	rs12190030	chr6	30921364	Haematological
ieu-b-34	neutrophil cell count	rs12190030	chr6	30921364	Haematological
ukb-d-30000_irnt	White blood cell (leukocyte) count	rs12190030	chr6	30921364	Haematological
ukb-d-30010_irnt	Red blood cell (erythrocyte) count	rs12190030	chr6	30921364	Haematological
ukb-d-30040_irnt	Mean corpuscular volume	rs12190030	chr6	30921364	Haematological
ukb-d-30050_irnt	Mean corpuscular haemoglobin	rs12190030	chr6	30921364	Haematological
ukb-d-30100_irnt	Mean platelet (thrombocyte) volume	rs12190030	chr6	30921364	Haematological
ukb-d-30110_irnt	Platelet distribution width	rs12190030	chr6	30921364	Haematological
ukb-d-30140_irnt	Neutrophill count	rs12190030	chr6	30921364	Haematological
ukb-d-30260_irnt	Mean reticulocyte volume	rs12190030	chr6	30921364	Haematological
ebi-a-GCST004599	Mean platelet volume	rs12191082	chr6	46885844	Haematological
ukb-d-30000_irnt	White blood cell (leukocyte) count	rs12191082	chr6	46885844	Haematological
ukb-d-30100_irnt	Mean platelet (thrombocyte) volume	rs12191082	chr6	46885844	Haematological
ukb-d-30110_irnt	Platelet distribution width	rs12191082	chr6	46885844	Haematological
ukb-d-30130_irnt	Monocyte count	rs12191082	chr6	46885844	Haematological
ebi-a-GCST004599	Mean platelet volume	rs12192178	chr6	30767219	Haematological
ukb-d-30080_irnt	Platelet count	rs12192178	chr6	30767219	Haematological
ukb-d-30100_irnt	Mean platelet (thrombocyte) volume	rs12192178	chr6	30767219	Haematological
ukb-d-30210_irnt	Eosinophill percentage	rs12192178	chr6	30767219	Haematological
ukb-d-30260_irnt	Mean reticulocyte volume	rs12192178	chr6	30767219	Haematological
ukb-d-30270_irnt	Mean sphered cell volume	rs12192178	chr6	30767219	Haematological
ebi-a-GCST004599	Mean platelet volume	rs12195508	chr6	30789665	Haematological
ieu-b-33	eosinophil cell count	rs12195508	chr6	30789665	Haematological
ukb-d-30080_irnt	Platelet count	rs12195508	chr6	30789665	Haematological
ukb-d-30100_irnt	Mean platelet (thrombocyte) volume	rs12195508	chr6	30789665	Haematological
ukb-d-30210_irnt	Eosinophill percentage	rs12195508	chr6	30789665	Haematological
ukb-d-30260_irnt	Mean reticulocyte volume	rs12195508	chr6	30789665	Haematological
ukb-d-30270_irnt	Mean sphered cell volume	rs12195508	chr6	30789665	Haematological
ieu-b-34	neutrophil cell count	rs12206077	chr6	29440741	Haematological
ukb-d-30000_irnt	White blood cell (leukocyte) count	rs12206077	chr6	29440741	Haematological
ukb-d-30020_irnt	Haemoglobin concentration	rs12206077	chr6	29440741	Haematological
ukb-d-30040_irnt	Mean corpuscular volume	rs12206077	chr6	29440741	Haematological
ukb-d-30050_irnt	Mean corpuscular haemoglobin	rs12206077	chr6	29440741	Haematological
ukb-d-30060_irnt	Mean corpuscular haemoglobin concentration	rs12206077	chr6	29440741	Haematological
ukb-d-30070_irnt	Red blood cell (erythrocyte) distribution width	rs12206077	chr6	29440741	Haematological
ukb-d-30100_irnt	Mean platelet (thrombocyte) volume	rs12206077	chr6	29440741	Haematological
ukb-d-30130_irnt	Monocyte count	rs12206077	chr6	29440741	Haematological
ebi-a-GCST004599	Mean platelet volume	rs12206930	chr6	30767571	Haematological
ukb-d-30080_irnt	Platelet count	rs12206930	chr6	30767571	Haematological
ukb-d-30100_irnt	Mean platelet (thrombocyte) volume	rs12206930	chr6	30767571	Haematological
ukb-d-30210_irnt	Eosinophill percentage	rs12206930	chr6	30767571	Haematological
ukb-d-30260_irnt	Mean reticulocyte volume	rs12206930	chr6	30767571	Haematological
ukb-d-30270_irnt	Mean sphered cell volume	rs12206930	chr6	30767571	Haematological
ebi-a-GCST004604	Hematocrit	rs1225595	chr6	28151340	Haematological
ebi-a-GCST004615	Hemoglobin concentration	rs1225595	chr6	28151340	Haematological
ebi-a-GCST004619	Reticulocyte fraction of red cells	rs1225595	chr6	28151340	Haematological
ebi-a-GCST004621	Red cell distribution width	rs1225595	chr6	28151340	Haematological
ebi-a-GCST006804	Red cell distribution width	rs1225595	chr6	28151340	Haematological
ieu-b-31	monocyte cell count	rs1225595	chr6	28151340	Haematological
ieu-b-33	eosinophil cell count	rs1225595	chr6	28151340	Haematological
ukb-d-30000_irnt	White blood cell (leukocyte) count	rs1225595	chr6	28151340	Haematological
ukb-d-30020_irnt	Haemoglobin concentration	rs1225595	chr6	28151340	Haematological
ukb-d-30030_irnt	Haematocrit percentage	rs1225595	chr6	28151340	Haematological
ukb-d-30040_irnt	Mean corpuscular volume	rs1225595	chr6	28151340	Haematological
ukb-d-30050_irnt	Mean corpuscular haemoglobin	rs1225595	chr6	28151340	Haematological
ukb-d-30060_irnt	Mean corpuscular haemoglobin concentration	rs1225595	chr6	28151340	Haematological
ukb-d-30070_irnt	Red blood cell (erythrocyte) distribution width	rs1225595	chr6	28151340	Haematological
ukb-d-30130_irnt	Monocyte count	rs1225595	chr6	28151340	Haematological
ukb-d-30240_irnt	Reticulocyte percentage	rs1225595	chr6	28151340	Haematological
ukb-d-30250_irnt	Reticulocyte count	rs1225595	chr6	28151340	Haematological
ukb-d-30290_irnt	High light scatter reticulocyte percentage	rs1225595	chr6	28151340	Haematological
ukb-d-30300_irnt	High light scatter reticulocyte count	rs1225595	chr6	28151340	Haematological
ukb-d-30840_raw	Total bilirubin	rs1225595	chr6	28151340	Haematological
ebi-a-GCST004599	Mean platelet volume	rs1233390	chr6	29551861	Haematological
ebi-a-GCST004600	Eosinophil percentage of white cells	rs1233390	chr6	29551861	Haematological
ebi-a-GCST004606	Eosinophil counts	rs1233390	chr6	29551861	Haematological
ebi-a-GCST004617	Eosinophil percentage of granulocytes	rs1233390	chr6	29551861	Haematological
ebi-a-GCST004624	Sum eosinophil basophil counts	rs1233390	chr6	29551861	Haematological
ieu-b-30	white blood cell count	rs1233390	chr6	29551861	Haematological
ieu-b-31	monocyte cell count	rs1233390	chr6	29551861	Haematological
ieu-b-33	eosinophil cell count	rs1233390	chr6	29551861	Haematological
ukb-d-30080_irnt	Platelet count	rs1233390	chr6	29551861	Haematological
ukb-d-30090_irnt	Platelet crit	rs1233390	chr6	29551861	Haematological
ukb-d-30100_irnt	Mean platelet (thrombocyte) volume	rs1233390	chr6	29551861	Haematological
ukb-d-30130_irnt	Monocyte count	rs1233390	chr6	29551861	Haematological
ukb-d-30200_irnt	Neutrophill percentage	rs1233390	chr6	29551861	Haematological
ukb-d-30210_irnt	Eosinophill percentage	rs1233390	chr6	29551861	Haematological
ukb-d-30280_irnt	Immature reticulocyte fraction	rs1233390	chr6	29551861	Haematological
ukb-d-30290_irnt	High light scatter reticulocyte percentage	rs1233390	chr6	29551861	Haematological
ukb-d-30300_irnt	High light scatter reticulocyte count	rs1233390	chr6	29551861	Haematological
ebi-a-GCST004599	Mean platelet volume	rs1233397	chr6	29545715	Haematological
ebi-a-GCST004624	Sum eosinophil basophil counts	rs1233397	chr6	29545715	Haematological
ieu-b-33	eosinophil cell count	rs1233397	chr6	29545715	Haematological
ukb-d-30040_irnt	Mean corpuscular volume	rs1233397	chr6	29545715	Haematological
ukb-d-30050_irnt	Mean corpuscular haemoglobin	rs1233397	chr6	29545715	Haematological
ukb-d-30080_irnt	Platelet count	rs1233397	chr6	29545715	Haematological
ukb-d-30100_irnt	Mean platelet (thrombocyte) volume	rs1233397	chr6	29545715	Haematological
ukb-d-30200_irnt	Neutrophill percentage	rs1233397	chr6	29545715	Haematological
ukb-d-30210_irnt	Eosinophill percentage	rs1233397	chr6	29545715	Haematological
ukb-d-30260_irnt	Mean reticulocyte volume	rs1233397	chr6	29545715	Haematological
ukb-d-30270_irnt	Mean sphered cell volume	rs1233397	chr6	29545715	Haematological
ebi-a-GCST004599	Mean platelet volume	rs1233399	chr6	29539482	Haematological
ebi-a-GCST004606	Eosinophil counts	rs1233399	chr6	29539482	Haematological
ebi-a-GCST004624	Sum eosinophil basophil counts	rs1233399	chr6	29539482	Haematological
ieu-b-33	eosinophil cell count	rs1233399	chr6	29539482	Haematological
ukb-d-30080_irnt	Platelet count	rs1233399	chr6	29539482	Haematological
ukb-d-30090_irnt	Platelet crit	rs1233399	chr6	29539482	Haematological
ukb-d-30100_irnt	Mean platelet (thrombocyte) volume	rs1233399	chr6	29539482	Haematological
ukb-d-30130_irnt	Monocyte count	rs1233399	chr6	29539482	Haematological
ukb-d-30210_irnt	Eosinophill percentage	rs1233399	chr6	29539482	Haematological
ukb-d-30280_irnt	Immature reticulocyte fraction	rs1233399	chr6	29539482	Haematological
ebi-a-GCST004600	Eosinophil percentage of white cells	rs1233480	chr6	29477414	Haematological
ebi-a-GCST004601	Red blood cell count	rs1233480	chr6	29477414	Haematological
ebi-a-GCST004604	Hematocrit	rs1233480	chr6	29477414	Haematological
ebi-a-GCST004606	Eosinophil counts	rs1233480	chr6	29477414	Haematological
ebi-a-GCST004613	Sum neutrophil eosinophil counts	rs1233480	chr6	29477414	Haematological
ebi-a-GCST004614	Granulocyte count	rs1233480	chr6	29477414	Haematological
ebi-a-GCST004615	Hemoglobin concentration	rs1233480	chr6	29477414	Haematological
ebi-a-GCST004617	Eosinophil percentage of granulocytes	rs1233480	chr6	29477414	Haematological
ebi-a-GCST004618	White blood cell count (basophil)	rs1233480	chr6	29477414	Haematological
ebi-a-GCST004619	Reticulocyte fraction of red cells	rs1233480	chr6	29477414	Haematological
ebi-a-GCST004621	Red cell distribution width	rs1233480	chr6	29477414	Haematological
ebi-a-GCST004623	Neutrophil percentage of granulocytes	rs1233480	chr6	29477414	Haematological
ebi-a-GCST004624	Sum eosinophil basophil counts	rs1233480	chr6	29477414	Haematological
ebi-a-GCST004626	Myeloid white cell count	rs1233480	chr6	29477414	Haematological
ebi-a-GCST006804	Red cell distribution width	rs1233480	chr6	29477414	Haematological
ieu-b-30	white blood cell count	rs1233480	chr6	29477414	Haematological
ieu-b-33	eosinophil cell count	rs1233480	chr6	29477414	Haematological
ieu-b-34	neutrophil cell count	rs1233480	chr6	29477414	Haematological
ukb-d-30000_irnt	White blood cell (leukocyte) count	rs1233480	chr6	29477414	Haematological
ukb-d-30010_irnt	Red blood cell (erythrocyte) count	rs1233480	chr6	29477414	Haematological
ukb-d-30020_irnt	Haemoglobin concentration	rs1233480	chr6	29477414	Haematological
ukb-d-30030_irnt	Haematocrit percentage	rs1233480	chr6	29477414	Haematological
ukb-d-30050_irnt	Mean corpuscular haemoglobin	rs1233480	chr6	29477414	Haematological
ukb-d-30060_irnt	Mean corpuscular haemoglobin concentration	rs1233480	chr6	29477414	Haematological
ukb-d-30070_irnt	Red blood cell (erythrocyte) distribution width	rs1233480	chr6	29477414	Haematological
ukb-d-30080_irnt	Platelet count	rs1233480	chr6	29477414	Haematological
ukb-d-30090_irnt	Platelet crit	rs1233480	chr6	29477414	Haematological
ukb-d-30130_irnt	Monocyte count	rs1233480	chr6	29477414	Haematological
ukb-d-30140_irnt	Neutrophill count	rs1233480	chr6	29477414	Haematological
ukb-d-30210_irnt	Eosinophill percentage	rs1233480	chr6	29477414	Haematological
ukb-d-30240_irnt	Reticulocyte percentage	rs1233480	chr6	29477414	Haematological
ukb-d-30250_irnt	Reticulocyte count	rs1233480	chr6	29477414	Haematological
ukb-d-30260_irnt	Mean reticulocyte volume	rs1233480	chr6	29477414	Haematological
ukb-d-30290_irnt	High light scatter reticulocyte percentage	rs1233480	chr6	29477414	Haematological
ukb-d-30300_irnt	High light scatter reticulocyte count	rs1233480	chr6	29477414	Haematological
ebi-a-GCST004604	Hematocrit	rs1233608	chr6	28736189	Haematological
ebi-a-GCST004606	Eosinophil counts	rs1233608	chr6	28736189	Haematological
ebi-a-GCST004613	Sum neutrophil eosinophil counts	rs1233608	chr6	28736189	Haematological
ebi-a-GCST004614	Granulocyte count	rs1233608	chr6	28736189	Haematological
ebi-a-GCST004615	Hemoglobin concentration	rs1233608	chr6	28736189	Haematological
ebi-a-GCST004619	Reticulocyte fraction of red cells	rs1233608	chr6	28736189	Haematological
ebi-a-GCST004621	Red cell distribution width	rs1233608	chr6	28736189	Haematological
ebi-a-GCST004624	Sum eosinophil basophil counts	rs1233608	chr6	28736189	Haematological
ebi-a-GCST004626	Myeloid white cell count	rs1233608	chr6	28736189	Haematological
ieu-b-29	basophil cell count	rs1233608	chr6	28736189	Haematological
ieu-b-30	white blood cell count	rs1233608	chr6	28736189	Haematological
ieu-b-31	monocyte cell count	rs1233608	chr6	28736189	Haematological
ukb-d-30000_irnt	White blood cell (leukocyte) count	rs1233608	chr6	28736189	Haematological
ukb-d-30020_irnt	Haemoglobin concentration	rs1233608	chr6	28736189	Haematological
ukb-d-30030_irnt	Haematocrit percentage	rs1233608	chr6	28736189	Haematological
ukb-d-30040_irnt	Mean corpuscular volume	rs1233608	chr6	28736189	Haematological
ukb-d-30050_irnt	Mean corpuscular haemoglobin	rs1233608	chr6	28736189	Haematological
ukb-d-30060_irnt	Mean corpuscular haemoglobin concentration	rs1233608	chr6	28736189	Haematological
ukb-d-30070_irnt	Red blood cell (erythrocyte) distribution width	rs1233608	chr6	28736189	Haematological
ukb-d-30130_irnt	Monocyte count	rs1233608	chr6	28736189	Haematological
ukb-d-30140_irnt	Neutrophill count	rs1233608	chr6	28736189	Haematological
ukb-d-30210_irnt	Eosinophill percentage	rs1233608	chr6	28736189	Haematological
ukb-d-30240_irnt	Reticulocyte percentage	rs1233608	chr6	28736189	Haematological
ukb-d-30250_irnt	Reticulocyte count	rs1233608	chr6	28736189	Haematological
ukb-d-30260_irnt	Mean reticulocyte volume	rs1233608	chr6	28736189	Haematological
ebi-a-GCST004604	Hematocrit	rs1233617	chr6	28741162	Haematological
ebi-a-GCST004613	Sum neutrophil eosinophil counts	rs1233617	chr6	28741162	Haematological
ebi-a-GCST004614	Granulocyte count	rs1233617	chr6	28741162	Haematological
ebi-a-GCST004615	Hemoglobin concentration	rs1233617	chr6	28741162	Haematological
ebi-a-GCST004626	Myeloid white cell count	rs1233617	chr6	28741162	Haematological
ukb-d-30000_irnt	White blood cell (leukocyte) count	rs1233617	chr6	28741162	Haematological
ukb-d-30020_irnt	Haemoglobin concentration	rs1233617	chr6	28741162	Haematological
ukb-d-30030_irnt	Haematocrit percentage	rs1233617	chr6	28741162	Haematological
ukb-d-30040_irnt	Mean corpuscular volume	rs1233617	chr6	28741162	Haematological
ukb-d-30050_irnt	Mean corpuscular haemoglobin	rs1233617	chr6	28741162	Haematological
ukb-d-30060_irnt	Mean corpuscular haemoglobin concentration	rs1233617	chr6	28741162	Haematological
ukb-d-30100_irnt	Mean platelet (thrombocyte) volume	rs1233617	chr6	28741162	Haematological
ukb-d-30130_irnt	Monocyte count	rs1233617	chr6	28741162	Haematological
ukb-d-30140_irnt	Neutrophill count	rs1233617	chr6	28741162	Haematological
ukb-d-30240_irnt	Reticulocyte percentage	rs1233617	chr6	28741162	Haematological
ukb-d-30250_irnt	Reticulocyte count	rs1233617	chr6	28741162	Haematological
ukb-d-30840_raw	Total bilirubin	rs1233617	chr6	28741162	Haematological
ukb-d-30080_irnt	Platelet count	rs12336903	chr9	100741890	Haematological
ukb-d-30090_irnt	Platelet crit	rs12336903	chr9	100741890	Haematological
ukb-d-30100_irnt	Mean platelet (thrombocyte) volume	rs12336903	chr9	100741890	Haematological
ukb-d-30110_irnt	Platelet distribution width	rs12336903	chr9	100741890	Haematological
ukb-d-30260_irnt	Mean reticulocyte volume	rs12336903	chr9	100741890	Haematological
ukb-d-30270_irnt	Mean sphered cell volume	rs12336903	chr9	100741890	Haematological
ukb-d-30100_irnt	Mean platelet (thrombocyte) volume	rs12364421	chr11	57731129	Haematological
ebi-a-GCST004599	Mean platelet volume	rs12370143	chr12	29244241	Haematological
ukb-d-30080_irnt	Platelet count	rs12370143	chr12	29244241	Haematological
ukb-d-30100_irnt	Mean platelet (thrombocyte) volume	rs12370143	chr12	29244241	Haematological
ukb-d-30110_irnt	Platelet distribution width	rs12370143	chr12	29244241	Haematological
ukb-d-30050_irnt	Mean corpuscular haemoglobin	rs12373586	chr2	65056358	Haematological
ebi-a-GCST004604	Hematocrit	rs1237485	chr6	28894344	Haematological
ebi-a-GCST004613	Sum neutrophil eosinophil counts	rs1237485	chr6	28894344	Haematological
ebi-a-GCST004614	Granulocyte count	rs1237485	chr6	28894344	Haematological
ebi-a-GCST004615	Hemoglobin concentration	rs1237485	chr6	28894344	Haematological
ebi-a-GCST004626	Myeloid white cell count	rs1237485	chr6	28894344	Haematological
ieu-b-31	monocyte cell count	rs1237485	chr6	28894344	Haematological
ieu-b-34	neutrophil cell count	rs1237485	chr6	28894344	Haematological
ukb-d-30000_irnt	White blood cell (leukocyte) count	rs1237485	chr6	28894344	Haematological
ukb-d-30020_irnt	Haemoglobin concentration	rs1237485	chr6	28894344	Haematological
ukb-d-30030_irnt	Haematocrit percentage	rs1237485	chr6	28894344	Haematological
ukb-d-30040_irnt	Mean corpuscular volume	rs1237485	chr6	28894344	Haematological
ukb-d-30050_irnt	Mean corpuscular haemoglobin	rs1237485	chr6	28894344	Haematological
ukb-d-30060_irnt	Mean corpuscular haemoglobin concentration	rs1237485	chr6	28894344	Haematological
ukb-d-30070_irnt	Red blood cell (erythrocyte) distribution width	rs1237485	chr6	28894344	Haematological
ukb-d-30130_irnt	Monocyte count	rs1237485	chr6	28894344	Haematological
ukb-d-30240_irnt	Reticulocyte percentage	rs1237485	chr6	28894344	Haematological
ukb-d-30250_irnt	Reticulocyte count	rs1237485	chr6	28894344	Haematological
ukb-d-30840_raw	Total bilirubin	rs1237485	chr6	28894344	Haematological
ebi-a-GCST004600	Eosinophil percentage of white cells	rs12449312	chr17	65829358	Haematological
ebi-a-GCST004606	Eosinophil counts	rs12449312	chr17	65829358	Haematological
ebi-a-GCST004617	Eosinophil percentage of granulocytes	rs12449312	chr17	65829358	Haematological
ebi-a-GCST004623	Neutrophil percentage of granulocytes	rs12449312	chr17	65829358	Haematological
ebi-a-GCST004624	Sum eosinophil basophil counts	rs12449312	chr17	65829358	Haematological
ieu-b-33	eosinophil cell count	rs12449312	chr17	65829358	Haematological
ukb-d-30210_irnt	Eosinophill percentage	rs12449312	chr17	65829358	Haematological
ukb-d-30840_raw	Total bilirubin	rs12449312	chr17	65829358	Haematological
ukb-d-30000_irnt	White blood cell (leukocyte) count	rs1245367	chr6	30053983	Haematological
ukb-d-30070_irnt	Red blood cell (erythrocyte) distribution width	rs1245367	chr6	30053983	Haematological
ebi-a-GCST004600	Eosinophil percentage of white cells	rs12470560	chr2	102868840	Haematological
ebi-a-GCST004606	Eosinophil counts	rs12470560	chr2	102868840	Haematological
ebi-a-GCST004617	Eosinophil percentage of granulocytes	rs12470560	chr2	102868840	Haematological
ebi-a-GCST004623	Neutrophil percentage of granulocytes	rs12470560	chr2	102868840	Haematological
ebi-a-GCST004624	Sum eosinophil basophil counts	rs12470560	chr2	102868840	Haematological
ieu-b-33	eosinophil cell count	rs12470560	chr2	102868840	Haematological
ukb-d-30210_irnt	Eosinophill percentage	rs12470560	chr2	102868840	Haematological
ebi-a-GCST004619	Reticulocyte fraction of red cells	rs12491769	chr3	48768150	Haematological
ukb-d-30240_irnt	Reticulocyte percentage	rs12491769	chr3	48768150	Haematological
ukb-d-30250_irnt	Reticulocyte count	rs12491769	chr3	48768150	Haematological
ukb-d-30290_irnt	High light scatter reticulocyte percentage	rs12491769	chr3	48768150	Haematological
ukb-d-30300_irnt	High light scatter reticulocyte count	rs12491769	chr3	48768150	Haematological
ukb-d-30210_irnt	Eosinophill percentage	rs12503560	chr4	2714482	Haematological
ukb-d-30070_irnt	Red blood cell (erythrocyte) distribution width	rs12519065	chr5	1164178	Haematological
ieu-b-30	white blood cell count	rs12524664	chr6	32029431	Haematological
ukb-d-30000_irnt	White blood cell (leukocyte) count	rs12524664	chr6	32029431	Haematological
ukb-d-30200_irnt	Neutrophill percentage	rs12524664	chr6	32029431	Haematological
ieu-b-33	eosinophil cell count	rs12536702	chr7	91471576	Haematological
ukb-d-30010_irnt	Red blood cell (erythrocyte) count	rs12536702	chr7	91471576	Haematological
ukb-d-30030_irnt	Haematocrit percentage	rs12536702	chr7	91471576	Haematological
ukb-d-30210_irnt	Eosinophill percentage	rs12536702	chr7	91471576	Haematological
ebi-a-GCST004609	Monocyte percentage of white cells	rs12540011	chr7	72991704	Haematological
ebi-a-GCST004612	High light scatter reticulocyte percentage of red cells	rs12540011	chr7	72991704	Haematological
ieu-b-30	white blood cell count	rs12540011	chr7	72991704	Haematological
ieu-b-34	neutrophil cell count	rs12540011	chr7	72991704	Haematological
ukb-d-30000_irnt	White blood cell (leukocyte) count	rs12540011	chr7	72991704	Haematological
ukb-d-30080_irnt	Platelet count	rs12540011	chr7	72991704	Haematological
ukb-d-30090_irnt	Platelet crit	rs12540011	chr7	72991704	Haematological
ukb-d-30140_irnt	Neutrophill count	rs12540011	chr7	72991704	Haematological
ukb-d-30190_irnt	Monocyte percentage	rs12540011	chr7	72991704	Haematological
ukb-d-30210_irnt	Eosinophill percentage	rs12540011	chr7	72991704	Haematological
ukb-d-30240_irnt	Reticulocyte percentage	rs12540011	chr7	72991704	Haematological
ukb-d-30250_irnt	Reticulocyte count	rs12540011	chr7	72991704	Haematological
ukb-d-30260_irnt	Mean reticulocyte volume	rs12540011	chr7	72991704	Haematological
ukb-d-30270_irnt	Mean sphered cell volume	rs12540011	chr7	72991704	Haematological
ukb-d-30290_irnt	High light scatter reticulocyte percentage	rs12540011	chr7	72991704	Haematological
ukb-d-30300_irnt	High light scatter reticulocyte count	rs12540011	chr7	72991704	Haematological
ebi-a-GCST004621	Red cell distribution width	rs12546793	chr8	11578108	Haematological
ebi-a-GCST006804	Red cell distribution width	rs12546793	chr8	11578108	Haematological
ukb-d-30070_irnt	Red blood cell (erythrocyte) distribution width	rs12546793	chr8	11578108	Haematological
ukb-d-30110_irnt	Platelet distribution width	rs12546793	chr8	11578108	Haematological
ebi-a-GCST004604	Hematocrit	rs12548864	chr8	128928246	Haematological
ebi-a-GCST004615	Hemoglobin concentration	rs12548864	chr8	128928246	Haematological
ukb-d-30040_irnt	Mean corpuscular volume	rs12548864	chr8	128928246	Haematological
ukb-d-30050_irnt	Mean corpuscular haemoglobin	rs12548864	chr8	128928246	Haematological
ukb-d-30240_irnt	Reticulocyte percentage	rs12548864	chr8	128928246	Haematological
ebi-a-GCST004599	Mean platelet volume	rs12548888	chr8	131176698	Haematological
ukb-d-30040_irnt	Mean corpuscular volume	rs12548888	chr8	131176698	Haematological
ukb-d-30100_irnt	Mean platelet (thrombocyte) volume	rs12548888	chr8	131176698	Haematological
ukb-d-30270_irnt	Mean sphered cell volume	rs12548888	chr8	131176698	Haematological
ebi-a-GCST004599	Mean platelet volume	rs1255461	chr10	65405121	Haematological
ukb-d-30080_irnt	Platelet count	rs1255461	chr10	65405121	Haematological
ukb-d-30100_irnt	Mean platelet (thrombocyte) volume	rs1255461	chr10	65405121	Haematological
ebi-a-GCST004612	High light scatter reticulocyte percentage of red cells	rs12601244	chr17	78069367	Haematological
ukb-d-30240_irnt	Reticulocyte percentage	rs12601244	chr17	78069367	Haematological
ukb-d-30250_irnt	Reticulocyte count	rs12601244	chr17	78069367	Haematological
ukb-d-30290_irnt	High light scatter reticulocyte percentage	rs12601244	chr17	78069367	Haematological
ukb-d-30300_irnt	High light scatter reticulocyte count	rs12601244	chr17	78069367	Haematological
ieu-b-33	eosinophil cell count	rs12635933	chr3	53049103	Haematological
ukb-d-30210_irnt	Eosinophill percentage	rs12635933	chr3	53049103	Haematological
ebi-a-GCST004606	Eosinophil counts	rs1264323	chr6	30855907	Haematological
ebi-a-GCST004612	High light scatter reticulocyte percentage of red cells	rs1264323	chr6	30855907	Haematological
ebi-a-GCST004613	Sum neutrophil eosinophil counts	rs1264323	chr6	30855907	Haematological
ebi-a-GCST004614	Granulocyte count	rs1264323	chr6	30855907	Haematological
ebi-a-GCST004619	Reticulocyte fraction of red cells	rs1264323	chr6	30855907	Haematological
ebi-a-GCST004624	Sum eosinophil basophil counts	rs1264323	chr6	30855907	Haematological
ebi-a-GCST004626	Myeloid white cell count	rs1264323	chr6	30855907	Haematological
ieu-b-30	white blood cell count	rs1264323	chr6	30855907	Haematological
ieu-b-31	monocyte cell count	rs1264323	chr6	30855907	Haematological
ieu-b-33	eosinophil cell count	rs1264323	chr6	30855907	Haematological
ieu-b-34	neutrophil cell count	rs1264323	chr6	30855907	Haematological
ukb-d-30000_irnt	White blood cell (leukocyte) count	rs1264323	chr6	30855907	Haematological
ukb-d-30020_irnt	Haemoglobin concentration	rs1264323	chr6	30855907	Haematological
ukb-d-30040_irnt	Mean corpuscular volume	rs1264323	chr6	30855907	Haematological
ukb-d-30050_irnt	Mean corpuscular haemoglobin	rs1264323	chr6	30855907	Haematological
ukb-d-30060_irnt	Mean corpuscular haemoglobin concentration	rs1264323	chr6	30855907	Haematological
ukb-d-30070_irnt	Red blood cell (erythrocyte) distribution width	rs1264323	chr6	30855907	Haematological
ukb-d-30080_irnt	Platelet count	rs1264323	chr6	30855907	Haematological
ukb-d-30090_irnt	Platelet crit	rs1264323	chr6	30855907	Haematological
ukb-d-30130_irnt	Monocyte count	rs1264323	chr6	30855907	Haematological
ukb-d-30140_irnt	Neutrophill count	rs1264323	chr6	30855907	Haematological
ukb-d-30200_irnt	Neutrophill percentage	rs1264323	chr6	30855907	Haematological
ukb-d-30240_irnt	Reticulocyte percentage	rs1264323	chr6	30855907	Haematological
ukb-d-30250_irnt	Reticulocyte count	rs1264323	chr6	30855907	Haematological
ukb-d-30290_irnt	High light scatter reticulocyte percentage	rs1264323	chr6	30855907	Haematological
ukb-d-30300_irnt	High light scatter reticulocyte count	rs1264323	chr6	30855907	Haematological
ebi-a-GCST004600	Eosinophil percentage of white cells	rs1264341	chr6	30802465	Haematological
ebi-a-GCST004601	Red blood cell count	rs1264341	chr6	30802465	Haematological
ebi-a-GCST004604	Hematocrit	rs1264341	chr6	30802465	Haematological
ebi-a-GCST004606	Eosinophil counts	rs1264341	chr6	30802465	Haematological
ebi-a-GCST004612	High light scatter reticulocyte percentage of red cells	rs1264341	chr6	30802465	Haematological
ebi-a-GCST004613	Sum neutrophil eosinophil counts	rs1264341	chr6	30802465	Haematological
ebi-a-GCST004614	Granulocyte count	rs1264341	chr6	30802465	Haematological
ebi-a-GCST004615	Hemoglobin concentration	rs1264341	chr6	30802465	Haematological
ebi-a-GCST004617	Eosinophil percentage of granulocytes	rs1264341	chr6	30802465	Haematological
ebi-a-GCST004618	White blood cell count (basophil)	rs1264341	chr6	30802465	Haematological
ebi-a-GCST004619	Reticulocyte fraction of red cells	rs1264341	chr6	30802465	Haematological
ebi-a-GCST004621	Red cell distribution width	rs1264341	chr6	30802465	Haematological
ebi-a-GCST004623	Neutrophil percentage of granulocytes	rs1264341	chr6	30802465	Haematological
ebi-a-GCST004624	Sum eosinophil basophil counts	rs1264341	chr6	30802465	Haematological
ebi-a-GCST004626	Myeloid white cell count	rs1264341	chr6	30802465	Haematological
ebi-a-GCST006804	Red cell distribution width	rs1264341	chr6	30802465	Haematological
ieu-b-29	basophil cell count	rs1264341	chr6	30802465	Haematological
ieu-b-31	monocyte cell count	rs1264341	chr6	30802465	Haematological
ieu-b-34	neutrophil cell count	rs1264341	chr6	30802465	Haematological
ukb-d-30000_irnt	White blood cell (leukocyte) count	rs1264341	chr6	30802465	Haematological
ukb-d-30010_irnt	Red blood cell (erythrocyte) count	rs1264341	chr6	30802465	Haematological
ukb-d-30020_irnt	Haemoglobin concentration	rs1264341	chr6	30802465	Haematological
ukb-d-30030_irnt	Haematocrit percentage	rs1264341	chr6	30802465	Haematological
ukb-d-30060_irnt	Mean corpuscular haemoglobin concentration	rs1264341	chr6	30802465	Haematological
ukb-d-30070_irnt	Red blood cell (erythrocyte) distribution width	rs1264341	chr6	30802465	Haematological
ukb-d-30080_irnt	Platelet count	rs1264341	chr6	30802465	Haematological
ukb-d-30090_irnt	Platelet crit	rs1264341	chr6	30802465	Haematological
ukb-d-30100_irnt	Mean platelet (thrombocyte) volume	rs1264341	chr6	30802465	Haematological
ukb-d-30130_irnt	Monocyte count	rs1264341	chr6	30802465	Haematological
ukb-d-30140_irnt	Neutrophill count	rs1264341	chr6	30802465	Haematological
ukb-d-30210_irnt	Eosinophill percentage	rs1264341	chr6	30802465	Haematological
ukb-d-30240_irnt	Reticulocyte percentage	rs1264341	chr6	30802465	Haematological
ukb-d-30250_irnt	Reticulocyte count	rs1264341	chr6	30802465	Haematological
ukb-d-30260_irnt	Mean reticulocyte volume	rs1264341	chr6	30802465	Haematological
ukb-d-30270_irnt	Mean sphered cell volume	rs1264341	chr6	30802465	Haematological
ukb-d-30290_irnt	High light scatter reticulocyte percentage	rs1264341	chr6	30802465	Haematological
ukb-d-30300_irnt	High light scatter reticulocyte count	rs1264341	chr6	30802465	Haematological
ebi-a-GCST004600	Eosinophil percentage of white cells	rs1264376	chr6	30765579	Haematological
ebi-a-GCST004604	Hematocrit	rs1264376	chr6	30765579	Haematological
ebi-a-GCST004606	Eosinophil counts	rs1264376	chr6	30765579	Haematological
ebi-a-GCST004613	Sum neutrophil eosinophil counts	rs1264376	chr6	30765579	Haematological
ebi-a-GCST004614	Granulocyte count	rs1264376	chr6	30765579	Haematological
ebi-a-GCST004615	Hemoglobin concentration	rs1264376	chr6	30765579	Haematological
ebi-a-GCST004617	Eosinophil percentage of granulocytes	rs1264376	chr6	30765579	Haematological
ebi-a-GCST004618	White blood cell count (basophil)	rs1264376	chr6	30765579	Haematological
ebi-a-GCST004619	Reticulocyte fraction of red cells	rs1264376	chr6	30765579	Haematological
ebi-a-GCST004621	Red cell distribution width	rs1264376	chr6	30765579	Haematological
ebi-a-GCST004623	Neutrophil percentage of granulocytes	rs1264376	chr6	30765579	Haematological
ebi-a-GCST004624	Sum eosinophil basophil counts	rs1264376	chr6	30765579	Haematological
ebi-a-GCST004626	Myeloid white cell count	rs1264376	chr6	30765579	Haematological
ebi-a-GCST006804	Red cell distribution width	rs1264376	chr6	30765579	Haematological
ieu-b-31	monocyte cell count	rs1264376	chr6	30765579	Haematological
ieu-b-33	eosinophil cell count	rs1264376	chr6	30765579	Haematological
ieu-b-34	neutrophil cell count	rs1264376	chr6	30765579	Haematological
ukb-d-30000_irnt	White blood cell (leukocyte) count	rs1264376	chr6	30765579	Haematological
ukb-d-30010_irnt	Red blood cell (erythrocyte) count	rs1264376	chr6	30765579	Haematological
ukb-d-30020_irnt	Haemoglobin concentration	rs1264376	chr6	30765579	Haematological
ukb-d-30030_irnt	Haematocrit percentage	rs1264376	chr6	30765579	Haematological
ukb-d-30060_irnt	Mean corpuscular haemoglobin concentration	rs1264376	chr6	30765579	Haematological
ukb-d-30070_irnt	Red blood cell (erythrocyte) distribution width	rs1264376	chr6	30765579	Haematological
ukb-d-30080_irnt	Platelet count	rs1264376	chr6	30765579	Haematological
ukb-d-30090_irnt	Platelet crit	rs1264376	chr6	30765579	Haematological
ukb-d-30100_irnt	Mean platelet (thrombocyte) volume	rs1264376	chr6	30765579	Haematological
ukb-d-30130_irnt	Monocyte count	rs1264376	chr6	30765579	Haematological
ukb-d-30140_irnt	Neutrophill count	rs1264376	chr6	30765579	Haematological
ukb-d-30200_irnt	Neutrophill percentage	rs1264376	chr6	30765579	Haematological
ukb-d-30210_irnt	Eosinophill percentage	rs1264376	chr6	30765579	Haematological
ukb-d-30240_irnt	Reticulocyte percentage	rs1264376	chr6	30765579	Haematological
ukb-d-30250_irnt	Reticulocyte count	rs1264376	chr6	30765579	Haematological
ukb-d-30260_irnt	Mean reticulocyte volume	rs1264376	chr6	30765579	Haematological
ukb-d-30270_irnt	Mean sphered cell volume	rs1264376	chr6	30765579	Haematological
ukb-d-30290_irnt	High light scatter reticulocyte percentage	rs1264376	chr6	30765579	Haematological
ukb-d-30300_irnt	High light scatter reticulocyte count	rs1264376	chr6	30765579	Haematological
ukb-d-30200_irnt	Neutrophill percentage	rs12644031	chr4	113032743	Haematological
ebi-a-GCST004600	Eosinophil percentage of white cells	rs1264421	chr6	30573513	Haematological
ebi-a-GCST004606	Eosinophil counts	rs1264421	chr6	30573513	Haematological
ebi-a-GCST004617	Eosinophil percentage of granulocytes	rs1264421	chr6	30573513	Haematological
ebi-a-GCST004619	Reticulocyte fraction of red cells	rs1264421	chr6	30573513	Haematological
ebi-a-GCST004621	Red cell distribution width	rs1264421	chr6	30573513	Haematological
ebi-a-GCST004623	Neutrophil percentage of granulocytes	rs1264421	chr6	30573513	Haematological
ebi-a-GCST004624	Sum eosinophil basophil counts	rs1264421	chr6	30573513	Haematological
ebi-a-GCST006804	Red cell distribution width	rs1264421	chr6	30573513	Haematological
ukb-d-30000_irnt	White blood cell (leukocyte) count	rs1264421	chr6	30573513	Haematological
ukb-d-30040_irnt	Mean corpuscular volume	rs1264421	chr6	30573513	Haematological
ukb-d-30050_irnt	Mean corpuscular haemoglobin	rs1264421	chr6	30573513	Haematological
ukb-d-30060_irnt	Mean corpuscular haemoglobin concentration	rs1264421	chr6	30573513	Haematological
ukb-d-30070_irnt	Red blood cell (erythrocyte) distribution width	rs1264421	chr6	30573513	Haematological
ukb-d-30090_irnt	Platelet crit	rs1264421	chr6	30573513	Haematological
ukb-d-30110_irnt	Platelet distribution width	rs1264421	chr6	30573513	Haematological
ukb-d-30130_irnt	Monocyte count	rs1264421	chr6	30573513	Haematological
ukb-d-30200_irnt	Neutrophill percentage	rs1264421	chr6	30573513	Haematological
ukb-d-30210_irnt	Eosinophill percentage	rs1264421	chr6	30573513	Haematological
ukb-d-30240_irnt	Reticulocyte percentage	rs1264421	chr6	30573513	Haematological
ukb-d-30250_irnt	Reticulocyte count	rs1264421	chr6	30573513	Haematological
ebi-a-GCST004600	Eosinophil percentage of white cells	rs1264439	chr6	30552502	Haematological
ebi-a-GCST004612	High light scatter reticulocyte percentage of red cells	rs1264439	chr6	30552502	Haematological
ebi-a-GCST004615	Hemoglobin concentration	rs1264439	chr6	30552502	Haematological
ebi-a-GCST004617	Eosinophil percentage of granulocytes	rs1264439	chr6	30552502	Haematological
ebi-a-GCST004619	Reticulocyte fraction of red cells	rs1264439	chr6	30552502	Haematological
ebi-a-GCST004621	Red cell distribution width	rs1264439	chr6	30552502	Haematological
ebi-a-GCST004623	Neutrophil percentage of granulocytes	rs1264439	chr6	30552502	Haematological
ebi-a-GCST006804	Red cell distribution width	rs1264439	chr6	30552502	Haematological
ieu-b-33	eosinophil cell count	rs1264439	chr6	30552502	Haematological
ieu-b-34	neutrophil cell count	rs1264439	chr6	30552502	Haematological
ukb-d-30020_irnt	Haemoglobin concentration	rs1264439	chr6	30552502	Haematological
ukb-d-30040_irnt	Mean corpuscular volume	rs1264439	chr6	30552502	Haematological
ukb-d-30050_irnt	Mean corpuscular haemoglobin	rs1264439	chr6	30552502	Haematological
ukb-d-30060_irnt	Mean corpuscular haemoglobin concentration	rs1264439	chr6	30552502	Haematological
ukb-d-30070_irnt	Red blood cell (erythrocyte) distribution width	rs1264439	chr6	30552502	Haematological
ukb-d-30080_irnt	Platelet count	rs1264439	chr6	30552502	Haematological
ukb-d-30190_irnt	Monocyte percentage	rs1264439	chr6	30552502	Haematological
ukb-d-30200_irnt	Neutrophill percentage	rs1264439	chr6	30552502	Haematological
ukb-d-30210_irnt	Eosinophill percentage	rs1264439	chr6	30552502	Haematological
ukb-d-30240_irnt	Reticulocyte percentage	rs1264439	chr6	30552502	Haematological
ukb-d-30250_irnt	Reticulocyte count	rs1264439	chr6	30552502	Haematological
ukb-d-30290_irnt	High light scatter reticulocyte percentage	rs1264439	chr6	30552502	Haematological
ukb-d-30300_irnt	High light scatter reticulocyte count	rs1264439	chr6	30552502	Haematological
ebi-a-GCST004600	Eosinophil percentage of white cells	rs1264511	chr6	30413972	Haematological
ebi-a-GCST004612	High light scatter reticulocyte percentage of red cells	rs1264511	chr6	30413972	Haematological
ebi-a-GCST004617	Eosinophil percentage of granulocytes	rs1264511	chr6	30413972	Haematological
ebi-a-GCST004619	Reticulocyte fraction of red cells	rs1264511	chr6	30413972	Haematological
ebi-a-GCST004621	Red cell distribution width	rs1264511	chr6	30413972	Haematological
ebi-a-GCST004623	Neutrophil percentage of granulocytes	rs1264511	chr6	30413972	Haematological
ebi-a-GCST006804	Red cell distribution width	rs1264511	chr6	30413972	Haematological
ieu-b-34	neutrophil cell count	rs1264511	chr6	30413972	Haematological
ukb-d-30020_irnt	Haemoglobin concentration	rs1264511	chr6	30413972	Haematological
ukb-d-30040_irnt	Mean corpuscular volume	rs1264511	chr6	30413972	Haematological
ukb-d-30050_irnt	Mean corpuscular haemoglobin	rs1264511	chr6	30413972	Haematological
ukb-d-30060_irnt	Mean corpuscular haemoglobin concentration	rs1264511	chr6	30413972	Haematological
ukb-d-30070_irnt	Red blood cell (erythrocyte) distribution width	rs1264511	chr6	30413972	Haematological
ukb-d-30080_irnt	Platelet count	rs1264511	chr6	30413972	Haematological
ukb-d-30100_irnt	Mean platelet (thrombocyte) volume	rs1264511	chr6	30413972	Haematological
ukb-d-30190_irnt	Monocyte percentage	rs1264511	chr6	30413972	Haematological
ukb-d-30200_irnt	Neutrophill percentage	rs1264511	chr6	30413972	Haematological
ukb-d-30210_irnt	Eosinophill percentage	rs1264511	chr6	30413972	Haematological
ukb-d-30240_irnt	Reticulocyte percentage	rs1264511	chr6	30413972	Haematological
ukb-d-30250_irnt	Reticulocyte count	rs1264511	chr6	30413972	Haematological
ukb-d-30290_irnt	High light scatter reticulocyte percentage	rs1264511	chr6	30413972	Haematological
ukb-d-30300_irnt	High light scatter reticulocyte count	rs1264511	chr6	30413972	Haematological
ebi-a-GCST004600	Eosinophil percentage of white cells	rs1264537	chr6	30390199	Haematological
ebi-a-GCST004606	Eosinophil counts	rs1264537	chr6	30390199	Haematological
ebi-a-GCST004617	Eosinophil percentage of granulocytes	rs1264537	chr6	30390199	Haematological
ebi-a-GCST004621	Red cell distribution width	rs1264537	chr6	30390199	Haematological
ebi-a-GCST004623	Neutrophil percentage of granulocytes	rs1264537	chr6	30390199	Haematological
ebi-a-GCST004624	Sum eosinophil basophil counts	rs1264537	chr6	30390199	Haematological
ebi-a-GCST006804	Red cell distribution width	rs1264537	chr6	30390199	Haematological
ieu-b-31	monocyte cell count	rs1264537	chr6	30390199	Haematological
ieu-b-33	eosinophil cell count	rs1264537	chr6	30390199	Haematological
ukb-d-30000_irnt	White blood cell (leukocyte) count	rs1264537	chr6	30390199	Haematological
ukb-d-30020_irnt	Haemoglobin concentration	rs1264537	chr6	30390199	Haematological
ukb-d-30040_irnt	Mean corpuscular volume	rs1264537	chr6	30390199	Haematological
ukb-d-30050_irnt	Mean corpuscular haemoglobin	rs1264537	chr6	30390199	Haematological
ukb-d-30060_irnt	Mean corpuscular haemoglobin concentration	rs1264537	chr6	30390199	Haematological
ukb-d-30070_irnt	Red blood cell (erythrocyte) distribution width	rs1264537	chr6	30390199	Haematological
ukb-d-30080_irnt	Platelet count	rs1264537	chr6	30390199	Haematological
ukb-d-30090_irnt	Platelet crit	rs1264537	chr6	30390199	Haematological
ukb-d-30130_irnt	Monocyte count	rs1264537	chr6	30390199	Haematological
ukb-d-30200_irnt	Neutrophill percentage	rs1264537	chr6	30390199	Haematological
ukb-d-30210_irnt	Eosinophill percentage	rs1264537	chr6	30390199	Haematological
ukb-d-30240_irnt	Reticulocyte percentage	rs1264537	chr6	30390199	Haematological
ukb-d-30250_irnt	Reticulocyte count	rs1264537	chr6	30390199	Haematological
ukb-d-30260_irnt	Mean reticulocyte volume	rs1264537	chr6	30390199	Haematological
ebi-a-GCST004600	Eosinophil percentage of white cells	rs1264542	chr6	30386996	Haematological
ebi-a-GCST004612	High light scatter reticulocyte percentage of red cells	rs1264542	chr6	30386996	Haematological
ebi-a-GCST004615	Hemoglobin concentration	rs1264542	chr6	30386996	Haematological
ebi-a-GCST004617	Eosinophil percentage of granulocytes	rs1264542	chr6	30386996	Haematological
ebi-a-GCST004619	Reticulocyte fraction of red cells	rs1264542	chr6	30386996	Haematological
ebi-a-GCST004621	Red cell distribution width	rs1264542	chr6	30386996	Haematological
ebi-a-GCST004623	Neutrophil percentage of granulocytes	rs1264542	chr6	30386996	Haematological
ebi-a-GCST006804	Red cell distribution width	rs1264542	chr6	30386996	Haematological
ieu-b-33	eosinophil cell count	rs1264542	chr6	30386996	Haematological
ukb-d-30020_irnt	Haemoglobin concentration	rs1264542	chr6	30386996	Haematological
ukb-d-30040_irnt	Mean corpuscular volume	rs1264542	chr6	30386996	Haematological
ukb-d-30050_irnt	Mean corpuscular haemoglobin	rs1264542	chr6	30386996	Haematological
ukb-d-30060_irnt	Mean corpuscular haemoglobin concentration	rs1264542	chr6	30386996	Haematological
ukb-d-30070_irnt	Red blood cell (erythrocyte) distribution width	rs1264542	chr6	30386996	Haematological
ukb-d-30080_irnt	Platelet count	rs1264542	chr6	30386996	Haematological
ukb-d-30100_irnt	Mean platelet (thrombocyte) volume	rs1264542	chr6	30386996	Haematological
ukb-d-30190_irnt	Monocyte percentage	rs1264542	chr6	30386996	Haematological
ukb-d-30200_irnt	Neutrophill percentage	rs1264542	chr6	30386996	Haematological
ukb-d-30210_irnt	Eosinophill percentage	rs1264542	chr6	30386996	Haematological
ukb-d-30240_irnt	Reticulocyte percentage	rs1264542	chr6	30386996	Haematological
ukb-d-30250_irnt	Reticulocyte count	rs1264542	chr6	30386996	Haematological
ukb-d-30290_irnt	High light scatter reticulocyte percentage	rs1264542	chr6	30386996	Haematological
ukb-d-30300_irnt	High light scatter reticulocyte count	rs1264542	chr6	30386996	Haematological
ebi-a-GCST004612	High light scatter reticulocyte percentage of red cells	rs1264616	chr6	30264307	Haematological
ebi-a-GCST004619	Reticulocyte fraction of red cells	rs1264616	chr6	30264307	Haematological
ebi-a-GCST004628	Immature fraction of reticulocytes	rs1264616	chr6	30264307	Haematological
ukb-d-30100_irnt	Mean platelet (thrombocyte) volume	rs1264616	chr6	30264307	Haematological
ukb-d-30240_irnt	Reticulocyte percentage	rs1264616	chr6	30264307	Haematological
ukb-d-30250_irnt	Reticulocyte count	rs1264616	chr6	30264307	Haematological
ukb-d-30280_irnt	Immature reticulocyte fraction	rs1264616	chr6	30264307	Haematological
ukb-d-30290_irnt	High light scatter reticulocyte percentage	rs1264616	chr6	30264307	Haematological
ukb-d-30300_irnt	High light scatter reticulocyte count	rs1264616	chr6	30264307	Haematological
ebi-a-GCST004612	High light scatter reticulocyte percentage of red cells	rs1264701	chr6	30066358	Haematological
ebi-a-GCST004619	Reticulocyte fraction of red cells	rs1264701	chr6	30066358	Haematological
ebi-a-GCST004628	Immature fraction of reticulocytes	rs1264701	chr6	30066358	Haematological
ieu-b-33	eosinophil cell count	rs1264701	chr6	30066358	Haematological
ukb-d-30020_irnt	Haemoglobin concentration	rs1264701	chr6	30066358	Haematological
ukb-d-30100_irnt	Mean platelet (thrombocyte) volume	rs1264701	chr6	30066358	Haematological
ukb-d-30210_irnt	Eosinophill percentage	rs1264701	chr6	30066358	Haematological
ukb-d-30240_irnt	Reticulocyte percentage	rs1264701	chr6	30066358	Haematological
ukb-d-30250_irnt	Reticulocyte count	rs1264701	chr6	30066358	Haematological
ukb-d-30280_irnt	Immature reticulocyte fraction	rs1264701	chr6	30066358	Haematological
ukb-d-30290_irnt	High light scatter reticulocyte percentage	rs1264701	chr6	30066358	Haematological
ukb-d-30300_irnt	High light scatter reticulocyte count	rs1264701	chr6	30066358	Haematological
ebi-a-GCST004600	Eosinophil percentage of white cells	rs1264706	chr6	30063652	Haematological
ebi-a-GCST004601	Red blood cell count	rs1264706	chr6	30063652	Haematological
ebi-a-GCST004604	Hematocrit	rs1264706	chr6	30063652	Haematological
ebi-a-GCST004606	Eosinophil counts	rs1264706	chr6	30063652	Haematological
ebi-a-GCST004612	High light scatter reticulocyte percentage of red cells	rs1264706	chr6	30063652	Haematological
ebi-a-GCST004613	Sum neutrophil eosinophil counts	rs1264706	chr6	30063652	Haematological
ebi-a-GCST004614	Granulocyte count	rs1264706	chr6	30063652	Haematological
ebi-a-GCST004615	Hemoglobin concentration	rs1264706	chr6	30063652	Haematological
ebi-a-GCST004617	Eosinophil percentage of granulocytes	rs1264706	chr6	30063652	Haematological
ebi-a-GCST004618	White blood cell count (basophil)	rs1264706	chr6	30063652	Haematological
ebi-a-GCST004619	Reticulocyte fraction of red cells	rs1264706	chr6	30063652	Haematological
ebi-a-GCST004621	Red cell distribution width	rs1264706	chr6	30063652	Haematological
ebi-a-GCST004623	Neutrophil percentage of granulocytes	rs1264706	chr6	30063652	Haematological
ebi-a-GCST004624	Sum eosinophil basophil counts	rs1264706	chr6	30063652	Haematological
ebi-a-GCST004626	Myeloid white cell count	rs1264706	chr6	30063652	Haematological
ebi-a-GCST006804	Red cell distribution width	rs1264706	chr6	30063652	Haematological
ieu-b-30	white blood cell count	rs1264706	chr6	30063652	Haematological
ieu-b-31	monocyte cell count	rs1264706	chr6	30063652	Haematological
ieu-b-34	neutrophil cell count	rs1264706	chr6	30063652	Haematological
ukb-d-30000_irnt	White blood cell (leukocyte) count	rs1264706	chr6	30063652	Haematological
ukb-d-30010_irnt	Red blood cell (erythrocyte) count	rs1264706	chr6	30063652	Haematological
ukb-d-30020_irnt	Haemoglobin concentration	rs1264706	chr6	30063652	Haematological
ukb-d-30030_irnt	Haematocrit percentage	rs1264706	chr6	30063652	Haematological
ukb-d-30050_irnt	Mean corpuscular haemoglobin	rs1264706	chr6	30063652	Haematological
ukb-d-30060_irnt	Mean corpuscular haemoglobin concentration	rs1264706	chr6	30063652	Haematological
ukb-d-30070_irnt	Red blood cell (erythrocyte) distribution width	rs1264706	chr6	30063652	Haematological
ukb-d-30080_irnt	Platelet count	rs1264706	chr6	30063652	Haematological
ukb-d-30090_irnt	Platelet crit	rs1264706	chr6	30063652	Haematological
ukb-d-30130_irnt	Monocyte count	rs1264706	chr6	30063652	Haematological
ukb-d-30140_irnt	Neutrophill count	rs1264706	chr6	30063652	Haematological
ukb-d-30200_irnt	Neutrophill percentage	rs1264706	chr6	30063652	Haematological
ukb-d-30210_irnt	Eosinophill percentage	rs1264706	chr6	30063652	Haematological
ukb-d-30240_irnt	Reticulocyte percentage	rs1264706	chr6	30063652	Haematological
ukb-d-30250_irnt	Reticulocyte count	rs1264706	chr6	30063652	Haematological
ukb-d-30260_irnt	Mean reticulocyte volume	rs1264706	chr6	30063652	Haematological
ukb-d-30290_irnt	High light scatter reticulocyte percentage	rs1264706	chr6	30063652	Haematological
ukb-d-30300_irnt	High light scatter reticulocyte count	rs1264706	chr6	30063652	Haematological
ebi-a-GCST004612	High light scatter reticulocyte percentage of red cells	rs1264710	chr6	30054087	Haematological
ebi-a-GCST004619	Reticulocyte fraction of red cells	rs1264710	chr6	30054087	Haematological
ebi-a-GCST004628	Immature fraction of reticulocytes	rs1264710	chr6	30054087	Haematological
ukb-d-30020_irnt	Haemoglobin concentration	rs1264710	chr6	30054087	Haematological
ukb-d-30080_irnt	Platelet count	rs1264710	chr6	30054087	Haematological
ukb-d-30100_irnt	Mean platelet (thrombocyte) volume	rs1264710	chr6	30054087	Haematological
ukb-d-30210_irnt	Eosinophill percentage	rs1264710	chr6	30054087	Haematological
ukb-d-30240_irnt	Reticulocyte percentage	rs1264710	chr6	30054087	Haematological
ukb-d-30250_irnt	Reticulocyte count	rs1264710	chr6	30054087	Haematological
ukb-d-30280_irnt	Immature reticulocyte fraction	rs1264710	chr6	30054087	Haematological
ukb-d-30290_irnt	High light scatter reticulocyte percentage	rs1264710	chr6	30054087	Haematological
ukb-d-30300_irnt	High light scatter reticulocyte count	rs1264710	chr6	30054087	Haematological
ebi-a-GCST004600	Eosinophil percentage of white cells	rs1265074	chr6	31113214	Haematological
ebi-a-GCST004601	Red blood cell count	rs1265074	chr6	31113214	Haematological
ebi-a-GCST004606	Eosinophil counts	rs1265074	chr6	31113214	Haematological
ebi-a-GCST004612	High light scatter reticulocyte percentage of red cells	rs1265074	chr6	31113214	Haematological
ebi-a-GCST004615	Hemoglobin concentration	rs1265074	chr6	31113214	Haematological
ebi-a-GCST004617	Eosinophil percentage of granulocytes	rs1265074	chr6	31113214	Haematological
ebi-a-GCST004619	Reticulocyte fraction of red cells	rs1265074	chr6	31113214	Haematological
ukb-d-30010_irnt	Red blood cell (erythrocyte) count	rs1265074	chr6	31113214	Haematological
ukb-d-30020_irnt	Haemoglobin concentration	rs1265074	chr6	31113214	Haematological
ukb-d-30030_irnt	Haematocrit percentage	rs1265074	chr6	31113214	Haematological
ukb-d-30060_irnt	Mean corpuscular haemoglobin concentration	rs1265074	chr6	31113214	Haematological
ukb-d-30130_irnt	Monocyte count	rs1265074	chr6	31113214	Haematological
ukb-d-30210_irnt	Eosinophill percentage	rs1265074	chr6	31113214	Haematological
ukb-d-30240_irnt	Reticulocyte percentage	rs1265074	chr6	31113214	Haematological
ukb-d-30250_irnt	Reticulocyte count	rs1265074	chr6	31113214	Haematological
ukb-d-30260_irnt	Mean reticulocyte volume	rs1265074	chr6	31113214	Haematological
ukb-d-30270_irnt	Mean sphered cell volume	rs1265074	chr6	31113214	Haematological
ukb-d-30290_irnt	High light scatter reticulocyte percentage	rs1265074	chr6	31113214	Haematological
ukb-d-30300_irnt	High light scatter reticulocyte count	rs1265074	chr6	31113214	Haematological
ebi-a-GCST004599	Mean platelet volume	rs1265096	chr6	31106489	Haematological
ebi-a-GCST004609	Monocyte percentage of white cells	rs1265096	chr6	31106489	Haematological
ieu-b-33	eosinophil cell count	rs1265096	chr6	31106489	Haematological
ukb-d-30010_irnt	Red blood cell (erythrocyte) count	rs1265096	chr6	31106489	Haematological
ukb-d-30020_irnt	Haemoglobin concentration	rs1265096	chr6	31106489	Haematological
ukb-d-30040_irnt	Mean corpuscular volume	rs1265096	chr6	31106489	Haematological
ukb-d-30100_irnt	Mean platelet (thrombocyte) volume	rs1265096	chr6	31106489	Haematological
ukb-d-30110_irnt	Platelet distribution width	rs1265096	chr6	31106489	Haematological
ukb-d-30190_irnt	Monocyte percentage	rs1265096	chr6	31106489	Haematological
ukb-d-30210_irnt	Eosinophill percentage	rs1265096	chr6	31106489	Haematological
ukb-d-30240_irnt	Reticulocyte percentage	rs1265096	chr6	31106489	Haematological
ukb-d-30250_irnt	Reticulocyte count	rs1265096	chr6	31106489	Haematological
ukb-d-30260_irnt	Mean reticulocyte volume	rs1265096	chr6	31106489	Haematological
ukb-d-30270_irnt	Mean sphered cell volume	rs1265096	chr6	31106489	Haematological
ukb-d-30100_irnt	Mean platelet (thrombocyte) volume	rs1265880	chr14	50880437	Haematological
ieu-b-33	eosinophil cell count	rs12663002	chr6	28441634	Haematological
ukb-d-30040_irnt	Mean corpuscular volume	rs12663002	chr6	28441634	Haematological
ukb-d-30050_irnt	Mean corpuscular haemoglobin	rs12663002	chr6	28441634	Haematological
ukb-d-30270_irnt	Mean sphered cell volume	rs12663002	chr6	28441634	Haematological
ebi-a-GCST004621	Red cell distribution width	rs12678938	chr8	10016969	Haematological
ebi-a-GCST006804	Red cell distribution width	rs12678938	chr8	10016969	Haematological
ieu-b-30	white blood cell count	rs12678938	chr8	10016969	Haematological
ieu-b-34	neutrophil cell count	rs12678938	chr8	10016969	Haematological
ukb-d-30070_irnt	Red blood cell (erythrocyte) distribution width	rs12678938	chr8	10016969	Haematological
ukb-d-30110_irnt	Platelet distribution width	rs12678938	chr8	10016969	Haematological
ukb-d-30090_irnt	Platelet crit	rs12700027	chr7	2564038	Haematological
ukb-d-30110_irnt	Platelet distribution width	rs12705069	chr7	99630579	Haematological
ebi-a-GCST004599	Mean platelet volume	rs12711937	chr2	120958287	Haematological
ukb-d-30080_irnt	Platelet count	rs12711937	chr2	120958287	Haematological
ukb-d-30090_irnt	Platelet crit	rs12711937	chr2	120958287	Haematological
ukb-d-30100_irnt	Mean platelet (thrombocyte) volume	rs12711937	chr2	120958287	Haematological
ukb-d-30100_irnt	Mean platelet (thrombocyte) volume	rs12717895	chr5	140965467	Haematological
ukb-d-30040_irnt	Mean corpuscular volume	rs12719802	chr16	382493	Haematological
ukb-d-30050_irnt	Mean corpuscular haemoglobin	rs12719802	chr16	382493	Haematological
ukb-d-30260_irnt	Mean reticulocyte volume	rs12719802	chr16	382493	Haematological
ukb-d-30270_irnt	Mean sphered cell volume	rs12719802	chr16	382493	Haematological
ukb-d-30070_irnt	Red blood cell (erythrocyte) distribution width	rs12746270	chr1	45228580	Haematological
ebi-a-GCST004612	High light scatter reticulocyte percentage of red cells	rs12769906	chr10	104463301	Haematological
ebi-a-GCST004619	Reticulocyte fraction of red cells	rs12769906	chr10	104463301	Haematological
ukb-d-30240_irnt	Reticulocyte percentage	rs12769906	chr10	104463301	Haematological
ukb-d-30250_irnt	Reticulocyte count	rs12769906	chr10	104463301	Haematological
ukb-d-30290_irnt	High light scatter reticulocyte percentage	rs12769906	chr10	104463301	Haematological
ukb-d-30300_irnt	High light scatter reticulocyte count	rs12769906	chr10	104463301	Haematological
ukb-d-30040_irnt	Mean corpuscular volume	rs12803635	chr11	67224391	Haematological
ukb-d-30050_irnt	Mean corpuscular haemoglobin	rs12803635	chr11	67224391	Haematological
ukb-d-30260_irnt	Mean reticulocyte volume	rs12803635	chr11	67224391	Haematological
ieu-b-33	eosinophil cell count	rs12824212	chr12	9153417	Haematological
ieu-b-33	eosinophil cell count	rs12892278	chr14	35827531	Haematological
ukb-d-30210_irnt	Eosinophill percentage	rs12892278	chr14	35827531	Haematological
ieu-b-29	basophil cell count	rs12911824	chr15	91049673	Haematological
ukb-d-30220_irnt	Basophill percentage	rs12911824	chr15	91049673	Haematological
ukb-d-30260_irnt	Mean reticulocyte volume	rs12921383	chr16	89859753	Haematological
ukb-d-30050_irnt	Mean corpuscular haemoglobin	rs12933022	chr16	89643014	Haematological
ukb-d-30260_irnt	Mean reticulocyte volume	rs12933022	chr16	89643014	Haematological
ukb-d-30270_irnt	Mean sphered cell volume	rs12933022	chr16	89643014	Haematological
ieu-b-31	monocyte cell count	rs12933110	chr16	1507238	Haematological
ukb-d-30190_irnt	Monocyte percentage	rs12933110	chr16	1507238	Haematological
ukb-d-30010_irnt	Red blood cell (erythrocyte) count	rs12939811	chr17	46607958	Haematological
ukb-d-30020_irnt	Haemoglobin concentration	rs12939811	chr17	46607958	Haematological
ukb-d-30030_irnt	Haematocrit percentage	rs12939811	chr17	46607958	Haematological
ukb-d-30250_irnt	Reticulocyte count	rs12939811	chr17	46607958	Haematological
ebi-a-GCST004600	Eosinophil percentage of white cells	rs12943633	chr17	37970365	Haematological
ebi-a-GCST004606	Eosinophil counts	rs12943633	chr17	37970365	Haematological
ebi-a-GCST004608	Granulocyte percentage of myeloid white cells	rs12943633	chr17	37970365	Haematological
ebi-a-GCST004609	Monocyte percentage of white cells	rs12943633	chr17	37970365	Haematological
ebi-a-GCST004613	Sum neutrophil eosinophil counts	rs12943633	chr17	37970365	Haematological
ebi-a-GCST004614	Granulocyte count	rs12943633	chr17	37970365	Haematological
ebi-a-GCST004617	Eosinophil percentage of granulocytes	rs12943633	chr17	37970365	Haematological
ebi-a-GCST004623	Neutrophil percentage of granulocytes	rs12943633	chr17	37970365	Haematological
ebi-a-GCST004626	Myeloid white cell count	rs12943633	chr17	37970365	Haematological
ebi-a-GCST004633	Neutrophil percentage of white cells	rs12943633	chr17	37970365	Haematological
ieu-b-30	white blood cell count	rs12943633	chr17	37970365	Haematological
ieu-b-33	eosinophil cell count	rs12943633	chr17	37970365	Haematological
ieu-b-34	neutrophil cell count	rs12943633	chr17	37970365	Haematological
ukb-d-30000_irnt	White blood cell (leukocyte) count	rs12943633	chr17	37970365	Haematological
ukb-d-30010_irnt	Red blood cell (erythrocyte) count	rs12943633	chr17	37970365	Haematological
ukb-d-30140_irnt	Neutrophill count	rs12943633	chr17	37970365	Haematological
ukb-d-30190_irnt	Monocyte percentage	rs12943633	chr17	37970365	Haematological
ukb-d-30200_irnt	Neutrophill percentage	rs12943633	chr17	37970365	Haematological
ukb-d-30210_irnt	Eosinophill percentage	rs12943633	chr17	37970365	Haematological
ebi-a-GCST004601	Red blood cell count	rs12950325	chr17	46346056	Haematological
ukb-d-30010_irnt	Red blood cell (erythrocyte) count	rs12950325	chr17	46346056	Haematological
ukb-d-30020_irnt	Haemoglobin concentration	rs12950325	chr17	46346056	Haematological
ukb-d-30030_irnt	Haematocrit percentage	rs12950325	chr17	46346056	Haematological
ukb-d-30190_irnt	Monocyte percentage	rs12971729	chr19	16334014	Haematological
ieu-b-33	eosinophil cell count	rs12974657	chr19	18237571	Haematological
ukb-d-30280_irnt	Immature reticulocyte fraction	rs1300706	chr11	65982938	Haematological
ukb-d-30280_irnt	Immature reticulocyte fraction	rs13041213	chr20	47800829	Haematological
ukb-d-30290_irnt	High light scatter reticulocyte percentage	rs13041213	chr20	47800829	Haematological
ukb-d-30300_irnt	High light scatter reticulocyte count	rs13041213	chr20	47800829	Haematological
ebi-a-GCST004628	Immature fraction of reticulocytes	rs13055101	chr22	30637884	Haematological
ukb-d-30040_irnt	Mean corpuscular volume	rs13055101	chr22	30637884	Haematological
ukb-d-30050_irnt	Mean corpuscular haemoglobin	rs13055101	chr22	30637884	Haematological
ukb-d-30260_irnt	Mean reticulocyte volume	rs13055101	chr22	30637884	Haematological
ukb-d-30280_irnt	Immature reticulocyte fraction	rs13055101	chr22	30637884	Haematological
ukb-d-30290_irnt	High light scatter reticulocyte percentage	rs13055101	chr22	30637884	Haematological
ukb-d-30300_irnt	High light scatter reticulocyte count	rs13055101	chr22	30637884	Haematological
ukb-d-30280_irnt	Immature reticulocyte fraction	rs13057382	chr22	29850334	Haematological
ukb-d-30300_irnt	High light scatter reticulocyte count	rs13057382	chr22	29850334	Haematological
ieu-b-31	monocyte cell count	rs13076697	chr3	46592156	Haematological
ukb-d-30130_irnt	Monocyte count	rs13076697	chr3	46592156	Haematological
ukb-d-30190_irnt	Monocyte percentage	rs13076697	chr3	46592156	Haematological
ebi-a-GCST004615	Hemoglobin concentration	rs13141053	chr4	88212545	Haematological
ukb-d-30020_irnt	Haemoglobin concentration	rs13141053	chr4	88212545	Haematological
ukb-d-30030_irnt	Haematocrit percentage	rs13141053	chr4	88212545	Haematological
ukb-d-30080_irnt	Platelet count	rs13141053	chr4	88212545	Haematological
ukb-d-30090_irnt	Platelet crit	rs13141053	chr4	88212545	Haematological
ukb-d-30100_irnt	Mean platelet (thrombocyte) volume	rs13141053	chr4	88212545	Haematological
ieu-b-30	white blood cell count	rs13150556	chr4	151307398	Haematological
ieu-b-34	neutrophil cell count	rs13150556	chr4	151307398	Haematological
ebi-a-GCST004601	Red blood cell count	rs131779	chr22	50988193	Haematological
ieu-b-31	monocyte cell count	rs131779	chr22	50988193	Haematological
ukb-d-30010_irnt	Red blood cell (erythrocyte) count	rs131779	chr22	50988193	Haematological
ukb-d-30040_irnt	Mean corpuscular volume	rs131779	chr22	50988193	Haematological
ukb-d-30050_irnt	Mean corpuscular haemoglobin	rs131779	chr22	50988193	Haematological
ukb-d-30070_irnt	Red blood cell (erythrocyte) distribution width	rs131779	chr22	50988193	Haematological
ukb-d-30240_irnt	Reticulocyte percentage	rs131779	chr22	50988193	Haematological
ukb-d-30250_irnt	Reticulocyte count	rs131779	chr22	50988193	Haematological
ukb-d-30260_irnt	Mean reticulocyte volume	rs131779	chr22	50988193	Haematological
ukb-d-30270_irnt	Mean sphered cell volume	rs131779	chr22	50988193	Haematological
ukb-d-30300_irnt	High light scatter reticulocyte count	rs131779	chr22	50988193	Haematological
ieu-b-33	eosinophil cell count	rs13181256	chr5	129778118	Haematological
ukb-d-30100_irnt	Mean platelet (thrombocyte) volume	rs13181256	chr5	129778118	Haematological
ebi-a-GCST004599	Mean platelet volume	rs13191258	chr6	30978717	Haematological
ukb-d-30100_irnt	Mean platelet (thrombocyte) volume	rs13191258	chr6	30978717	Haematological
ukb-d-30110_irnt	Platelet distribution width	rs13191258	chr6	30978717	Haematological
ebi-a-GCST004606	Eosinophil counts	rs13194053	chr6	27143883	Haematological
ebi-a-GCST004613	Sum neutrophil eosinophil counts	rs13194053	chr6	27143883	Haematological
ebi-a-GCST004614	Granulocyte count	rs13194053	chr6	27143883	Haematological
ebi-a-GCST004619	Reticulocyte fraction of red cells	rs13194053	chr6	27143883	Haematological
ebi-a-GCST004624	Sum eosinophil basophil counts	rs13194053	chr6	27143883	Haematological
ebi-a-GCST004626	Myeloid white cell count	rs13194053	chr6	27143883	Haematological
ieu-b-33	eosinophil cell count	rs13194053	chr6	27143883	Haematological
ieu-b-34	neutrophil cell count	rs13194053	chr6	27143883	Haematological
ukb-d-30000_irnt	White blood cell (leukocyte) count	rs13194053	chr6	27143883	Haematological
ukb-d-30020_irnt	Haemoglobin concentration	rs13194053	chr6	27143883	Haematological
ukb-d-30030_irnt	Haematocrit percentage	rs13194053	chr6	27143883	Haematological
ukb-d-30070_irnt	Red blood cell (erythrocyte) distribution width	rs13194053	chr6	27143883	Haematological
ukb-d-30130_irnt	Monocyte count	rs13194053	chr6	27143883	Haematological
ukb-d-30140_irnt	Neutrophill count	rs13194053	chr6	27143883	Haematological
ebi-a-GCST004600	Eosinophil percentage of white cells	rs13194504	chr6	28630691	Haematological
ebi-a-GCST004601	Red blood cell count	rs13194504	chr6	28630691	Haematological
ebi-a-GCST004604	Hematocrit	rs13194504	chr6	28630691	Haematological
ebi-a-GCST004606	Eosinophil counts	rs13194504	chr6	28630691	Haematological
ebi-a-GCST004613	Sum neutrophil eosinophil counts	rs13194504	chr6	28630691	Haematological
ebi-a-GCST004614	Granulocyte count	rs13194504	chr6	28630691	Haematological
ebi-a-GCST004615	Hemoglobin concentration	rs13194504	chr6	28630691	Haematological
ebi-a-GCST004617	Eosinophil percentage of granulocytes	rs13194504	chr6	28630691	Haematological
ebi-a-GCST004618	White blood cell count (basophil)	rs13194504	chr6	28630691	Haematological
ebi-a-GCST004619	Reticulocyte fraction of red cells	rs13194504	chr6	28630691	Haematological
ebi-a-GCST004621	Red cell distribution width	rs13194504	chr6	28630691	Haematological
ebi-a-GCST004623	Neutrophil percentage of granulocytes	rs13194504	chr6	28630691	Haematological
ebi-a-GCST004624	Sum eosinophil basophil counts	rs13194504	chr6	28630691	Haematological
ebi-a-GCST004626	Myeloid white cell count	rs13194504	chr6	28630691	Haematological
ebi-a-GCST006804	Red cell distribution width	rs13194504	chr6	28630691	Haematological
ieu-b-31	monocyte cell count	rs13194504	chr6	28630691	Haematological
ieu-b-33	eosinophil cell count	rs13194504	chr6	28630691	Haematological
ieu-b-34	neutrophil cell count	rs13194504	chr6	28630691	Haematological
ukb-d-30000_irnt	White blood cell (leukocyte) count	rs13194504	chr6	28630691	Haematological
ukb-d-30010_irnt	Red blood cell (erythrocyte) count	rs13194504	chr6	28630691	Haematological
ukb-d-30020_irnt	Haemoglobin concentration	rs13194504	chr6	28630691	Haematological
ukb-d-30030_irnt	Haematocrit percentage	rs13194504	chr6	28630691	Haematological
ukb-d-30040_irnt	Mean corpuscular volume	rs13194504	chr6	28630691	Haematological
ukb-d-30050_irnt	Mean corpuscular haemoglobin	rs13194504	chr6	28630691	Haematological
ukb-d-30060_irnt	Mean corpuscular haemoglobin concentration	rs13194504	chr6	28630691	Haematological
ukb-d-30070_irnt	Red blood cell (erythrocyte) distribution width	rs13194504	chr6	28630691	Haematological
ukb-d-30130_irnt	Monocyte count	rs13194504	chr6	28630691	Haematological
ukb-d-30140_irnt	Neutrophill count	rs13194504	chr6	28630691	Haematological
ukb-d-30200_irnt	Neutrophill percentage	rs13194504	chr6	28630691	Haematological
ukb-d-30210_irnt	Eosinophill percentage	rs13194504	chr6	28630691	Haematological
ukb-d-30240_irnt	Reticulocyte percentage	rs13194504	chr6	28630691	Haematological
ukb-d-30250_irnt	Reticulocyte count	rs13194504	chr6	28630691	Haematological
ukb-d-30260_irnt	Mean reticulocyte volume	rs13194504	chr6	28630691	Haematological
ukb-d-30290_irnt	High light scatter reticulocyte percentage	rs13194504	chr6	28630691	Haematological
ukb-d-30300_irnt	High light scatter reticulocyte count	rs13194504	chr6	28630691	Haematological
ebi-a-GCST004613	Sum neutrophil eosinophil counts	rs13194580	chr6	30985015	Haematological
ebi-a-GCST004614	Granulocyte count	rs13194580	chr6	30985015	Haematological
ebi-a-GCST004626	Myeloid white cell count	rs13194580	chr6	30985015	Haematological
ieu-b-30	white blood cell count	rs13194580	chr6	30985015	Haematological
ieu-b-33	eosinophil cell count	rs13194580	chr6	30985015	Haematological
ieu-b-34	neutrophil cell count	rs13194580	chr6	30985015	Haematological
ukb-d-30000_irnt	White blood cell (leukocyte) count	rs13194580	chr6	30985015	Haematological
ukb-d-30140_irnt	Neutrophill count	rs13194580	chr6	30985015	Haematological
ukb-d-30190_irnt	Monocyte percentage	rs13194580	chr6	30985015	Haematological
ieu-b-29	basophil cell count	rs13207315	chr6	31241127	Haematological
ieu-b-30	white blood cell count	rs13207315	chr6	31241127	Haematological
ukb-d-30000_irnt	White blood cell (leukocyte) count	rs13207315	chr6	31241127	Haematological
ukb-d-30040_irnt	Mean corpuscular volume	rs13207315	chr6	31241127	Haematological
ukb-d-30050_irnt	Mean corpuscular haemoglobin	rs13207315	chr6	31241127	Haematological
ukb-d-30110_irnt	Platelet distribution width	rs13207315	chr6	31241127	Haematological
ukb-d-30140_irnt	Neutrophill count	rs13207315	chr6	31241127	Haematological
ukb-d-30260_irnt	Mean reticulocyte volume	rs13207315	chr6	31241127	Haematological
ieu-b-30	white blood cell count	rs1321308	chr6	36638691	Haematological
ukb-d-30140_irnt	Neutrophill count	rs1321308	chr6	36638691	Haematological
ieu-b-31	monocyte cell count	rs13217239	chr6	27254967	Haematological
ieu-b-33	eosinophil cell count	rs13217239	chr6	27254967	Haematological
ukb-d-30000_irnt	White blood cell (leukocyte) count	rs13217239	chr6	27254967	Haematological
ukb-d-30020_irnt	Haemoglobin concentration	rs13217239	chr6	27254967	Haematological
ukb-d-30130_irnt	Monocyte count	rs13217239	chr6	27254967	Haematological
ebi-a-GCST004613	Sum neutrophil eosinophil counts	rs13220657	chr6	32424031	Haematological
ebi-a-GCST004614	Granulocyte count	rs13220657	chr6	32424031	Haematological
ebi-a-GCST004624	Sum eosinophil basophil counts	rs13220657	chr6	32424031	Haematological
ebi-a-GCST004626	Myeloid white cell count	rs13220657	chr6	32424031	Haematological
ukb-d-30000_irnt	White blood cell (leukocyte) count	rs13220657	chr6	32424031	Haematological
ukb-d-30100_irnt	Mean platelet (thrombocyte) volume	rs13220657	chr6	32424031	Haematological
ukb-d-30110_irnt	Platelet distribution width	rs13220657	chr6	32424031	Haematological
ukb-d-30140_irnt	Neutrophill count	rs13220657	chr6	32424031	Haematological
ukb-d-30190_irnt	Monocyte percentage	rs13220657	chr6	32424031	Haematological
ukb-d-30240_irnt	Reticulocyte percentage	rs13220657	chr6	32424031	Haematological
ukb-d-30250_irnt	Reticulocyte count	rs13220657	chr6	32424031	Haematological
ukb-d-30290_irnt	High light scatter reticulocyte percentage	rs13220657	chr6	32424031	Haematological
ukb-d-30300_irnt	High light scatter reticulocyte count	rs13220657	chr6	32424031	Haematological
ebi-a-GCST004601	Red blood cell count	rs13224433	chr7	98799772	Haematological
ebi-a-GCST004621	Red cell distribution width	rs13228266	chr7	33443859	Haematological
ukb-d-30070_irnt	Red blood cell (erythrocyte) distribution width	rs13228266	chr7	33443859	Haematological
ieu-b-31	monocyte cell count	rs1325432	chr1	92940850	Haematological
ukb-d-30130_irnt	Monocyte count	rs1325432	chr1	92940850	Haematological
ebi-a-GCST004621	Red cell distribution width	rs13269447	chr8	10666612	Haematological
ukb-d-30070_irnt	Red blood cell (erythrocyte) distribution width	rs13269447	chr8	10666612	Haematological
ukb-d-30110_irnt	Platelet distribution width	rs13269447	chr8	10666612	Haematological
ebi-a-GCST004601	Red blood cell count	rs13271965	chr8	47894658	Haematological
ieu-b-33	eosinophil cell count	rs13271965	chr8	47894658	Haematological
ukb-d-30010_irnt	Red blood cell (erythrocyte) count	rs13271965	chr8	47894658	Haematological
ukb-d-30040_irnt	Mean corpuscular volume	rs13271965	chr8	47894658	Haematological
ukb-d-30220_irnt	Basophill percentage	rs13271965	chr8	47894658	Haematological
ukb-d-30260_irnt	Mean reticulocyte volume	rs13271965	chr8	47894658	Haematological
ukb-d-30270_irnt	Mean sphered cell volume	rs13271965	chr8	47894658	Haematological
ukb-d-30080_irnt	Platelet count	rs13316300	chr3	126693417	Haematological
ieu-b-31	monocyte cell count	rs13361082	chr5	55013873	Haematological
ebi-a-GCST004599	Mean platelet volume	rs1345228	chr6	29432390	Haematological
ukb-d-30040_irnt	Mean corpuscular volume	rs1345228	chr6	29432390	Haematological
ukb-d-30050_irnt	Mean corpuscular haemoglobin	rs1345228	chr6	29432390	Haematological
ukb-d-30080_irnt	Platelet count	rs1345228	chr6	29432390	Haematological
ukb-d-30100_irnt	Mean platelet (thrombocyte) volume	rs1345228	chr6	29432390	Haematological
ukb-d-30080_irnt	Platelet count	rs1359781	chr6	33762104	Haematological
ukb-d-30090_irnt	Platelet crit	rs1359781	chr6	33762104	Haematological
ebi-a-GCST004600	Eosinophil percentage of white cells	rs1362070	chr6	29742299	Haematological
ebi-a-GCST004606	Eosinophil counts	rs1362070	chr6	29742299	Haematological
ebi-a-GCST004617	Eosinophil percentage of granulocytes	rs1362070	chr6	29742299	Haematological
ebi-a-GCST004623	Neutrophil percentage of granulocytes	rs1362070	chr6	29742299	Haematological
ebi-a-GCST004624	Sum eosinophil basophil counts	rs1362070	chr6	29742299	Haematological
ieu-b-30	white blood cell count	rs1362070	chr6	29742299	Haematological
ieu-b-34	neutrophil cell count	rs1362070	chr6	29742299	Haematological
ukb-d-30000_irnt	White blood cell (leukocyte) count	rs1362070	chr6	29742299	Haematological
ukb-d-30040_irnt	Mean corpuscular volume	rs1362070	chr6	29742299	Haematological
ukb-d-30050_irnt	Mean corpuscular haemoglobin	rs1362070	chr6	29742299	Haematological
ukb-d-30070_irnt	Red blood cell (erythrocyte) distribution width	rs1362070	chr6	29742299	Haematological
ukb-d-30090_irnt	Platelet crit	rs1362070	chr6	29742299	Haematological
ukb-d-30130_irnt	Monocyte count	rs1362070	chr6	29742299	Haematological
ukb-d-30140_irnt	Neutrophill count	rs1362070	chr6	29742299	Haematological
ukb-d-30200_irnt	Neutrophill percentage	rs1362070	chr6	29742299	Haematological
ukb-d-30210_irnt	Eosinophill percentage	rs1362070	chr6	29742299	Haematological
ukb-d-30260_irnt	Mean reticulocyte volume	rs1362070	chr6	29742299	Haematological
ieu-b-33	eosinophil cell count	rs138010458	chr6	28657280	Haematological
ukb-d-30000_irnt	White blood cell (leukocyte) count	rs138010458	chr6	28657280	Haematological
ukb-d-30040_irnt	Mean corpuscular volume	rs138010458	chr6	28657280	Haematological
ukb-d-30050_irnt	Mean corpuscular haemoglobin	rs138010458	chr6	28657280	Haematological
ukb-d-30070_irnt	Red blood cell (erythrocyte) distribution width	rs138010458	chr6	28657280	Haematological
ukb-d-30270_irnt	Mean sphered cell volume	rs138010458	chr6	28657280	Haematological
ukb-d-30840_raw	Total bilirubin	rs138010458	chr6	28657280	Haematological
ukb-d-30050_irnt	Mean corpuscular haemoglobin	rs138678943	chr8	23233294	Haematological
ukb-d-30070_irnt	Red blood cell (erythrocyte) distribution width	rs138678943	chr8	23233294	Haematological
ukb-d-30080_irnt	Platelet count	rs140045520	chr11	113634218	Haematological
ukb-d-30080_irnt	Platelet count	rs140835803	chr6	31222518	Haematological
ukb-d-30090_irnt	Platelet crit	rs140835803	chr6	31222518	Haematological
ukb-d-30110_irnt	Platelet distribution width	rs140835803	chr6	31222518	Haematological
ebi-a-GCST004613	Sum neutrophil eosinophil counts	rs1412444	chr10	91002927	Haematological
ebi-a-GCST004614	Granulocyte count	rs1412444	chr10	91002927	Haematological
ebi-a-GCST004626	Myeloid white cell count	rs1412444	chr10	91002927	Haematological
ieu-b-30	white blood cell count	rs1412444	chr10	91002927	Haematological
ieu-b-34	neutrophil cell count	rs1412444	chr10	91002927	Haematological
ukb-d-30000_irnt	White blood cell (leukocyte) count	rs1412444	chr10	91002927	Haematological
ukb-d-30140_irnt	Neutrophill count	rs1412444	chr10	91002927	Haematological
ukb-d-30200_irnt	Neutrophill percentage	rs1412444	chr10	91002927	Haematological
ukb-d-30000_irnt	White blood cell (leukocyte) count	rs1419647	chr6	29422684	Haematological
ebi-a-GCST004601	Red blood cell count	rs1419664	chr6	30993313	Haematological
ebi-a-GCST004604	Hematocrit	rs1419664	chr6	30993313	Haematological
ebi-a-GCST004606	Eosinophil counts	rs1419664	chr6	30993313	Haematological
ebi-a-GCST004612	High light scatter reticulocyte percentage of red cells	rs1419664	chr6	30993313	Haematological
ebi-a-GCST004613	Sum neutrophil eosinophil counts	rs1419664	chr6	30993313	Haematological
ebi-a-GCST004614	Granulocyte count	rs1419664	chr6	30993313	Haematological
ebi-a-GCST004615	Hemoglobin concentration	rs1419664	chr6	30993313	Haematological
ebi-a-GCST004618	White blood cell count (basophil)	rs1419664	chr6	30993313	Haematological
ebi-a-GCST004619	Reticulocyte fraction of red cells	rs1419664	chr6	30993313	Haematological
ebi-a-GCST004624	Sum eosinophil basophil counts	rs1419664	chr6	30993313	Haematological
ebi-a-GCST004626	Myeloid white cell count	rs1419664	chr6	30993313	Haematological
ieu-b-31	monocyte cell count	rs1419664	chr6	30993313	Haematological
ieu-b-33	eosinophil cell count	rs1419664	chr6	30993313	Haematological
ieu-b-34	neutrophil cell count	rs1419664	chr6	30993313	Haematological
ukb-d-30000_irnt	White blood cell (leukocyte) count	rs1419664	chr6	30993313	Haematological
ukb-d-30010_irnt	Red blood cell (erythrocyte) count	rs1419664	chr6	30993313	Haematological
ukb-d-30020_irnt	Haemoglobin concentration	rs1419664	chr6	30993313	Haematological
ukb-d-30030_irnt	Haematocrit percentage	rs1419664	chr6	30993313	Haematological
ukb-d-30060_irnt	Mean corpuscular haemoglobin concentration	rs1419664	chr6	30993313	Haematological
ukb-d-30070_irnt	Red blood cell (erythrocyte) distribution width	rs1419664	chr6	30993313	Haematological
ukb-d-30080_irnt	Platelet count	rs1419664	chr6	30993313	Haematological
ukb-d-30090_irnt	Platelet crit	rs1419664	chr6	30993313	Haematological
ukb-d-30100_irnt	Mean platelet (thrombocyte) volume	rs1419664	chr6	30993313	Haematological
ukb-d-30130_irnt	Monocyte count	rs1419664	chr6	30993313	Haematological
ukb-d-30140_irnt	Neutrophill count	rs1419664	chr6	30993313	Haematological
ukb-d-30210_irnt	Eosinophill percentage	rs1419664	chr6	30993313	Haematological
ukb-d-30240_irnt	Reticulocyte percentage	rs1419664	chr6	30993313	Haematological
ukb-d-30250_irnt	Reticulocyte count	rs1419664	chr6	30993313	Haematological
ukb-d-30260_irnt	Mean reticulocyte volume	rs1419664	chr6	30993313	Haematological
ukb-d-30270_irnt	Mean sphered cell volume	rs1419664	chr6	30993313	Haematological
ukb-d-30290_irnt	High light scatter reticulocyte percentage	rs1419664	chr6	30993313	Haematological
ukb-d-30300_irnt	High light scatter reticulocyte count	rs1419664	chr6	30993313	Haematological
ebi-a-GCST004600	Eosinophil percentage of white cells	rs1419687	chr6	30415111	Haematological
ebi-a-GCST004612	High light scatter reticulocyte percentage of red cells	rs1419687	chr6	30415111	Haematological
ebi-a-GCST004615	Hemoglobin concentration	rs1419687	chr6	30415111	Haematological
ebi-a-GCST004617	Eosinophil percentage of granulocytes	rs1419687	chr6	30415111	Haematological
ebi-a-GCST004619	Reticulocyte fraction of red cells	rs1419687	chr6	30415111	Haematological
ebi-a-GCST004621	Red cell distribution width	rs1419687	chr6	30415111	Haematological
ebi-a-GCST004623	Neutrophil percentage of granulocytes	rs1419687	chr6	30415111	Haematological
ebi-a-GCST006804	Red cell distribution width	rs1419687	chr6	30415111	Haematological
ieu-b-33	eosinophil cell count	rs1419687	chr6	30415111	Haematological
ukb-d-30020_irnt	Haemoglobin concentration	rs1419687	chr6	30415111	Haematological
ukb-d-30040_irnt	Mean corpuscular volume	rs1419687	chr6	30415111	Haematological
ukb-d-30050_irnt	Mean corpuscular haemoglobin	rs1419687	chr6	30415111	Haematological
ukb-d-30060_irnt	Mean corpuscular haemoglobin concentration	rs1419687	chr6	30415111	Haematological
ukb-d-30070_irnt	Red blood cell (erythrocyte) distribution width	rs1419687	chr6	30415111	Haematological
ukb-d-30080_irnt	Platelet count	rs1419687	chr6	30415111	Haematological
ukb-d-30100_irnt	Mean platelet (thrombocyte) volume	rs1419687	chr6	30415111	Haematological
ukb-d-30200_irnt	Neutrophill percentage	rs1419687	chr6	30415111	Haematological
ukb-d-30210_irnt	Eosinophill percentage	rs1419687	chr6	30415111	Haematological
ukb-d-30240_irnt	Reticulocyte percentage	rs1419687	chr6	30415111	Haematological
ukb-d-30250_irnt	Reticulocyte count	rs1419687	chr6	30415111	Haematological
ukb-d-30290_irnt	High light scatter reticulocyte percentage	rs1419687	chr6	30415111	Haematological
ukb-d-30300_irnt	High light scatter reticulocyte count	rs1419687	chr6	30415111	Haematological
ebi-a-GCST004613	Sum neutrophil eosinophil counts	rs1419691	chr6	30370352	Haematological
ebi-a-GCST004614	Granulocyte count	rs1419691	chr6	30370352	Haematological
ebi-a-GCST004626	Myeloid white cell count	rs1419691	chr6	30370352	Haematological
ieu-b-30	white blood cell count	rs1419691	chr6	30370352	Haematological
ieu-b-33	eosinophil cell count	rs1419691	chr6	30370352	Haematological
ieu-b-34	neutrophil cell count	rs1419691	chr6	30370352	Haematological
ukb-d-30000_irnt	White blood cell (leukocyte) count	rs1419691	chr6	30370352	Haematological
ukb-d-30140_irnt	Neutrophill count	rs1419691	chr6	30370352	Haematological
ebi-a-GCST004608	Granulocyte percentage of myeloid white cells	rs1419881	chr6	31130593	Haematological
ebi-a-GCST004613	Sum neutrophil eosinophil counts	rs1419881	chr6	31130593	Haematological
ebi-a-GCST004614	Granulocyte count	rs1419881	chr6	31130593	Haematological
ebi-a-GCST004626	Myeloid white cell count	rs1419881	chr6	31130593	Haematological
ieu-b-34	neutrophil cell count	rs1419881	chr6	31130593	Haematological
ukb-d-30000_irnt	White blood cell (leukocyte) count	rs1419881	chr6	31130593	Haematological
ukb-d-30080_irnt	Platelet count	rs1419881	chr6	31130593	Haematological
ukb-d-30090_irnt	Platelet crit	rs1419881	chr6	31130593	Haematological
ukb-d-30130_irnt	Monocyte count	rs1419881	chr6	31130593	Haematological
ukb-d-30140_irnt	Neutrophill count	rs1419881	chr6	31130593	Haematological
ukb-d-30190_irnt	Monocyte percentage	rs1419881	chr6	31130593	Haematological
ukb-d-30200_irnt	Neutrophill percentage	rs1419881	chr6	31130593	Haematological
ukb-d-30040_irnt	Mean corpuscular volume	rs142332238	chr6	28757581	Haematological
ukb-d-30100_irnt	Mean platelet (thrombocyte) volume	rs142332238	chr6	28757581	Haematological
ebi-a-GCST004600	Eosinophil percentage of white cells	rs143621629	chr6	29690662	Haematological
ebi-a-GCST004606	Eosinophil counts	rs143621629	chr6	29690662	Haematological
ebi-a-GCST004617	Eosinophil percentage of granulocytes	rs143621629	chr6	29690662	Haematological
ebi-a-GCST004623	Neutrophil percentage of granulocytes	rs143621629	chr6	29690662	Haematological
ebi-a-GCST004624	Sum eosinophil basophil counts	rs143621629	chr6	29690662	Haematological
ebi-a-GCST004628	Immature fraction of reticulocytes	rs143621629	chr6	29690662	Haematological
ukb-d-30000_irnt	White blood cell (leukocyte) count	rs143621629	chr6	29690662	Haematological
ukb-d-30050_irnt	Mean corpuscular haemoglobin	rs143621629	chr6	29690662	Haematological
ukb-d-30080_irnt	Platelet count	rs143621629	chr6	29690662	Haematological
ukb-d-30090_irnt	Platelet crit	rs143621629	chr6	29690662	Haematological
ukb-d-30100_irnt	Mean platelet (thrombocyte) volume	rs143621629	chr6	29690662	Haematological
ukb-d-30130_irnt	Monocyte count	rs143621629	chr6	29690662	Haematological
ukb-d-30140_irnt	Neutrophill count	rs143621629	chr6	29690662	Haematological
ukb-d-30210_irnt	Eosinophill percentage	rs143621629	chr6	29690662	Haematological
ukb-d-30270_irnt	Mean sphered cell volume	rs143621629	chr6	29690662	Haematological
ukb-d-30280_irnt	Immature reticulocyte fraction	rs143621629	chr6	29690662	Haematological
ukb-d-30290_irnt	High light scatter reticulocyte percentage	rs143621629	chr6	29690662	Haematological
ukb-d-30300_irnt	High light scatter reticulocyte count	rs143621629	chr6	29690662	Haematological
ukb-d-30010_irnt	Red blood cell (erythrocyte) count	rs143688322	chr17	37498805	Haematological
ukb-d-30020_irnt	Haemoglobin concentration	rs143688322	chr17	37498805	Haematological
ukb-d-30030_irnt	Haematocrit percentage	rs143688322	chr17	37498805	Haematological
ukb-d-30260_irnt	Mean reticulocyte volume	rs143688322	chr17	37498805	Haematological
ebi-a-GCST004613	Sum neutrophil eosinophil counts	rs143725123	chr6	31395146	Haematological
ebi-a-GCST004614	Granulocyte count	rs143725123	chr6	31395146	Haematological
ebi-a-GCST004618	White blood cell count (basophil)	rs143725123	chr6	31395146	Haematological
ebi-a-GCST004626	Myeloid white cell count	rs143725123	chr6	31395146	Haematological
ukb-d-30000_irnt	White blood cell (leukocyte) count	rs143725123	chr6	31395146	Haematological
ukb-d-30040_irnt	Mean corpuscular volume	rs143725123	chr6	31395146	Haematological
ukb-d-30050_irnt	Mean corpuscular haemoglobin	rs143725123	chr6	31395146	Haematological
ukb-d-30110_irnt	Platelet distribution width	rs143725123	chr6	31395146	Haematological
ukb-d-30140_irnt	Neutrophill count	rs143725123	chr6	31395146	Haematological
ukb-d-30190_irnt	Monocyte percentage	rs143725123	chr6	31395146	Haematological
ebi-a-GCST004599	Mean platelet volume	rs1447645	chr3	15930342	Haematological
ukb-d-30100_irnt	Mean platelet (thrombocyte) volume	rs1447645	chr3	15930342	Haematological
ukb-d-30110_irnt	Platelet distribution width	rs1447645	chr3	15930342	Haematological
ebi-a-GCST004600	Eosinophil percentage of white cells	rs144846110	chr6	31066633	Haematological
ebi-a-GCST004601	Red blood cell count	rs144846110	chr6	31066633	Haematological
ebi-a-GCST004604	Hematocrit	rs144846110	chr6	31066633	Haematological
ebi-a-GCST004606	Eosinophil counts	rs144846110	chr6	31066633	Haematological
ebi-a-GCST004612	High light scatter reticulocyte percentage of red cells	rs144846110	chr6	31066633	Haematological
ebi-a-GCST004613	Sum neutrophil eosinophil counts	rs144846110	chr6	31066633	Haematological
ebi-a-GCST004614	Granulocyte count	rs144846110	chr6	31066633	Haematological
ebi-a-GCST004615	Hemoglobin concentration	rs144846110	chr6	31066633	Haematological
ebi-a-GCST004617	Eosinophil percentage of granulocytes	rs144846110	chr6	31066633	Haematological
ebi-a-GCST004618	White blood cell count (basophil)	rs144846110	chr6	31066633	Haematological
ebi-a-GCST004619	Reticulocyte fraction of red cells	rs144846110	chr6	31066633	Haematological
ebi-a-GCST004621	Red cell distribution width	rs144846110	chr6	31066633	Haematological
ebi-a-GCST004623	Neutrophil percentage of granulocytes	rs144846110	chr6	31066633	Haematological
ebi-a-GCST004624	Sum eosinophil basophil counts	rs144846110	chr6	31066633	Haematological
ebi-a-GCST004626	Myeloid white cell count	rs144846110	chr6	31066633	Haematological
ebi-a-GCST006804	Red cell distribution width	rs144846110	chr6	31066633	Haematological
ukb-d-30000_irnt	White blood cell (leukocyte) count	rs144846110	chr6	31066633	Haematological
ukb-d-30010_irnt	Red blood cell (erythrocyte) count	rs144846110	chr6	31066633	Haematological
ukb-d-30020_irnt	Haemoglobin concentration	rs144846110	chr6	31066633	Haematological
ukb-d-30030_irnt	Haematocrit percentage	rs144846110	chr6	31066633	Haematological
ukb-d-30060_irnt	Mean corpuscular haemoglobin concentration	rs144846110	chr6	31066633	Haematological
ukb-d-30070_irnt	Red blood cell (erythrocyte) distribution width	rs144846110	chr6	31066633	Haematological
ukb-d-30080_irnt	Platelet count	rs144846110	chr6	31066633	Haematological
ukb-d-30090_irnt	Platelet crit	rs144846110	chr6	31066633	Haematological
ukb-d-30100_irnt	Mean platelet (thrombocyte) volume	rs144846110	chr6	31066633	Haematological
ukb-d-30130_irnt	Monocyte count	rs144846110	chr6	31066633	Haematological
ukb-d-30140_irnt	Neutrophill count	rs144846110	chr6	31066633	Haematological
ukb-d-30200_irnt	Neutrophill percentage	rs144846110	chr6	31066633	Haematological
ukb-d-30210_irnt	Eosinophill percentage	rs144846110	chr6	31066633	Haematological
ukb-d-30240_irnt	Reticulocyte percentage	rs144846110	chr6	31066633	Haematological
ukb-d-30250_irnt	Reticulocyte count	rs144846110	chr6	31066633	Haematological
ukb-d-30260_irnt	Mean reticulocyte volume	rs144846110	chr6	31066633	Haematological
ukb-d-30270_irnt	Mean sphered cell volume	rs144846110	chr6	31066633	Haematological
ukb-d-30290_irnt	High light scatter reticulocyte percentage	rs144846110	chr6	31066633	Haematological
ukb-d-30300_irnt	High light scatter reticulocyte count	rs144846110	chr6	31066633	Haematological
ebi-a-GCST004599	Mean platelet volume	rs145243121	chr1	248040709	Haematological
ebi-a-GCST004612	High light scatter reticulocyte percentage of red cells	rs145243121	chr1	248040709	Haematological
ebi-a-GCST004619	Reticulocyte fraction of red cells	rs145243121	chr1	248040709	Haematological
ebi-a-GCST004621	Red cell distribution width	rs145243121	chr1	248040709	Haematological
ebi-a-GCST006804	Red cell distribution width	rs145243121	chr1	248040709	Haematological
ukb-d-30070_irnt	Red blood cell (erythrocyte) distribution width	rs145243121	chr1	248040709	Haematological
ukb-d-30080_irnt	Platelet count	rs145243121	chr1	248040709	Haematological
ukb-d-30100_irnt	Mean platelet (thrombocyte) volume	rs145243121	chr1	248040709	Haematological
ukb-d-30110_irnt	Platelet distribution width	rs145243121	chr1	248040709	Haematological
ukb-d-30240_irnt	Reticulocyte percentage	rs145243121	chr1	248040709	Haematological
ukb-d-30250_irnt	Reticulocyte count	rs145243121	chr1	248040709	Haematological
ukb-d-30260_irnt	Mean reticulocyte volume	rs145243121	chr1	248040709	Haematological
ukb-d-30290_irnt	High light scatter reticulocyte percentage	rs145243121	chr1	248040709	Haematological
ukb-d-30300_irnt	High light scatter reticulocyte count	rs145243121	chr1	248040709	Haematological
ukb-d-30010_irnt	Red blood cell (erythrocyte) count	rs146388242	chr17	4897042	Haematological
ukb-d-30110_irnt	Platelet distribution width	rs146388242	chr17	4897042	Haematological
ukb-d-30100_irnt	Mean platelet (thrombocyte) volume	rs146770563	chr12	121638803	Haematological
ebi-a-GCST004599	Mean platelet volume	rs1472215	chr5	75990144	Haematological
ukb-d-30010_irnt	Red blood cell (erythrocyte) count	rs1472215	chr5	75990144	Haematological
ukb-d-30080_irnt	Platelet count	rs1472215	chr5	75990144	Haematological
ukb-d-30100_irnt	Mean platelet (thrombocyte) volume	rs1472215	chr5	75990144	Haematological
ukb-d-30250_irnt	Reticulocyte count	rs1472215	chr5	75990144	Haematological
ieu-b-30	white blood cell count	rs147907740	chr6	30091434	Haematological
ebi-a-GCST004600	Eosinophil percentage of white cells	rs1480380	chr6	32913246	Haematological
ebi-a-GCST004601	Red blood cell count	rs1480380	chr6	32913246	Haematological
ebi-a-GCST004604	Hematocrit	rs1480380	chr6	32913246	Haematological
ebi-a-GCST004606	Eosinophil counts	rs1480380	chr6	32913246	Haematological
ebi-a-GCST004613	Sum neutrophil eosinophil counts	rs1480380	chr6	32913246	Haematological
ebi-a-GCST004614	Granulocyte count	rs1480380	chr6	32913246	Haematological
ebi-a-GCST004615	Hemoglobin concentration	rs1480380	chr6	32913246	Haematological
ebi-a-GCST004617	Eosinophil percentage of granulocytes	rs1480380	chr6	32913246	Haematological
ebi-a-GCST004618	White blood cell count (basophil)	rs1480380	chr6	32913246	Haematological
ebi-a-GCST004619	Reticulocyte fraction of red cells	rs1480380	chr6	32913246	Haematological
ebi-a-GCST004623	Neutrophil percentage of granulocytes	rs1480380	chr6	32913246	Haematological
ebi-a-GCST004624	Sum eosinophil basophil counts	rs1480380	chr6	32913246	Haematological
ebi-a-GCST004626	Myeloid white cell count	rs1480380	chr6	32913246	Haematological
ieu-b-29	basophil cell count	rs1480380	chr6	32913246	Haematological
ieu-b-30	white blood cell count	rs1480380	chr6	32913246	Haematological
ieu-b-34	neutrophil cell count	rs1480380	chr6	32913246	Haematological
ukb-d-30000_irnt	White blood cell (leukocyte) count	rs1480380	chr6	32913246	Haematological
ukb-d-30010_irnt	Red blood cell (erythrocyte) count	rs1480380	chr6	32913246	Haematological
ukb-d-30020_irnt	Haemoglobin concentration	rs1480380	chr6	32913246	Haematological
ukb-d-30030_irnt	Haematocrit percentage	rs1480380	chr6	32913246	Haematological
ukb-d-30040_irnt	Mean corpuscular volume	rs1480380	chr6	32913246	Haematological
ukb-d-30060_irnt	Mean corpuscular haemoglobin concentration	rs1480380	chr6	32913246	Haematological
ukb-d-30070_irnt	Red blood cell (erythrocyte) distribution width	rs1480380	chr6	32913246	Haematological
ukb-d-30080_irnt	Platelet count	rs1480380	chr6	32913246	Haematological
ukb-d-30090_irnt	Platelet crit	rs1480380	chr6	32913246	Haematological
ukb-d-30100_irnt	Mean platelet (thrombocyte) volume	rs1480380	chr6	32913246	Haematological
ukb-d-30130_irnt	Monocyte count	rs1480380	chr6	32913246	Haematological
ukb-d-30140_irnt	Neutrophill count	rs1480380	chr6	32913246	Haematological
ukb-d-30210_irnt	Eosinophill percentage	rs1480380	chr6	32913246	Haematological
ukb-d-30240_irnt	Reticulocyte percentage	rs1480380	chr6	32913246	Haematological
ukb-d-30250_irnt	Reticulocyte count	rs1480380	chr6	32913246	Haematological
ukb-d-30260_irnt	Mean reticulocyte volume	rs1480380	chr6	32913246	Haematological
ukb-d-30270_irnt	Mean sphered cell volume	rs1480380	chr6	32913246	Haematological
ukb-d-30290_irnt	High light scatter reticulocyte percentage	rs1480380	chr6	32913246	Haematological
ukb-d-30300_irnt	High light scatter reticulocyte count	rs1480380	chr6	32913246	Haematological
ukb-d-30090_irnt	Platelet crit	rs149932962	chr17	7508197	Haematological
ebi-a-GCST004612	High light scatter reticulocyte percentage of red cells	rs1546202	chr4	144567337	Haematological
ebi-a-GCST004619	Reticulocyte fraction of red cells	rs1546202	chr4	144567337	Haematological
ebi-a-GCST004628	Immature fraction of reticulocytes	rs1546202	chr4	144567337	Haematological
ukb-d-30240_irnt	Reticulocyte percentage	rs1546202	chr4	144567337	Haematological
ukb-d-30250_irnt	Reticulocyte count	rs1546202	chr4	144567337	Haematological
ukb-d-30280_irnt	Immature reticulocyte fraction	rs1546202	chr4	144567337	Haematological
ukb-d-30290_irnt	High light scatter reticulocyte percentage	rs1546202	chr4	144567337	Haematological
ukb-d-30300_irnt	High light scatter reticulocyte count	rs1546202	chr4	144567337	Haematological
ukb-d-30020_irnt	Haemoglobin concentration	rs154988	chr6	32877266	Haematological
ukb-d-30030_irnt	Haematocrit percentage	rs154988	chr6	32877266	Haematological
ukb-d-30060_irnt	Mean corpuscular haemoglobin concentration	rs154988	chr6	32877266	Haematological
ukb-d-30070_irnt	Red blood cell (erythrocyte) distribution width	rs154988	chr6	32877266	Haematological
ukb-d-30090_irnt	Platelet crit	rs154988	chr6	32877266	Haematological
ebi-a-GCST004600	Eosinophil percentage of white cells	rs1557611	chr6	30118360	Haematological
ebi-a-GCST004606	Eosinophil counts	rs1557611	chr6	30118360	Haematological
ebi-a-GCST004612	High light scatter reticulocyte percentage of red cells	rs1557611	chr6	30118360	Haematological
ebi-a-GCST004617	Eosinophil percentage of granulocytes	rs1557611	chr6	30118360	Haematological
ebi-a-GCST004619	Reticulocyte fraction of red cells	rs1557611	chr6	30118360	Haematological
ebi-a-GCST004623	Neutrophil percentage of granulocytes	rs1557611	chr6	30118360	Haematological
ebi-a-GCST004624	Sum eosinophil basophil counts	rs1557611	chr6	30118360	Haematological
ebi-a-GCST004628	Immature fraction of reticulocytes	rs1557611	chr6	30118360	Haematological
ieu-b-30	white blood cell count	rs1557611	chr6	30118360	Haematological
ieu-b-31	monocyte cell count	rs1557611	chr6	30118360	Haematological
ukb-d-30000_irnt	White blood cell (leukocyte) count	rs1557611	chr6	30118360	Haematological
ukb-d-30080_irnt	Platelet count	rs1557611	chr6	30118360	Haematological
ukb-d-30090_irnt	Platelet crit	rs1557611	chr6	30118360	Haematological
ukb-d-30100_irnt	Mean platelet (thrombocyte) volume	rs1557611	chr6	30118360	Haematological
ukb-d-30130_irnt	Monocyte count	rs1557611	chr6	30118360	Haematological
ukb-d-30140_irnt	Neutrophill count	rs1557611	chr6	30118360	Haematological
ukb-d-30210_irnt	Eosinophill percentage	rs1557611	chr6	30118360	Haematological
ukb-d-30240_irnt	Reticulocyte percentage	rs1557611	chr6	30118360	Haematological
ukb-d-30250_irnt	Reticulocyte count	rs1557611	chr6	30118360	Haematological
ukb-d-30280_irnt	Immature reticulocyte fraction	rs1557611	chr6	30118360	Haematological
ukb-d-30290_irnt	High light scatter reticulocyte percentage	rs1557611	chr6	30118360	Haematological
ukb-d-30300_irnt	High light scatter reticulocyte count	rs1557611	chr6	30118360	Haematological
ebi-a-GCST004600	Eosinophil percentage of white cells	rs1576	chr6	31110391	Haematological
ebi-a-GCST004604	Hematocrit	rs1576	chr6	31110391	Haematological
ebi-a-GCST004606	Eosinophil counts	rs1576	chr6	31110391	Haematological
ebi-a-GCST004615	Hemoglobin concentration	rs1576	chr6	31110391	Haematological
ebi-a-GCST004617	Eosinophil percentage of granulocytes	rs1576	chr6	31110391	Haematological
ebi-a-GCST004619	Reticulocyte fraction of red cells	rs1576	chr6	31110391	Haematological
ebi-a-GCST004623	Neutrophil percentage of granulocytes	rs1576	chr6	31110391	Haematological
ebi-a-GCST004624	Sum eosinophil basophil counts	rs1576	chr6	31110391	Haematological
ieu-b-30	white blood cell count	rs1576	chr6	31110391	Haematological
ieu-b-34	neutrophil cell count	rs1576	chr6	31110391	Haematological
ukb-d-30000_irnt	White blood cell (leukocyte) count	rs1576	chr6	31110391	Haematological
ukb-d-30020_irnt	Haemoglobin concentration	rs1576	chr6	31110391	Haematological
ukb-d-30030_irnt	Haematocrit percentage	rs1576	chr6	31110391	Haematological
ukb-d-30050_irnt	Mean corpuscular haemoglobin	rs1576	chr6	31110391	Haematological
ukb-d-30060_irnt	Mean corpuscular haemoglobin concentration	rs1576	chr6	31110391	Haematological
ukb-d-30070_irnt	Red blood cell (erythrocyte) distribution width	rs1576	chr6	31110391	Haematological
ukb-d-30080_irnt	Platelet count	rs1576	chr6	31110391	Haematological
ukb-d-30090_irnt	Platelet crit	rs1576	chr6	31110391	Haematological
ukb-d-30100_irnt	Mean platelet (thrombocyte) volume	rs1576	chr6	31110391	Haematological
ukb-d-30130_irnt	Monocyte count	rs1576	chr6	31110391	Haematological
ukb-d-30190_irnt	Monocyte percentage	rs1576	chr6	31110391	Haematological
ukb-d-30210_irnt	Eosinophill percentage	rs1576	chr6	31110391	Haematological
ukb-d-30240_irnt	Reticulocyte percentage	rs1576	chr6	31110391	Haematological
ukb-d-30250_irnt	Reticulocyte count	rs1576	chr6	31110391	Haematological
ukb-d-30260_irnt	Mean reticulocyte volume	rs1576	chr6	31110391	Haematological
ukb-d-30270_irnt	Mean sphered cell volume	rs1576	chr6	31110391	Haematological
ukb-d-30290_irnt	High light scatter reticulocyte percentage	rs1576	chr6	31110391	Haematological
ukb-d-30300_irnt	High light scatter reticulocyte count	rs1576	chr6	31110391	Haematological
ebi-a-GCST004599	Mean platelet volume	rs159364	chr5	60522414	Haematological
ukb-d-30100_irnt	Mean platelet (thrombocyte) volume	rs159364	chr5	60522414	Haematological
ukb-d-30070_irnt	Red blood cell (erythrocyte) distribution width	rs1599857	chr15	89821732	Haematological
ebi-a-GCST006804	Red cell distribution width	rs1600249	chr8	11359638	Haematological
ukb-d-30070_irnt	Red blood cell (erythrocyte) distribution width	rs1600249	chr8	11359638	Haematological
ukb-d-30110_irnt	Platelet distribution width	rs1600249	chr8	11359638	Haematological
ukb-d-30140_irnt	Neutrophill count	rs1600249	chr8	11359638	Haematological
ebi-a-GCST004612	High light scatter reticulocyte percentage of red cells	rs1610600	chr6	29698781	Haematological
ebi-a-GCST004615	Hemoglobin concentration	rs1610600	chr6	29698781	Haematological
ebi-a-GCST004619	Reticulocyte fraction of red cells	rs1610600	chr6	29698781	Haematological
ebi-a-GCST004621	Red cell distribution width	rs1610600	chr6	29698781	Haematological
ebi-a-GCST004628	Immature fraction of reticulocytes	rs1610600	chr6	29698781	Haematological
ebi-a-GCST004632	Lymphocyte percentage of white cells	rs1610600	chr6	29698781	Haematological
ebi-a-GCST004633	Neutrophil percentage of white cells	rs1610600	chr6	29698781	Haematological
ebi-a-GCST006804	Red cell distribution width	rs1610600	chr6	29698781	Haematological
ieu-b-31	monocyte cell count	rs1610600	chr6	29698781	Haematological
ukb-d-30020_irnt	Haemoglobin concentration	rs1610600	chr6	29698781	Haematological
ukb-d-30030_irnt	Haematocrit percentage	rs1610600	chr6	29698781	Haematological
ukb-d-30040_irnt	Mean corpuscular volume	rs1610600	chr6	29698781	Haematological
ukb-d-30050_irnt	Mean corpuscular haemoglobin	rs1610600	chr6	29698781	Haematological
ukb-d-30060_irnt	Mean corpuscular haemoglobin concentration	rs1610600	chr6	29698781	Haematological
ukb-d-30070_irnt	Red blood cell (erythrocyte) distribution width	rs1610600	chr6	29698781	Haematological
ukb-d-30200_irnt	Neutrophill percentage	rs1610600	chr6	29698781	Haematological
ukb-d-30240_irnt	Reticulocyte percentage	rs1610600	chr6	29698781	Haematological
ukb-d-30250_irnt	Reticulocyte count	rs1610600	chr6	29698781	Haematological
ukb-d-30270_irnt	Mean sphered cell volume	rs1610600	chr6	29698781	Haematological
ukb-d-30280_irnt	Immature reticulocyte fraction	rs1610600	chr6	29698781	Haematological
ukb-d-30290_irnt	High light scatter reticulocyte percentage	rs1610600	chr6	29698781	Haematological
ukb-d-30300_irnt	High light scatter reticulocyte count	rs1610600	chr6	29698781	Haematological
ebi-a-GCST004600	Eosinophil percentage of white cells	rs1610651	chr6	29768958	Haematological
ebi-a-GCST004606	Eosinophil counts	rs1610651	chr6	29768958	Haematological
ebi-a-GCST004617	Eosinophil percentage of granulocytes	rs1610651	chr6	29768958	Haematological
ebi-a-GCST004623	Neutrophil percentage of granulocytes	rs1610651	chr6	29768958	Haematological
ebi-a-GCST004624	Sum eosinophil basophil counts	rs1610651	chr6	29768958	Haematological
ieu-b-31	monocyte cell count	rs1610651	chr6	29768958	Haematological
ieu-b-34	neutrophil cell count	rs1610651	chr6	29768958	Haematological
ukb-d-30000_irnt	White blood cell (leukocyte) count	rs1610651	chr6	29768958	Haematological
ukb-d-30040_irnt	Mean corpuscular volume	rs1610651	chr6	29768958	Haematological
ukb-d-30050_irnt	Mean corpuscular haemoglobin	rs1610651	chr6	29768958	Haematological
ukb-d-30090_irnt	Platelet crit	rs1610651	chr6	29768958	Haematological
ukb-d-30130_irnt	Monocyte count	rs1610651	chr6	29768958	Haematological
ukb-d-30140_irnt	Neutrophill count	rs1610651	chr6	29768958	Haematological
ukb-d-30200_irnt	Neutrophill percentage	rs1610651	chr6	29768958	Haematological
ukb-d-30210_irnt	Eosinophill percentage	rs1610651	chr6	29768958	Haematological
ukb-d-30260_irnt	Mean reticulocyte volume	rs1610651	chr6	29768958	Haematological
ebi-a-GCST004600	Eosinophil percentage of white cells	rs1611700	chr6	29827788	Haematological
ebi-a-GCST004606	Eosinophil counts	rs1611700	chr6	29827788	Haematological
ebi-a-GCST004613	Sum neutrophil eosinophil counts	rs1611700	chr6	29827788	Haematological
ebi-a-GCST004614	Granulocyte count	rs1611700	chr6	29827788	Haematological
ebi-a-GCST004617	Eosinophil percentage of granulocytes	rs1611700	chr6	29827788	Haematological
ebi-a-GCST004621	Red cell distribution width	rs1611700	chr6	29827788	Haematological
ebi-a-GCST004623	Neutrophil percentage of granulocytes	rs1611700	chr6	29827788	Haematological
ebi-a-GCST004624	Sum eosinophil basophil counts	rs1611700	chr6	29827788	Haematological
ebi-a-GCST004626	Myeloid white cell count	rs1611700	chr6	29827788	Haematological
ieu-b-31	monocyte cell count	rs1611700	chr6	29827788	Haematological
ieu-b-33	eosinophil cell count	rs1611700	chr6	29827788	Haematological
ieu-b-34	neutrophil cell count	rs1611700	chr6	29827788	Haematological
ukb-d-30000_irnt	White blood cell (leukocyte) count	rs1611700	chr6	29827788	Haematological
ukb-d-30020_irnt	Haemoglobin concentration	rs1611700	chr6	29827788	Haematological
ukb-d-30040_irnt	Mean corpuscular volume	rs1611700	chr6	29827788	Haematological
ukb-d-30050_irnt	Mean corpuscular haemoglobin	rs1611700	chr6	29827788	Haematological
ukb-d-30060_irnt	Mean corpuscular haemoglobin concentration	rs1611700	chr6	29827788	Haematological
ukb-d-30070_irnt	Red blood cell (erythrocyte) distribution width	rs1611700	chr6	29827788	Haematological
ukb-d-30090_irnt	Platelet crit	rs1611700	chr6	29827788	Haematological
ukb-d-30130_irnt	Monocyte count	rs1611700	chr6	29827788	Haematological
ukb-d-30140_irnt	Neutrophill count	rs1611700	chr6	29827788	Haematological
ukb-d-30200_irnt	Neutrophill percentage	rs1611700	chr6	29827788	Haematological
ukb-d-30210_irnt	Eosinophill percentage	rs1611700	chr6	29827788	Haematological
ukb-d-30260_irnt	Mean reticulocyte volume	rs1611700	chr6	29827788	Haematological
ukb-d-30280_irnt	Immature reticulocyte fraction	rs1611700	chr6	29827788	Haematological
ebi-a-GCST004612	High light scatter reticulocyte percentage of red cells	rs1632873	chr6	29923497	Haematological
ebi-a-GCST004615	Hemoglobin concentration	rs1632873	chr6	29923497	Haematological
ebi-a-GCST004619	Reticulocyte fraction of red cells	rs1632873	chr6	29923497	Haematological
ebi-a-GCST004621	Red cell distribution width	rs1632873	chr6	29923497	Haematological
ebi-a-GCST004628	Immature fraction of reticulocytes	rs1632873	chr6	29923497	Haematological
ebi-a-GCST004632	Lymphocyte percentage of white cells	rs1632873	chr6	29923497	Haematological
ebi-a-GCST004633	Neutrophil percentage of white cells	rs1632873	chr6	29923497	Haematological
ebi-a-GCST006804	Red cell distribution width	rs1632873	chr6	29923497	Haematological
ieu-b-31	monocyte cell count	rs1632873	chr6	29923497	Haematological
ieu-b-34	neutrophil cell count	rs1632873	chr6	29923497	Haematological
ukb-d-30020_irnt	Haemoglobin concentration	rs1632873	chr6	29923497	Haematological
ukb-d-30030_irnt	Haematocrit percentage	rs1632873	chr6	29923497	Haematological
ukb-d-30040_irnt	Mean corpuscular volume	rs1632873	chr6	29923497	Haematological
ukb-d-30050_irnt	Mean corpuscular haemoglobin	rs1632873	chr6	29923497	Haematological
ukb-d-30060_irnt	Mean corpuscular haemoglobin concentration	rs1632873	chr6	29923497	Haematological
ukb-d-30070_irnt	Red blood cell (erythrocyte) distribution width	rs1632873	chr6	29923497	Haematological
ukb-d-30100_irnt	Mean platelet (thrombocyte) volume	rs1632873	chr6	29923497	Haematological
ukb-d-30200_irnt	Neutrophill percentage	rs1632873	chr6	29923497	Haematological
ukb-d-30240_irnt	Reticulocyte percentage	rs1632873	chr6	29923497	Haematological
ukb-d-30250_irnt	Reticulocyte count	rs1632873	chr6	29923497	Haematological
ukb-d-30270_irnt	Mean sphered cell volume	rs1632873	chr6	29923497	Haematological
ukb-d-30280_irnt	Immature reticulocyte fraction	rs1632873	chr6	29923497	Haematological
ukb-d-30290_irnt	High light scatter reticulocyte percentage	rs1632873	chr6	29923497	Haematological
ukb-d-30300_irnt	High light scatter reticulocyte count	rs1632873	chr6	29923497	Haematological
ebi-a-GCST004600	Eosinophil percentage of white cells	rs1632877	chr6	29918072	Haematological
ebi-a-GCST004604	Hematocrit	rs1632877	chr6	29918072	Haematological
ebi-a-GCST004606	Eosinophil counts	rs1632877	chr6	29918072	Haematological
ebi-a-GCST004613	Sum neutrophil eosinophil counts	rs1632877	chr6	29918072	Haematological
ebi-a-GCST004614	Granulocyte count	rs1632877	chr6	29918072	Haematological
ebi-a-GCST004615	Hemoglobin concentration	rs1632877	chr6	29918072	Haematological
ebi-a-GCST004617	Eosinophil percentage of granulocytes	rs1632877	chr6	29918072	Haematological
ebi-a-GCST004618	White blood cell count (basophil)	rs1632877	chr6	29918072	Haematological
ebi-a-GCST004619	Reticulocyte fraction of red cells	rs1632877	chr6	29918072	Haematological
ebi-a-GCST004621	Red cell distribution width	rs1632877	chr6	29918072	Haematological
ebi-a-GCST004623	Neutrophil percentage of granulocytes	rs1632877	chr6	29918072	Haematological
ebi-a-GCST004624	Sum eosinophil basophil counts	rs1632877	chr6	29918072	Haematological
ebi-a-GCST004626	Myeloid white cell count	rs1632877	chr6	29918072	Haematological
ieu-b-29	basophil cell count	rs1632877	chr6	29918072	Haematological
ieu-b-30	white blood cell count	rs1632877	chr6	29918072	Haematological
ieu-b-31	monocyte cell count	rs1632877	chr6	29918072	Haematological
ukb-d-30000_irnt	White blood cell (leukocyte) count	rs1632877	chr6	29918072	Haematological
ukb-d-30020_irnt	Haemoglobin concentration	rs1632877	chr6	29918072	Haematological
ukb-d-30030_irnt	Haematocrit percentage	rs1632877	chr6	29918072	Haematological
ukb-d-30040_irnt	Mean corpuscular volume	rs1632877	chr6	29918072	Haematological
ukb-d-30050_irnt	Mean corpuscular haemoglobin	rs1632877	chr6	29918072	Haematological
ukb-d-30060_irnt	Mean corpuscular haemoglobin concentration	rs1632877	chr6	29918072	Haematological
ukb-d-30070_irnt	Red blood cell (erythrocyte) distribution width	rs1632877	chr6	29918072	Haematological
ukb-d-30080_irnt	Platelet count	rs1632877	chr6	29918072	Haematological
ukb-d-30090_irnt	Platelet crit	rs1632877	chr6	29918072	Haematological
ukb-d-30130_irnt	Monocyte count	rs1632877	chr6	29918072	Haematological
ukb-d-30140_irnt	Neutrophill count	rs1632877	chr6	29918072	Haematological
ukb-d-30210_irnt	Eosinophill percentage	rs1632877	chr6	29918072	Haematological
ukb-d-30240_irnt	Reticulocyte percentage	rs1632877	chr6	29918072	Haematological
ukb-d-30250_irnt	Reticulocyte count	rs1632877	chr6	29918072	Haematological
ukb-d-30260_irnt	Mean reticulocyte volume	rs1632877	chr6	29918072	Haematological
ukb-d-30290_irnt	High light scatter reticulocyte percentage	rs1632877	chr6	29918072	Haematological
ukb-d-30300_irnt	High light scatter reticulocyte count	rs1632877	chr6	29918072	Haematological
ebi-a-GCST004600	Eosinophil percentage of white cells	rs1632983	chr6	29773509	Haematological
ebi-a-GCST004606	Eosinophil counts	rs1632983	chr6	29773509	Haematological
ebi-a-GCST004613	Sum neutrophil eosinophil counts	rs1632983	chr6	29773509	Haematological
ebi-a-GCST004614	Granulocyte count	rs1632983	chr6	29773509	Haematological
ebi-a-GCST004617	Eosinophil percentage of granulocytes	rs1632983	chr6	29773509	Haematological
ebi-a-GCST004623	Neutrophil percentage of granulocytes	rs1632983	chr6	29773509	Haematological
ebi-a-GCST004624	Sum eosinophil basophil counts	rs1632983	chr6	29773509	Haematological
ebi-a-GCST004626	Myeloid white cell count	rs1632983	chr6	29773509	Haematological
ebi-a-GCST004633	Neutrophil percentage of white cells	rs1632983	chr6	29773509	Haematological
ieu-b-33	eosinophil cell count	rs1632983	chr6	29773509	Haematological
ieu-b-34	neutrophil cell count	rs1632983	chr6	29773509	Haematological
ukb-d-30000_irnt	White blood cell (leukocyte) count	rs1632983	chr6	29773509	Haematological
ukb-d-30020_irnt	Haemoglobin concentration	rs1632983	chr6	29773509	Haematological
ukb-d-30050_irnt	Mean corpuscular haemoglobin	rs1632983	chr6	29773509	Haematological
ukb-d-30080_irnt	Platelet count	rs1632983	chr6	29773509	Haematological
ukb-d-30090_irnt	Platelet crit	rs1632983	chr6	29773509	Haematological
ukb-d-30130_irnt	Monocyte count	rs1632983	chr6	29773509	Haematological
ukb-d-30140_irnt	Neutrophill count	rs1632983	chr6	29773509	Haematological
ukb-d-30200_irnt	Neutrophill percentage	rs1632983	chr6	29773509	Haematological
ukb-d-30210_irnt	Eosinophill percentage	rs1632983	chr6	29773509	Haematological
ukb-d-30240_irnt	Reticulocyte percentage	rs1632983	chr6	29773509	Haematological
ukb-d-30250_irnt	Reticulocyte count	rs1632983	chr6	29773509	Haematological
ukb-d-30260_irnt	Mean reticulocyte volume	rs1632983	chr6	29773509	Haematological
ebi-a-GCST004600	Eosinophil percentage of white cells	rs1632987	chr6	29772549	Haematological
ebi-a-GCST004606	Eosinophil counts	rs1632987	chr6	29772549	Haematological
ebi-a-GCST004613	Sum neutrophil eosinophil counts	rs1632987	chr6	29772549	Haematological
ebi-a-GCST004614	Granulocyte count	rs1632987	chr6	29772549	Haematological
ebi-a-GCST004617	Eosinophil percentage of granulocytes	rs1632987	chr6	29772549	Haematological
ebi-a-GCST004619	Reticulocyte fraction of red cells	rs1632987	chr6	29772549	Haematological
ebi-a-GCST004623	Neutrophil percentage of granulocytes	rs1632987	chr6	29772549	Haematological
ebi-a-GCST004624	Sum eosinophil basophil counts	rs1632987	chr6	29772549	Haematological
ebi-a-GCST004626	Myeloid white cell count	rs1632987	chr6	29772549	Haematological
ebi-a-GCST004633	Neutrophil percentage of white cells	rs1632987	chr6	29772549	Haematological
ieu-b-29	basophil cell count	rs1632987	chr6	29772549	Haematological
ieu-b-30	white blood cell count	rs1632987	chr6	29772549	Haematological
ieu-b-31	monocyte cell count	rs1632987	chr6	29772549	Haematological
ukb-d-30000_irnt	White blood cell (leukocyte) count	rs1632987	chr6	29772549	Haematological
ukb-d-30020_irnt	Haemoglobin concentration	rs1632987	chr6	29772549	Haematological
ukb-d-30040_irnt	Mean corpuscular volume	rs1632987	chr6	29772549	Haematological
ukb-d-30050_irnt	Mean corpuscular haemoglobin	rs1632987	chr6	29772549	Haematological
ukb-d-30070_irnt	Red blood cell (erythrocyte) distribution width	rs1632987	chr6	29772549	Haematological
ukb-d-30080_irnt	Platelet count	rs1632987	chr6	29772549	Haematological
ukb-d-30090_irnt	Platelet crit	rs1632987	chr6	29772549	Haematological
ukb-d-30130_irnt	Monocyte count	rs1632987	chr6	29772549	Haematological
ukb-d-30140_irnt	Neutrophill count	rs1632987	chr6	29772549	Haematological
ukb-d-30200_irnt	Neutrophill percentage	rs1632987	chr6	29772549	Haematological
ukb-d-30210_irnt	Eosinophill percentage	rs1632987	chr6	29772549	Haematological
ukb-d-30240_irnt	Reticulocyte percentage	rs1632987	chr6	29772549	Haematological
ukb-d-30250_irnt	Reticulocyte count	rs1632987	chr6	29772549	Haematological
ukb-d-30260_irnt	Mean reticulocyte volume	rs1632987	chr6	29772549	Haematological
ukb-d-30300_irnt	High light scatter reticulocyte count	rs1632987	chr6	29772549	Haematological
ebi-a-GCST004612	High light scatter reticulocyte percentage of red cells	rs1633048	chr6	29730642	Haematological
ebi-a-GCST004615	Hemoglobin concentration	rs1633048	chr6	29730642	Haematological
ebi-a-GCST004619	Reticulocyte fraction of red cells	rs1633048	chr6	29730642	Haematological
ebi-a-GCST004621	Red cell distribution width	rs1633048	chr6	29730642	Haematological
ebi-a-GCST004628	Immature fraction of reticulocytes	rs1633048	chr6	29730642	Haematological
ebi-a-GCST004632	Lymphocyte percentage of white cells	rs1633048	chr6	29730642	Haematological
ebi-a-GCST004633	Neutrophil percentage of white cells	rs1633048	chr6	29730642	Haematological
ebi-a-GCST006804	Red cell distribution width	rs1633048	chr6	29730642	Haematological
ukb-d-30020_irnt	Haemoglobin concentration	rs1633048	chr6	29730642	Haematological
ukb-d-30030_irnt	Haematocrit percentage	rs1633048	chr6	29730642	Haematological
ukb-d-30040_irnt	Mean corpuscular volume	rs1633048	chr6	29730642	Haematological
ukb-d-30050_irnt	Mean corpuscular haemoglobin	rs1633048	chr6	29730642	Haematological
ukb-d-30060_irnt	Mean corpuscular haemoglobin concentration	rs1633048	chr6	29730642	Haematological
ukb-d-30070_irnt	Red blood cell (erythrocyte) distribution width	rs1633048	chr6	29730642	Haematological
ukb-d-30200_irnt	Neutrophill percentage	rs1633048	chr6	29730642	Haematological
ukb-d-30240_irnt	Reticulocyte percentage	rs1633048	chr6	29730642	Haematological
ukb-d-30250_irnt	Reticulocyte count	rs1633048	chr6	29730642	Haematological
ukb-d-30270_irnt	Mean sphered cell volume	rs1633048	chr6	29730642	Haematological
ukb-d-30280_irnt	Immature reticulocyte fraction	rs1633048	chr6	29730642	Haematological
ukb-d-30290_irnt	High light scatter reticulocyte percentage	rs1633048	chr6	29730642	Haematological
ukb-d-30300_irnt	High light scatter reticulocyte count	rs1633048	chr6	29730642	Haematological
ebi-a-GCST004612	High light scatter reticulocyte percentage of red cells	rs1633050	chr6	29730353	Haematological
ebi-a-GCST004615	Hemoglobin concentration	rs1633050	chr6	29730353	Haematological
ebi-a-GCST004619	Reticulocyte fraction of red cells	rs1633050	chr6	29730353	Haematological
ebi-a-GCST004621	Red cell distribution width	rs1633050	chr6	29730353	Haematological
ebi-a-GCST004628	Immature fraction of reticulocytes	rs1633050	chr6	29730353	Haematological
ebi-a-GCST004632	Lymphocyte percentage of white cells	rs1633050	chr6	29730353	Haematological
ebi-a-GCST004633	Neutrophil percentage of white cells	rs1633050	chr6	29730353	Haematological
ebi-a-GCST006804	Red cell distribution width	rs1633050	chr6	29730353	Haematological
ukb-d-30020_irnt	Haemoglobin concentration	rs1633050	chr6	29730353	Haematological
ukb-d-30030_irnt	Haematocrit percentage	rs1633050	chr6	29730353	Haematological
ukb-d-30040_irnt	Mean corpuscular volume	rs1633050	chr6	29730353	Haematological
ukb-d-30050_irnt	Mean corpuscular haemoglobin	rs1633050	chr6	29730353	Haematological
ukb-d-30060_irnt	Mean corpuscular haemoglobin concentration	rs1633050	chr6	29730353	Haematological
ukb-d-30070_irnt	Red blood cell (erythrocyte) distribution width	rs1633050	chr6	29730353	Haematological
ukb-d-30200_irnt	Neutrophill percentage	rs1633050	chr6	29730353	Haematological
ukb-d-30240_irnt	Reticulocyte percentage	rs1633050	chr6	29730353	Haematological
ukb-d-30250_irnt	Reticulocyte count	rs1633050	chr6	29730353	Haematological
ukb-d-30270_irnt	Mean sphered cell volume	rs1633050	chr6	29730353	Haematological
ukb-d-30280_irnt	Immature reticulocyte fraction	rs1633050	chr6	29730353	Haematological
ukb-d-30290_irnt	High light scatter reticulocyte percentage	rs1633050	chr6	29730353	Haematological
ukb-d-30300_irnt	High light scatter reticulocyte count	rs1633050	chr6	29730353	Haematological
ebi-a-GCST004600	Eosinophil percentage of white cells	rs1633059	chr6	29726550	Haematological
ebi-a-GCST004606	Eosinophil counts	rs1633059	chr6	29726550	Haematological
ebi-a-GCST004617	Eosinophil percentage of granulocytes	rs1633059	chr6	29726550	Haematological
ebi-a-GCST004623	Neutrophil percentage of granulocytes	rs1633059	chr6	29726550	Haematological
ebi-a-GCST004624	Sum eosinophil basophil counts	rs1633059	chr6	29726550	Haematological
ebi-a-GCST004626	Myeloid white cell count	rs1633059	chr6	29726550	Haematological
ieu-b-30	white blood cell count	rs1633059	chr6	29726550	Haematological
ieu-b-33	eosinophil cell count	rs1633059	chr6	29726550	Haematological
ieu-b-34	neutrophil cell count	rs1633059	chr6	29726550	Haematological
ukb-d-30000_irnt	White blood cell (leukocyte) count	rs1633059	chr6	29726550	Haematological
ukb-d-30040_irnt	Mean corpuscular volume	rs1633059	chr6	29726550	Haematological
ukb-d-30050_irnt	Mean corpuscular haemoglobin	rs1633059	chr6	29726550	Haematological
ukb-d-30060_irnt	Mean corpuscular haemoglobin concentration	rs1633059	chr6	29726550	Haematological
ukb-d-30070_irnt	Red blood cell (erythrocyte) distribution width	rs1633059	chr6	29726550	Haematological
ukb-d-30080_irnt	Platelet count	rs1633059	chr6	29726550	Haematological
ukb-d-30090_irnt	Platelet crit	rs1633059	chr6	29726550	Haematological
ukb-d-30130_irnt	Monocyte count	rs1633059	chr6	29726550	Haematological
ukb-d-30200_irnt	Neutrophill percentage	rs1633059	chr6	29726550	Haematological
ukb-d-30210_irnt	Eosinophill percentage	rs1633059	chr6	29726550	Haematological
ukb-d-30240_irnt	Reticulocyte percentage	rs1633059	chr6	29726550	Haematological
ukb-d-30250_irnt	Reticulocyte count	rs1633059	chr6	29726550	Haematological
ukb-d-30260_irnt	Mean reticulocyte volume	rs1633059	chr6	29726550	Haematological
ukb-d-30290_irnt	High light scatter reticulocyte percentage	rs1633059	chr6	29726550	Haematological
ukb-d-30300_irnt	High light scatter reticulocyte count	rs1633059	chr6	29726550	Haematological
ebi-a-GCST004612	High light scatter reticulocyte percentage of red cells	rs1633071	chr6	29724117	Haematological
ebi-a-GCST004615	Hemoglobin concentration	rs1633071	chr6	29724117	Haematological
ebi-a-GCST004619	Reticulocyte fraction of red cells	rs1633071	chr6	29724117	Haematological
ebi-a-GCST004621	Red cell distribution width	rs1633071	chr6	29724117	Haematological
ebi-a-GCST004628	Immature fraction of reticulocytes	rs1633071	chr6	29724117	Haematological
ebi-a-GCST004632	Lymphocyte percentage of white cells	rs1633071	chr6	29724117	Haematological
ebi-a-GCST004633	Neutrophil percentage of white cells	rs1633071	chr6	29724117	Haematological
ebi-a-GCST006804	Red cell distribution width	rs1633071	chr6	29724117	Haematological
ieu-b-31	monocyte cell count	rs1633071	chr6	29724117	Haematological
ukb-d-30020_irnt	Haemoglobin concentration	rs1633071	chr6	29724117	Haematological
ukb-d-30030_irnt	Haematocrit percentage	rs1633071	chr6	29724117	Haematological
ukb-d-30040_irnt	Mean corpuscular volume	rs1633071	chr6	29724117	Haematological
ukb-d-30050_irnt	Mean corpuscular haemoglobin	rs1633071	chr6	29724117	Haematological
ukb-d-30060_irnt	Mean corpuscular haemoglobin concentration	rs1633071	chr6	29724117	Haematological
ukb-d-30070_irnt	Red blood cell (erythrocyte) distribution width	rs1633071	chr6	29724117	Haematological
ukb-d-30200_irnt	Neutrophill percentage	rs1633071	chr6	29724117	Haematological
ukb-d-30240_irnt	Reticulocyte percentage	rs1633071	chr6	29724117	Haematological
ukb-d-30250_irnt	Reticulocyte count	rs1633071	chr6	29724117	Haematological
ukb-d-30270_irnt	Mean sphered cell volume	rs1633071	chr6	29724117	Haematological
ukb-d-30280_irnt	Immature reticulocyte fraction	rs1633071	chr6	29724117	Haematological
ukb-d-30290_irnt	High light scatter reticulocyte percentage	rs1633071	chr6	29724117	Haematological
ukb-d-30300_irnt	High light scatter reticulocyte count	rs1633071	chr6	29724117	Haematological
ebi-a-GCST004600	Eosinophil percentage of white cells	rs1634724	chr6	30981753	Haematological
ebi-a-GCST004606	Eosinophil counts	rs1634724	chr6	30981753	Haematological
ebi-a-GCST004613	Sum neutrophil eosinophil counts	rs1634724	chr6	30981753	Haematological
ebi-a-GCST004614	Granulocyte count	rs1634724	chr6	30981753	Haematological
ebi-a-GCST004617	Eosinophil percentage of granulocytes	rs1634724	chr6	30981753	Haematological
ebi-a-GCST004619	Reticulocyte fraction of red cells	rs1634724	chr6	30981753	Haematological
ebi-a-GCST004623	Neutrophil percentage of granulocytes	rs1634724	chr6	30981753	Haematological
ebi-a-GCST004624	Sum eosinophil basophil counts	rs1634724	chr6	30981753	Haematological
ebi-a-GCST004626	Myeloid white cell count	rs1634724	chr6	30981753	Haematological
ieu-b-30	white blood cell count	rs1634724	chr6	30981753	Haematological
ieu-b-31	monocyte cell count	rs1634724	chr6	30981753	Haematological
ieu-b-33	eosinophil cell count	rs1634724	chr6	30981753	Haematological
ieu-b-34	neutrophil cell count	rs1634724	chr6	30981753	Haematological
ukb-d-30000_irnt	White blood cell (leukocyte) count	rs1634724	chr6	30981753	Haematological
ukb-d-30020_irnt	Haemoglobin concentration	rs1634724	chr6	30981753	Haematological
ukb-d-30070_irnt	Red blood cell (erythrocyte) distribution width	rs1634724	chr6	30981753	Haematological
ukb-d-30080_irnt	Platelet count	rs1634724	chr6	30981753	Haematological
ukb-d-30100_irnt	Mean platelet (thrombocyte) volume	rs1634724	chr6	30981753	Haematological
ukb-d-30130_irnt	Monocyte count	rs1634724	chr6	30981753	Haematological
ukb-d-30140_irnt	Neutrophill count	rs1634724	chr6	30981753	Haematological
ukb-d-30210_irnt	Eosinophill percentage	rs1634724	chr6	30981753	Haematological
ukb-d-30240_irnt	Reticulocyte percentage	rs1634724	chr6	30981753	Haematological
ukb-d-30250_irnt	Reticulocyte count	rs1634724	chr6	30981753	Haematological
ukb-d-30260_irnt	Mean reticulocyte volume	rs1634724	chr6	30981753	Haematological
ukb-d-30300_irnt	High light scatter reticulocyte count	rs1634724	chr6	30981753	Haematological
ebi-a-GCST004606	Eosinophil counts	rs1634769	chr6	31304395	Haematological
ebi-a-GCST004608	Granulocyte percentage of myeloid white cells	rs1634769	chr6	31304395	Haematological
ebi-a-GCST004609	Monocyte percentage of white cells	rs1634769	chr6	31304395	Haematological
ebi-a-GCST004613	Sum neutrophil eosinophil counts	rs1634769	chr6	31304395	Haematological
ebi-a-GCST004614	Granulocyte count	rs1634769	chr6	31304395	Haematological
ebi-a-GCST004617	Eosinophil percentage of granulocytes	rs1634769	chr6	31304395	Haematological
ebi-a-GCST004618	White blood cell count (basophil)	rs1634769	chr6	31304395	Haematological
ebi-a-GCST004624	Sum eosinophil basophil counts	rs1634769	chr6	31304395	Haematological
ebi-a-GCST004626	Myeloid white cell count	rs1634769	chr6	31304395	Haematological
ukb-d-30000_irnt	White blood cell (leukocyte) count	rs1634769	chr6	31304395	Haematological
ukb-d-30090_irnt	Platelet crit	rs1634769	chr6	31304395	Haematological
ukb-d-30110_irnt	Platelet distribution width	rs1634769	chr6	31304395	Haematological
ukb-d-30130_irnt	Monocyte count	rs1634769	chr6	31304395	Haematological
ukb-d-30140_irnt	Neutrophill count	rs1634769	chr6	31304395	Haematological
ukb-d-30190_irnt	Monocyte percentage	rs1634769	chr6	31304395	Haematological
ukb-d-30210_irnt	Eosinophill percentage	rs1634769	chr6	31304395	Haematological
ukb-d-30250_irnt	Reticulocyte count	rs1634769	chr6	31304395	Haematological
ukb-d-30260_irnt	Mean reticulocyte volume	rs1634769	chr6	31304395	Haematological
ukb-d-30270_irnt	Mean sphered cell volume	rs1634769	chr6	31304395	Haematological
ebi-a-GCST004606	Eosinophil counts	rs1634775	chr6	31303236	Haematological
ebi-a-GCST004608	Granulocyte percentage of myeloid white cells	rs1634775	chr6	31303236	Haematological
ebi-a-GCST004609	Monocyte percentage of white cells	rs1634775	chr6	31303236	Haematological
ebi-a-GCST004613	Sum neutrophil eosinophil counts	rs1634775	chr6	31303236	Haematological
ebi-a-GCST004614	Granulocyte count	rs1634775	chr6	31303236	Haematological
ebi-a-GCST004618	White blood cell count (basophil)	rs1634775	chr6	31303236	Haematological
ebi-a-GCST004619	Reticulocyte fraction of red cells	rs1634775	chr6	31303236	Haematological
ebi-a-GCST004624	Sum eosinophil basophil counts	rs1634775	chr6	31303236	Haematological
ebi-a-GCST004626	Myeloid white cell count	rs1634775	chr6	31303236	Haematological
ieu-b-30	white blood cell count	rs1634775	chr6	31303236	Haematological
ieu-b-31	monocyte cell count	rs1634775	chr6	31303236	Haematological
ukb-d-30000_irnt	White blood cell (leukocyte) count	rs1634775	chr6	31303236	Haematological
ukb-d-30130_irnt	Monocyte count	rs1634775	chr6	31303236	Haematological
ukb-d-30140_irnt	Neutrophill count	rs1634775	chr6	31303236	Haematological
ukb-d-30190_irnt	Monocyte percentage	rs1634775	chr6	31303236	Haematological
ukb-d-30210_irnt	Eosinophill percentage	rs1634775	chr6	31303236	Haematological
ukb-d-30240_irnt	Reticulocyte percentage	rs1634775	chr6	31303236	Haematological
ukb-d-30250_irnt	Reticulocyte count	rs1634775	chr6	31303236	Haematological
ukb-d-30260_irnt	Mean reticulocyte volume	rs1634775	chr6	31303236	Haematological
ukb-d-30270_irnt	Mean sphered cell volume	rs1634775	chr6	31303236	Haematological
ebi-a-GCST004599	Mean platelet volume	rs1634798	chr6	31304346	Haematological
ebi-a-GCST004601	Red blood cell count	rs1634798	chr6	31304346	Haematological
ebi-a-GCST004606	Eosinophil counts	rs1634798	chr6	31304346	Haematological
ebi-a-GCST004613	Sum neutrophil eosinophil counts	rs1634798	chr6	31304346	Haematological
ebi-a-GCST004614	Granulocyte count	rs1634798	chr6	31304346	Haematological
ebi-a-GCST004624	Sum eosinophil basophil counts	rs1634798	chr6	31304346	Haematological
ebi-a-GCST004626	Myeloid white cell count	rs1634798	chr6	31304346	Haematological
ukb-d-30000_irnt	White blood cell (leukocyte) count	rs1634798	chr6	31304346	Haematological
ukb-d-30010_irnt	Red blood cell (erythrocyte) count	rs1634798	chr6	31304346	Haematological
ukb-d-30020_irnt	Haemoglobin concentration	rs1634798	chr6	31304346	Haematological
ukb-d-30030_irnt	Haematocrit percentage	rs1634798	chr6	31304346	Haematological
ukb-d-30040_irnt	Mean corpuscular volume	rs1634798	chr6	31304346	Haematological
ukb-d-30050_irnt	Mean corpuscular haemoglobin	rs1634798	chr6	31304346	Haematological
ukb-d-30070_irnt	Red blood cell (erythrocyte) distribution width	rs1634798	chr6	31304346	Haematological
ukb-d-30080_irnt	Platelet count	rs1634798	chr6	31304346	Haematological
ukb-d-30100_irnt	Mean platelet (thrombocyte) volume	rs1634798	chr6	31304346	Haematological
ukb-d-30130_irnt	Monocyte count	rs1634798	chr6	31304346	Haematological
ukb-d-30140_irnt	Neutrophill count	rs1634798	chr6	31304346	Haematological
ieu-b-31	monocyte cell count	rs1655901	chr6	29916804	Haematological
ieu-b-33	eosinophil cell count	rs1655901	chr6	29916804	Haematological
ieu-b-34	neutrophil cell count	rs1655901	chr6	29916804	Haematological
ukb-d-30000_irnt	White blood cell (leukocyte) count	rs1655901	chr6	29916804	Haematological
ukb-d-30020_irnt	Haemoglobin concentration	rs1655901	chr6	29916804	Haematological
ukb-d-30030_irnt	Haematocrit percentage	rs1655901	chr6	29916804	Haematological
ukb-d-30040_irnt	Mean corpuscular volume	rs1655901	chr6	29916804	Haematological
ukb-d-30050_irnt	Mean corpuscular haemoglobin	rs1655901	chr6	29916804	Haematological
ukb-d-30060_irnt	Mean corpuscular haemoglobin concentration	rs1655901	chr6	29916804	Haematological
ukb-d-30070_irnt	Red blood cell (erythrocyte) distribution width	rs1655901	chr6	29916804	Haematological
ukb-d-30100_irnt	Mean platelet (thrombocyte) volume	rs1655901	chr6	29916804	Haematological
ukb-d-30130_irnt	Monocyte count	rs1655901	chr6	29916804	Haematological
ukb-d-30140_irnt	Neutrophill count	rs1655901	chr6	29916804	Haematological
ukb-d-30210_irnt	Eosinophill percentage	rs1655901	chr6	29916804	Haematological
ukb-d-30240_irnt	Reticulocyte percentage	rs1655901	chr6	29916804	Haematological
ukb-d-30250_irnt	Reticulocyte count	rs1655901	chr6	29916804	Haematological
ukb-d-30280_irnt	Immature reticulocyte fraction	rs1655901	chr6	29916804	Haematological
ukb-d-30290_irnt	High light scatter reticulocyte percentage	rs1655901	chr6	29916804	Haematological
ukb-d-30300_irnt	High light scatter reticulocyte count	rs1655901	chr6	29916804	Haematological
ebi-a-GCST004599	Mean platelet volume	rs166325	chr6	29993196	Haematological
ebi-a-GCST004612	High light scatter reticulocyte percentage of red cells	rs166325	chr6	29993196	Haematological
ebi-a-GCST004615	Hemoglobin concentration	rs166325	chr6	29993196	Haematological
ebi-a-GCST004619	Reticulocyte fraction of red cells	rs166325	chr6	29993196	Haematological
ukb-d-30020_irnt	Haemoglobin concentration	rs166325	chr6	29993196	Haematological
ukb-d-30040_irnt	Mean corpuscular volume	rs166325	chr6	29993196	Haematological
ukb-d-30050_irnt	Mean corpuscular haemoglobin	rs166325	chr6	29993196	Haematological
ukb-d-30070_irnt	Red blood cell (erythrocyte) distribution width	rs166325	chr6	29993196	Haematological
ukb-d-30080_irnt	Platelet count	rs166325	chr6	29993196	Haematological
ukb-d-30100_irnt	Mean platelet (thrombocyte) volume	rs166325	chr6	29993196	Haematological
ebi-a-GCST004599	Mean platelet volume	rs166326	chr6	30002860	Haematological
ebi-a-GCST004612	High light scatter reticulocyte percentage of red cells	rs166326	chr6	30002860	Haematological
ebi-a-GCST004615	Hemoglobin concentration	rs166326	chr6	30002860	Haematological
ebi-a-GCST004619	Reticulocyte fraction of red cells	rs166326	chr6	30002860	Haematological
ukb-d-30020_irnt	Haemoglobin concentration	rs166326	chr6	30002860	Haematological
ukb-d-30040_irnt	Mean corpuscular volume	rs166326	chr6	30002860	Haematological
ukb-d-30050_irnt	Mean corpuscular haemoglobin	rs166326	chr6	30002860	Haematological
ukb-d-30070_irnt	Red blood cell (erythrocyte) distribution width	rs166326	chr6	30002860	Haematological
ukb-d-30080_irnt	Platelet count	rs166326	chr6	30002860	Haematological
ukb-d-30100_irnt	Mean platelet (thrombocyte) volume	rs166326	chr6	30002860	Haematological
ebi-a-GCST004618	White blood cell count (basophil)	rs1672735	chr3	3239120	Haematological
ebi-a-GCST004631	Basophil percentage of white cells	rs1672735	chr3	3239120	Haematological
ebi-a-GCST004634	Basophil percentage of granulocytes	rs1672735	chr3	3239120	Haematological
ieu-b-29	basophil cell count	rs1672735	chr3	3239120	Haematological
ukb-d-30220_irnt	Basophill percentage	rs1672735	chr3	3239120	Haematological
ebi-a-GCST004612	High light scatter reticulocyte percentage of red cells	rs16822616	chr6	32410083	Haematological
ebi-a-GCST004613	Sum neutrophil eosinophil counts	rs16822616	chr6	32410083	Haematological
ebi-a-GCST004614	Granulocyte count	rs16822616	chr6	32410083	Haematological
ebi-a-GCST004619	Reticulocyte fraction of red cells	rs16822616	chr6	32410083	Haematological
ebi-a-GCST004626	Myeloid white cell count	rs16822616	chr6	32410083	Haematological
ieu-b-33	eosinophil cell count	rs16822616	chr6	32410083	Haematological
ieu-b-34	neutrophil cell count	rs16822616	chr6	32410083	Haematological
ukb-d-30000_irnt	White blood cell (leukocyte) count	rs16822616	chr6	32410083	Haematological
ukb-d-30110_irnt	Platelet distribution width	rs16822616	chr6	32410083	Haematological
ukb-d-30130_irnt	Monocyte count	rs16822616	chr6	32410083	Haematological
ukb-d-30140_irnt	Neutrophill count	rs16822616	chr6	32410083	Haematological
ukb-d-30200_irnt	Neutrophill percentage	rs16822616	chr6	32410083	Haematological
ukb-d-30240_irnt	Reticulocyte percentage	rs16822616	chr6	32410083	Haematological
ukb-d-30250_irnt	Reticulocyte count	rs16822616	chr6	32410083	Haematological
ukb-d-30290_irnt	High light scatter reticulocyte percentage	rs16822616	chr6	32410083	Haematological
ukb-d-30300_irnt	High light scatter reticulocyte count	rs16822616	chr6	32410083	Haematological
ukb-d-30020_irnt	Haemoglobin concentration	rs16891407	chr6	26206299	Haematological
ukb-d-30030_irnt	Haematocrit percentage	rs16891407	chr6	26206299	Haematological
ukb-d-30040_irnt	Mean corpuscular volume	rs16891407	chr6	26206299	Haematological
ukb-d-30050_irnt	Mean corpuscular haemoglobin	rs16891407	chr6	26206299	Haematological
ukb-d-30070_irnt	Red blood cell (erythrocyte) distribution width	rs16891407	chr6	26206299	Haematological
ukb-d-30080_irnt	Platelet count	rs16891407	chr6	26206299	Haematological
ukb-d-30240_irnt	Reticulocyte percentage	rs16891407	chr6	26206299	Haematological
ukb-d-30250_irnt	Reticulocyte count	rs16891407	chr6	26206299	Haematological
ebi-a-GCST004604	Hematocrit	rs16891523	chr6	26311241	Haematological
ebi-a-GCST004615	Hemoglobin concentration	rs16891523	chr6	26311241	Haematological
ebi-a-GCST004621	Red cell distribution width	rs16891523	chr6	26311241	Haematological
ebi-a-GCST006804	Red cell distribution width	rs16891523	chr6	26311241	Haematological
ukb-d-30020_irnt	Haemoglobin concentration	rs16891523	chr6	26311241	Haematological
ukb-d-30030_irnt	Haematocrit percentage	rs16891523	chr6	26311241	Haematological
ukb-d-30040_irnt	Mean corpuscular volume	rs16891523	chr6	26311241	Haematological
ukb-d-30050_irnt	Mean corpuscular haemoglobin	rs16891523	chr6	26311241	Haematological
ukb-d-30060_irnt	Mean corpuscular haemoglobin concentration	rs16891523	chr6	26311241	Haematological
ukb-d-30070_irnt	Red blood cell (erythrocyte) distribution width	rs16891523	chr6	26311241	Haematological
ukb-d-30080_irnt	Platelet count	rs16891523	chr6	26311241	Haematological
ukb-d-30090_irnt	Platelet crit	rs16891523	chr6	26311241	Haematological
ukb-d-30100_irnt	Mean platelet (thrombocyte) volume	rs16891523	chr6	26311241	Haematological
ukb-d-30270_irnt	Mean sphered cell volume	rs16891523	chr6	26311241	Haematological
ukb-d-30050_irnt	Mean corpuscular haemoglobin	rs16894771	chr6	29335360	Haematological
ukb-d-30100_irnt	Mean platelet (thrombocyte) volume	rs16898614	chr6	31023840	Haematological
ukb-d-30290_irnt	High light scatter reticulocyte percentage	rs16898614	chr6	31023840	Haematological
ieu-b-29	basophil cell count	rs16898823	chr6	31106606	Haematological
ieu-b-30	white blood cell count	rs16898823	chr6	31106606	Haematological
ukb-d-30000_irnt	White blood cell (leukocyte) count	rs16898823	chr6	31106606	Haematological
ukb-d-30080_irnt	Platelet count	rs16898823	chr6	31106606	Haematological
ukb-d-30110_irnt	Platelet distribution width	rs16898823	chr6	31106606	Haematological
ukb-d-30260_irnt	Mean reticulocyte volume	rs16898823	chr6	31106606	Haematological
ebi-a-GCST004601	Red blood cell count	rs16899205	chr6	31266361	Haematological
ebi-a-GCST004604	Hematocrit	rs16899205	chr6	31266361	Haematological
ebi-a-GCST004609	Monocyte percentage of white cells	rs16899205	chr6	31266361	Haematological
ebi-a-GCST004612	High light scatter reticulocyte percentage of red cells	rs16899205	chr6	31266361	Haematological
ebi-a-GCST004615	Hemoglobin concentration	rs16899205	chr6	31266361	Haematological
ebi-a-GCST004619	Reticulocyte fraction of red cells	rs16899205	chr6	31266361	Haematological
ebi-a-GCST006804	Red cell distribution width	rs16899205	chr6	31266361	Haematological
ieu-b-31	monocyte cell count	rs16899205	chr6	31266361	Haematological
ieu-b-33	eosinophil cell count	rs16899205	chr6	31266361	Haematological
ukb-d-30010_irnt	Red blood cell (erythrocyte) count	rs16899205	chr6	31266361	Haematological
ukb-d-30020_irnt	Haemoglobin concentration	rs16899205	chr6	31266361	Haematological
ukb-d-30030_irnt	Haematocrit percentage	rs16899205	chr6	31266361	Haematological
ukb-d-30070_irnt	Red blood cell (erythrocyte) distribution width	rs16899205	chr6	31266361	Haematological
ukb-d-30100_irnt	Mean platelet (thrombocyte) volume	rs16899205	chr6	31266361	Haematological
ukb-d-30190_irnt	Monocyte percentage	rs16899205	chr6	31266361	Haematological
ukb-d-30210_irnt	Eosinophill percentage	rs16899205	chr6	31266361	Haematological
ukb-d-30240_irnt	Reticulocyte percentage	rs16899205	chr6	31266361	Haematological
ukb-d-30250_irnt	Reticulocyte count	rs16899205	chr6	31266361	Haematological
ukb-d-30260_irnt	Mean reticulocyte volume	rs16899205	chr6	31266361	Haematological
ukb-d-30270_irnt	Mean sphered cell volume	rs16899205	chr6	31266361	Haematological
ukb-d-30290_irnt	High light scatter reticulocyte percentage	rs16899205	chr6	31266361	Haematological
ukb-d-30300_irnt	High light scatter reticulocyte count	rs16899205	chr6	31266361	Haematological
ebi-a-GCST004601	Red blood cell count	rs16928696	chr8	48525000	Haematological
ukb-d-30010_irnt	Red blood cell (erythrocyte) count	rs16928696	chr8	48525000	Haematological
ukb-d-30260_irnt	Mean reticulocyte volume	rs16928696	chr8	48525000	Haematological
ukb-d-30270_irnt	Mean sphered cell volume	rs16928696	chr8	48525000	Haematological
ebi-a-GCST004601	Red blood cell count	rs169504	chr6	32153406	Haematological
ebi-a-GCST004604	Hematocrit	rs169504	chr6	32153406	Haematological
ebi-a-GCST004606	Eosinophil counts	rs169504	chr6	32153406	Haematological
ebi-a-GCST004612	High light scatter reticulocyte percentage of red cells	rs169504	chr6	32153406	Haematological
ebi-a-GCST004613	Sum neutrophil eosinophil counts	rs169504	chr6	32153406	Haematological
ebi-a-GCST004614	Granulocyte count	rs169504	chr6	32153406	Haematological
ebi-a-GCST004615	Hemoglobin concentration	rs169504	chr6	32153406	Haematological
ebi-a-GCST004618	White blood cell count (basophil)	rs169504	chr6	32153406	Haematological
ebi-a-GCST004619	Reticulocyte fraction of red cells	rs169504	chr6	32153406	Haematological
ebi-a-GCST004621	Red cell distribution width	rs169504	chr6	32153406	Haematological
ebi-a-GCST004624	Sum eosinophil basophil counts	rs169504	chr6	32153406	Haematological
ebi-a-GCST004626	Myeloid white cell count	rs169504	chr6	32153406	Haematological
ebi-a-GCST006804	Red cell distribution width	rs169504	chr6	32153406	Haematological
ukb-d-30000_irnt	White blood cell (leukocyte) count	rs169504	chr6	32153406	Haematological
ukb-d-30010_irnt	Red blood cell (erythrocyte) count	rs169504	chr6	32153406	Haematological
ukb-d-30020_irnt	Haemoglobin concentration	rs169504	chr6	32153406	Haematological
ukb-d-30030_irnt	Haematocrit percentage	rs169504	chr6	32153406	Haematological
ukb-d-30060_irnt	Mean corpuscular haemoglobin concentration	rs169504	chr6	32153406	Haematological
ukb-d-30070_irnt	Red blood cell (erythrocyte) distribution width	rs169504	chr6	32153406	Haematological
ukb-d-30080_irnt	Platelet count	rs169504	chr6	32153406	Haematological
ukb-d-30130_irnt	Monocyte count	rs169504	chr6	32153406	Haematological
ukb-d-30140_irnt	Neutrophill count	rs169504	chr6	32153406	Haematological
ukb-d-30210_irnt	Eosinophill percentage	rs169504	chr6	32153406	Haematological
ukb-d-30240_irnt	Reticulocyte percentage	rs169504	chr6	32153406	Haematological
ukb-d-30250_irnt	Reticulocyte count	rs169504	chr6	32153406	Haematological
ukb-d-30260_irnt	Mean reticulocyte volume	rs169504	chr6	32153406	Haematological
ukb-d-30270_irnt	Mean sphered cell volume	rs169504	chr6	32153406	Haematological
ukb-d-30290_irnt	High light scatter reticulocyte percentage	rs169504	chr6	32153406	Haematological
ukb-d-30300_irnt	High light scatter reticulocyte count	rs169504	chr6	32153406	Haematological
ebi-a-GCST004600	Eosinophil percentage of white cells	rs16957849	chr16	11065307	Haematological
ebi-a-GCST004606	Eosinophil counts	rs16957849	chr16	11065307	Haematological
ebi-a-GCST004617	Eosinophil percentage of granulocytes	rs16957849	chr16	11065307	Haematological
ebi-a-GCST004623	Neutrophil percentage of granulocytes	rs16957849	chr16	11065307	Haematological
ebi-a-GCST004624	Sum eosinophil basophil counts	rs16957849	chr16	11065307	Haematological
ieu-b-33	eosinophil cell count	rs16957849	chr16	11065307	Haematological
ukb-d-30210_irnt	Eosinophill percentage	rs16957849	chr16	11065307	Haematological
ukb-d-30040_irnt	Mean corpuscular volume	rs169954	chr16	354649	Haematological
ukb-d-30050_irnt	Mean corpuscular haemoglobin	rs169954	chr16	354649	Haematological
ukb-d-30060_irnt	Mean corpuscular haemoglobin concentration	rs169954	chr16	354649	Haematological
ieu-b-30	white blood cell count	rs17015526	chr2	128491076	Haematological
ebi-a-GCST004606	Eosinophil counts	rs17034	chr6	32796521	Haematological
ebi-a-GCST004613	Sum neutrophil eosinophil counts	rs17034	chr6	32796521	Haematological
ebi-a-GCST004614	Granulocyte count	rs17034	chr6	32796521	Haematological
ebi-a-GCST004618	White blood cell count (basophil)	rs17034	chr6	32796521	Haematological
ebi-a-GCST004624	Sum eosinophil basophil counts	rs17034	chr6	32796521	Haematological
ebi-a-GCST004626	Myeloid white cell count	rs17034	chr6	32796521	Haematological
ieu-b-29	basophil cell count	rs17034	chr6	32796521	Haematological
ieu-b-31	monocyte cell count	rs17034	chr6	32796521	Haematological
ieu-b-34	neutrophil cell count	rs17034	chr6	32796521	Haematological
ukb-d-30000_irnt	White blood cell (leukocyte) count	rs17034	chr6	32796521	Haematological
ukb-d-30080_irnt	Platelet count	rs17034	chr6	32796521	Haematological
ukb-d-30100_irnt	Mean platelet (thrombocyte) volume	rs17034	chr6	32796521	Haematological
ukb-d-30110_irnt	Platelet distribution width	rs17034	chr6	32796521	Haematological
ukb-d-30130_irnt	Monocyte count	rs17034	chr6	32796521	Haematological
ukb-d-30140_irnt	Neutrophill count	rs17034	chr6	32796521	Haematological
ukb-d-30250_irnt	Reticulocyte count	rs17034	chr6	32796521	Haematological
ukb-d-30300_irnt	High light scatter reticulocyte count	rs17034	chr6	32796521	Haematological
ukb-d-30040_irnt	Mean corpuscular volume	rs17099610	chr14	101162782	Haematological
ukb-d-30050_irnt	Mean corpuscular haemoglobin	rs17099610	chr14	101162782	Haematological
ukb-d-30080_irnt	Platelet count	rs17099610	chr14	101162782	Haematological
ukb-d-30090_irnt	Platelet crit	rs17099610	chr14	101162782	Haematological
ukb-d-30110_irnt	Platelet distribution width	rs17099610	chr14	101162782	Haematological
ukb-d-30260_irnt	Mean reticulocyte volume	rs17099610	chr14	101162782	Haematological
ukb-d-30270_irnt	Mean sphered cell volume	rs17099610	chr14	101162782	Haematological
ebi-a-GCST004608	Granulocyte percentage of myeloid white cells	rs17131683	chr1	93481358	Haematological
ebi-a-GCST004609	Monocyte percentage of white cells	rs17131683	chr1	93481358	Haematological
ieu-b-30	white blood cell count	rs17131683	chr1	93481358	Haematological
ieu-b-31	monocyte cell count	rs17131683	chr1	93481358	Haematological
ieu-b-34	neutrophil cell count	rs17131683	chr1	93481358	Haematological
ukb-d-30130_irnt	Monocyte count	rs17131683	chr1	93481358	Haematological
ukb-d-30190_irnt	Monocyte percentage	rs17131683	chr1	93481358	Haematological
ebi-a-GCST004599	Mean platelet volume	rs171329	chr6	32904661	Haematological
ieu-b-30	white blood cell count	rs171329	chr6	32904661	Haematological
ieu-b-31	monocyte cell count	rs171329	chr6	32904661	Haematological
ieu-b-33	eosinophil cell count	rs171329	chr6	32904661	Haematological
ukb-d-30000_irnt	White blood cell (leukocyte) count	rs171329	chr6	32904661	Haematological
ukb-d-30010_irnt	Red blood cell (erythrocyte) count	rs171329	chr6	32904661	Haematological
ukb-d-30040_irnt	Mean corpuscular volume	rs171329	chr6	32904661	Haematological
ukb-d-30080_irnt	Platelet count	rs171329	chr6	32904661	Haematological
ukb-d-30090_irnt	Platelet crit	rs171329	chr6	32904661	Haematological
ukb-d-30100_irnt	Mean platelet (thrombocyte) volume	rs171329	chr6	32904661	Haematological
ukb-d-30140_irnt	Neutrophill count	rs171329	chr6	32904661	Haematological
ukb-d-30270_irnt	Mean sphered cell volume	rs171329	chr6	32904661	Haematological
ebi-a-GCST004599	Mean platelet volume	rs17190589	chr6	31094261	Haematological
ebi-a-GCST004606	Eosinophil counts	rs17190589	chr6	31094261	Haematological
ebi-a-GCST004613	Sum neutrophil eosinophil counts	rs17190589	chr6	31094261	Haematological
ebi-a-GCST004614	Granulocyte count	rs17190589	chr6	31094261	Haematological
ebi-a-GCST004624	Sum eosinophil basophil counts	rs17190589	chr6	31094261	Haematological
ebi-a-GCST004626	Myeloid white cell count	rs17190589	chr6	31094261	Haematological
ieu-b-30	white blood cell count	rs17190589	chr6	31094261	Haematological
ieu-b-31	monocyte cell count	rs17190589	chr6	31094261	Haematological
ieu-b-33	eosinophil cell count	rs17190589	chr6	31094261	Haematological
ieu-b-34	neutrophil cell count	rs17190589	chr6	31094261	Haematological
ukb-d-30000_irnt	White blood cell (leukocyte) count	rs17190589	chr6	31094261	Haematological
ukb-d-30010_irnt	Red blood cell (erythrocyte) count	rs17190589	chr6	31094261	Haematological
ukb-d-30020_irnt	Haemoglobin concentration	rs17190589	chr6	31094261	Haematological
ukb-d-30070_irnt	Red blood cell (erythrocyte) distribution width	rs17190589	chr6	31094261	Haematological
ukb-d-30100_irnt	Mean platelet (thrombocyte) volume	rs17190589	chr6	31094261	Haematological
ukb-d-30130_irnt	Monocyte count	rs17190589	chr6	31094261	Haematological
ukb-d-30140_irnt	Neutrophill count	rs17190589	chr6	31094261	Haematological
ebi-a-GCST004599	Mean platelet volume	rs17192225	chr6	31230438	Haematological
ebi-a-GCST004600	Eosinophil percentage of white cells	rs17192225	chr6	31230438	Haematological
ebi-a-GCST004601	Red blood cell count	rs17192225	chr6	31230438	Haematological
ebi-a-GCST004606	Eosinophil counts	rs17192225	chr6	31230438	Haematological
ebi-a-GCST004617	Eosinophil percentage of granulocytes	rs17192225	chr6	31230438	Haematological
ebi-a-GCST004623	Neutrophil percentage of granulocytes	rs17192225	chr6	31230438	Haematological
ebi-a-GCST004624	Sum eosinophil basophil counts	rs17192225	chr6	31230438	Haematological
ieu-b-30	white blood cell count	rs17192225	chr6	31230438	Haematological
ieu-b-31	monocyte cell count	rs17192225	chr6	31230438	Haematological
ieu-b-33	eosinophil cell count	rs17192225	chr6	31230438	Haematological
ukb-d-30010_irnt	Red blood cell (erythrocyte) count	rs17192225	chr6	31230438	Haematological
ukb-d-30040_irnt	Mean corpuscular volume	rs17192225	chr6	31230438	Haematological
ukb-d-30050_irnt	Mean corpuscular haemoglobin	rs17192225	chr6	31230438	Haematological
ukb-d-30090_irnt	Platelet crit	rs17192225	chr6	31230438	Haematological
ukb-d-30100_irnt	Mean platelet (thrombocyte) volume	rs17192225	chr6	31230438	Haematological
ukb-d-30130_irnt	Monocyte count	rs17192225	chr6	31230438	Haematological
ukb-d-30210_irnt	Eosinophill percentage	rs17192225	chr6	31230438	Haematological
ukb-d-30240_irnt	Reticulocyte percentage	rs17192225	chr6	31230438	Haematological
ukb-d-30250_irnt	Reticulocyte count	rs17192225	chr6	31230438	Haematological
ukb-d-30260_irnt	Mean reticulocyte volume	rs17192225	chr6	31230438	Haematological
ukb-d-30270_irnt	Mean sphered cell volume	rs17192225	chr6	31230438	Haematological
ukb-d-30290_irnt	High light scatter reticulocyte percentage	rs17192225	chr6	31230438	Haematological
ukb-d-30300_irnt	High light scatter reticulocyte count	rs17192225	chr6	31230438	Haematological
ukb-d-30020_irnt	Haemoglobin concentration	rs17196137	chr6	30933397	Haematological
ukb-d-30070_irnt	Red blood cell (erythrocyte) distribution width	rs17196137	chr6	30933397	Haematological
ukb-d-30250_irnt	Reticulocyte count	rs17196137	chr6	30933397	Haematological
ukb-d-30260_irnt	Mean reticulocyte volume	rs17196137	chr6	30933397	Haematological
ukb-d-30080_irnt	Platelet count	rs17197024	chr6	31115965	Haematological
ukb-d-30090_irnt	Platelet crit	rs17197024	chr6	31115965	Haematological
ukb-d-30110_irnt	Platelet distribution width	rs17197024	chr6	31115965	Haematological
ebi-a-GCST004608	Granulocyte percentage of myeloid white cells	rs17200816	chr6	31566840	Haematological
ebi-a-GCST004609	Monocyte percentage of white cells	rs17200816	chr6	31566840	Haematological
ebi-a-GCST004613	Sum neutrophil eosinophil counts	rs17200816	chr6	31566840	Haematological
ebi-a-GCST004614	Granulocyte count	rs17200816	chr6	31566840	Haematological
ebi-a-GCST004619	Reticulocyte fraction of red cells	rs17200816	chr6	31566840	Haematological
ebi-a-GCST004626	Myeloid white cell count	rs17200816	chr6	31566840	Haematological
ieu-b-34	neutrophil cell count	rs17200816	chr6	31566840	Haematological
ukb-d-30000_irnt	White blood cell (leukocyte) count	rs17200816	chr6	31566840	Haematological
ukb-d-30040_irnt	Mean corpuscular volume	rs17200816	chr6	31566840	Haematological
ukb-d-30140_irnt	Neutrophill count	rs17200816	chr6	31566840	Haematological
ukb-d-30190_irnt	Monocyte percentage	rs17200816	chr6	31566840	Haematological
ukb-d-30200_irnt	Neutrophill percentage	rs17200816	chr6	31566840	Haematological
ukb-d-30240_irnt	Reticulocyte percentage	rs17200816	chr6	31566840	Haematological
ukb-d-30250_irnt	Reticulocyte count	rs17200816	chr6	31566840	Haematological
ukb-d-30270_irnt	Mean sphered cell volume	rs17200816	chr6	31566840	Haematological
ukb-d-30290_irnt	High light scatter reticulocyte percentage	rs17200816	chr6	31566840	Haematological
ukb-d-30300_irnt	High light scatter reticulocyte count	rs17200816	chr6	31566840	Haematological
ebi-a-GCST004612	High light scatter reticulocyte percentage of red cells	rs17202407	chr6	32361613	Haematological
ebi-a-GCST004613	Sum neutrophil eosinophil counts	rs17202407	chr6	32361613	Haematological
ebi-a-GCST004614	Granulocyte count	rs17202407	chr6	32361613	Haematological
ebi-a-GCST004619	Reticulocyte fraction of red cells	rs17202407	chr6	32361613	Haematological
ebi-a-GCST004626	Myeloid white cell count	rs17202407	chr6	32361613	Haematological
ukb-d-30000_irnt	White blood cell (leukocyte) count	rs17202407	chr6	32361613	Haematological
ukb-d-30110_irnt	Platelet distribution width	rs17202407	chr6	32361613	Haematological
ukb-d-30130_irnt	Monocyte count	rs17202407	chr6	32361613	Haematological
ukb-d-30140_irnt	Neutrophill count	rs17202407	chr6	32361613	Haematological
ebi-a-GCST004606	Eosinophil counts	rs17206350	chr6	32675067	Haematological
ebi-a-GCST004613	Sum neutrophil eosinophil counts	rs17206350	chr6	32675067	Haematological
ebi-a-GCST004614	Granulocyte count	rs17206350	chr6	32675067	Haematological
ebi-a-GCST004618	White blood cell count (basophil)	rs17206350	chr6	32675067	Haematological
ebi-a-GCST004619	Reticulocyte fraction of red cells	rs17206350	chr6	32675067	Haematological
ebi-a-GCST004624	Sum eosinophil basophil counts	rs17206350	chr6	32675067	Haematological
ebi-a-GCST004626	Myeloid white cell count	rs17206350	chr6	32675067	Haematological
ieu-b-29	basophil cell count	rs17206350	chr6	32675067	Haematological
ieu-b-31	monocyte cell count	rs17206350	chr6	32675067	Haematological
ieu-b-33	eosinophil cell count	rs17206350	chr6	32675067	Haematological
ieu-b-34	neutrophil cell count	rs17206350	chr6	32675067	Haematological
ukb-d-30000_irnt	White blood cell (leukocyte) count	rs17206350	chr6	32675067	Haematological
ukb-d-30110_irnt	Platelet distribution width	rs17206350	chr6	32675067	Haematological
ukb-d-30130_irnt	Monocyte count	rs17206350	chr6	32675067	Haematological
ukb-d-30140_irnt	Neutrophill count	rs17206350	chr6	32675067	Haematological
ukb-d-30190_irnt	Monocyte percentage	rs17206350	chr6	32675067	Haematological
ukb-d-30240_irnt	Reticulocyte percentage	rs17206350	chr6	32675067	Haematological
ukb-d-30250_irnt	Reticulocyte count	rs17206350	chr6	32675067	Haematological
ukb-d-30260_irnt	Mean reticulocyte volume	rs17206350	chr6	32675067	Haematological
ukb-d-30270_irnt	Mean sphered cell volume	rs17206350	chr6	32675067	Haematological
ukb-d-30290_irnt	High light scatter reticulocyte percentage	rs17206350	chr6	32675067	Haematological
ukb-d-30300_irnt	High light scatter reticulocyte count	rs17206350	chr6	32675067	Haematological
ebi-a-GCST004606	Eosinophil counts	rs17212090	chr6	32650809	Haematological
ebi-a-GCST004613	Sum neutrophil eosinophil counts	rs17212090	chr6	32650809	Haematological
ebi-a-GCST004614	Granulocyte count	rs17212090	chr6	32650809	Haematological
ebi-a-GCST004624	Sum eosinophil basophil counts	rs17212090	chr6	32650809	Haematological
ebi-a-GCST004626	Myeloid white cell count	rs17212090	chr6	32650809	Haematological
ieu-b-30	white blood cell count	rs17212090	chr6	32650809	Haematological
ieu-b-33	eosinophil cell count	rs17212090	chr6	32650809	Haematological
ukb-d-30000_irnt	White blood cell (leukocyte) count	rs17212090	chr6	32650809	Haematological
ukb-d-30140_irnt	Neutrophill count	rs17212090	chr6	32650809	Haematological
ukb-d-30270_irnt	Mean sphered cell volume	rs17212090	chr6	32650809	Haematological
ebi-a-GCST004599	Mean platelet volume	rs17214573	chr6	33032668	Haematological
ieu-b-33	eosinophil cell count	rs17214573	chr6	33032668	Haematological
ieu-b-34	neutrophil cell count	rs17214573	chr6	33032668	Haematological
ukb-d-30000_irnt	White blood cell (leukocyte) count	rs17214573	chr6	33032668	Haematological
ukb-d-30080_irnt	Platelet count	rs17214573	chr6	33032668	Haematological
ukb-d-30090_irnt	Platelet crit	rs17214573	chr6	33032668	Haematological
ukb-d-30100_irnt	Mean platelet (thrombocyte) volume	rs17214573	chr6	33032668	Haematological
ukb-d-30140_irnt	Neutrophill count	rs17214573	chr6	33032668	Haematological
ukb-d-30210_irnt	Eosinophill percentage	rs17214573	chr6	33032668	Haematological
ebi-a-GCST004599	Mean platelet volume	rs17220961	chr6	33032636	Haematological
ieu-b-33	eosinophil cell count	rs17220961	chr6	33032636	Haematological
ebi-a-GCST004612	High light scatter reticulocyte percentage of red cells	rs17256786	chr3	48604016	Haematological
ebi-a-GCST004619	Reticulocyte fraction of red cells	rs17256786	chr3	48604016	Haematological
ukb-d-30240_irnt	Reticulocyte percentage	rs17256786	chr3	48604016	Haematological
ukb-d-30250_irnt	Reticulocyte count	rs17256786	chr3	48604016	Haematological
ukb-d-30290_irnt	High light scatter reticulocyte percentage	rs17256786	chr3	48604016	Haematological
ukb-d-30300_irnt	High light scatter reticulocyte count	rs17256786	chr3	48604016	Haematological
ukb-d-30070_irnt	Red blood cell (erythrocyte) distribution width	rs1729294	chr11	47970866	Haematological
ukb-d-30080_irnt	Platelet count	rs1729294	chr11	47970866	Haematological
ukb-d-30090_irnt	Platelet crit	rs1729294	chr11	47970866	Haematological
ukb-d-30050_irnt	Mean corpuscular haemoglobin	rs1731885	chr17	42065468	Haematological
ukb-d-30060_irnt	Mean corpuscular haemoglobin concentration	rs1731885	chr17	42065468	Haematological
ukb-d-30240_irnt	Reticulocyte percentage	rs1731885	chr17	42065468	Haematological
ukb-d-30250_irnt	Reticulocyte count	rs1731885	chr17	42065468	Haematological
ukb-d-30260_irnt	Mean reticulocyte volume	rs1731885	chr17	42065468	Haematological
ukb-d-30270_irnt	Mean sphered cell volume	rs1731885	chr17	42065468	Haematological
ukb-d-30290_irnt	High light scatter reticulocyte percentage	rs1731885	chr17	42065468	Haematological
ebi-a-GCST004618	White blood cell count (basophil)	rs1735527	chr3	128115381	Haematological
ebi-a-GCST004631	Basophil percentage of white cells	rs1735527	chr3	128115381	Haematological
ebi-a-GCST004634	Basophil percentage of granulocytes	rs1735527	chr3	128115381	Haematological
ieu-b-29	basophil cell count	rs1735527	chr3	128115381	Haematological
ieu-b-33	eosinophil cell count	rs1735527	chr3	128115381	Haematological
ukb-d-30210_irnt	Eosinophill percentage	rs1735527	chr3	128115381	Haematological
ebi-a-GCST004612	High light scatter reticulocyte percentage of red cells	rs1737079	chr6	29724745	Haematological
ebi-a-GCST004615	Hemoglobin concentration	rs1737079	chr6	29724745	Haematological
ebi-a-GCST004619	Reticulocyte fraction of red cells	rs1737079	chr6	29724745	Haematological
ebi-a-GCST004621	Red cell distribution width	rs1737079	chr6	29724745	Haematological
ebi-a-GCST004628	Immature fraction of reticulocytes	rs1737079	chr6	29724745	Haematological
ebi-a-GCST004632	Lymphocyte percentage of white cells	rs1737079	chr6	29724745	Haematological
ebi-a-GCST004633	Neutrophil percentage of white cells	rs1737079	chr6	29724745	Haematological
ebi-a-GCST006804	Red cell distribution width	rs1737079	chr6	29724745	Haematological
ieu-b-31	monocyte cell count	rs1737079	chr6	29724745	Haematological
ukb-d-30020_irnt	Haemoglobin concentration	rs1737079	chr6	29724745	Haematological
ukb-d-30030_irnt	Haematocrit percentage	rs1737079	chr6	29724745	Haematological
ukb-d-30040_irnt	Mean corpuscular volume	rs1737079	chr6	29724745	Haematological
ukb-d-30050_irnt	Mean corpuscular haemoglobin	rs1737079	chr6	29724745	Haematological
ukb-d-30060_irnt	Mean corpuscular haemoglobin concentration	rs1737079	chr6	29724745	Haematological
ukb-d-30070_irnt	Red blood cell (erythrocyte) distribution width	rs1737079	chr6	29724745	Haematological
ukb-d-30200_irnt	Neutrophill percentage	rs1737079	chr6	29724745	Haematological
ukb-d-30240_irnt	Reticulocyte percentage	rs1737079	chr6	29724745	Haematological
ukb-d-30250_irnt	Reticulocyte count	rs1737079	chr6	29724745	Haematological
ukb-d-30270_irnt	Mean sphered cell volume	rs1737079	chr6	29724745	Haematological
ukb-d-30280_irnt	Immature reticulocyte fraction	rs1737079	chr6	29724745	Haematological
ukb-d-30290_irnt	High light scatter reticulocyte percentage	rs1737079	chr6	29724745	Haematological
ukb-d-30300_irnt	High light scatter reticulocyte count	rs1737079	chr6	29724745	Haematological
ebi-a-GCST004612	High light scatter reticulocyte percentage of red cells	rs1737084	chr6	29717339	Haematological
ebi-a-GCST004615	Hemoglobin concentration	rs1737084	chr6	29717339	Haematological
ebi-a-GCST004619	Reticulocyte fraction of red cells	rs1737084	chr6	29717339	Haematological
ebi-a-GCST004621	Red cell distribution width	rs1737084	chr6	29717339	Haematological
ebi-a-GCST004628	Immature fraction of reticulocytes	rs1737084	chr6	29717339	Haematological
ebi-a-GCST004632	Lymphocyte percentage of white cells	rs1737084	chr6	29717339	Haematological
ebi-a-GCST004633	Neutrophil percentage of white cells	rs1737084	chr6	29717339	Haematological
ebi-a-GCST006804	Red cell distribution width	rs1737084	chr6	29717339	Haematological
ukb-d-30020_irnt	Haemoglobin concentration	rs1737084	chr6	29717339	Haematological
ukb-d-30030_irnt	Haematocrit percentage	rs1737084	chr6	29717339	Haematological
ukb-d-30040_irnt	Mean corpuscular volume	rs1737084	chr6	29717339	Haematological
ukb-d-30050_irnt	Mean corpuscular haemoglobin	rs1737084	chr6	29717339	Haematological
ukb-d-30060_irnt	Mean corpuscular haemoglobin concentration	rs1737084	chr6	29717339	Haematological
ukb-d-30070_irnt	Red blood cell (erythrocyte) distribution width	rs1737084	chr6	29717339	Haematological
ukb-d-30200_irnt	Neutrophill percentage	rs1737084	chr6	29717339	Haematological
ukb-d-30240_irnt	Reticulocyte percentage	rs1737084	chr6	29717339	Haematological
ukb-d-30250_irnt	Reticulocyte count	rs1737084	chr6	29717339	Haematological
ukb-d-30270_irnt	Mean sphered cell volume	rs1737084	chr6	29717339	Haematological
ukb-d-30280_irnt	Immature reticulocyte fraction	rs1737084	chr6	29717339	Haematological
ukb-d-30290_irnt	High light scatter reticulocyte percentage	rs1737084	chr6	29717339	Haematological
ukb-d-30300_irnt	High light scatter reticulocyte count	rs1737084	chr6	29717339	Haematological
ieu-b-33	eosinophil cell count	rs17397530	chr8	66913287	Haematological
ebi-a-GCST004613	Sum neutrophil eosinophil counts	rs17411284	chr6	30418583	Haematological
ebi-a-GCST004614	Granulocyte count	rs17411284	chr6	30418583	Haematological
ebi-a-GCST004626	Myeloid white cell count	rs17411284	chr6	30418583	Haematological
ieu-b-31	monocyte cell count	rs17411284	chr6	30418583	Haematological
ieu-b-33	eosinophil cell count	rs17411284	chr6	30418583	Haematological
ieu-b-34	neutrophil cell count	rs17411284	chr6	30418583	Haematological
ukb-d-30000_irnt	White blood cell (leukocyte) count	rs17411284	chr6	30418583	Haematological
ukb-d-30140_irnt	Neutrophill count	rs17411284	chr6	30418583	Haematological
ieu-b-30	white blood cell count	rs17456067	chr14	35626036	Haematological
ieu-b-34	neutrophil cell count	rs17456067	chr14	35626036	Haematological
ukb-d-30000_irnt	White blood cell (leukocyte) count	rs17456067	chr14	35626036	Haematological
ukb-d-30140_irnt	Neutrophill count	rs17456067	chr14	35626036	Haematological
ukb-d-30190_irnt	Monocyte percentage	rs17456067	chr14	35626036	Haematological
ukb-d-30080_irnt	Platelet count	rs17482078	chr5	96118866	Haematological
ebi-a-GCST004604	Hematocrit	rs175319	chr6	25956172	Haematological
ebi-a-GCST004615	Hemoglobin concentration	rs175319	chr6	25956172	Haematological
ebi-a-GCST004619	Reticulocyte fraction of red cells	rs175319	chr6	25956172	Haematological
ebi-a-GCST004621	Red cell distribution width	rs175319	chr6	25956172	Haematological
ebi-a-GCST006804	Red cell distribution width	rs175319	chr6	25956172	Haematological
ukb-d-30020_irnt	Haemoglobin concentration	rs175319	chr6	25956172	Haematological
ukb-d-30030_irnt	Haematocrit percentage	rs175319	chr6	25956172	Haematological
ukb-d-30040_irnt	Mean corpuscular volume	rs175319	chr6	25956172	Haematological
ukb-d-30050_irnt	Mean corpuscular haemoglobin	rs175319	chr6	25956172	Haematological
ukb-d-30060_irnt	Mean corpuscular haemoglobin concentration	rs175319	chr6	25956172	Haematological
ukb-d-30070_irnt	Red blood cell (erythrocyte) distribution width	rs175319	chr6	25956172	Haematological
ukb-d-30240_irnt	Reticulocyte percentage	rs175319	chr6	25956172	Haematological
ukb-d-30250_irnt	Reticulocyte count	rs175319	chr6	25956172	Haematological
ukb-d-30270_irnt	Mean sphered cell volume	rs175319	chr6	25956172	Haematological
ukb-d-30290_irnt	High light scatter reticulocyte percentage	rs175319	chr6	25956172	Haematological
ieu-b-33	eosinophil cell count	rs1757041	chr1	23506063	Haematological
ebi-a-GCST004621	Red cell distribution width	rs17594423	chr8	8118143	Haematological
ebi-a-GCST006804	Red cell distribution width	rs17594423	chr8	8118143	Haematological
ieu-b-30	white blood cell count	rs17594423	chr8	8118143	Haematological
ieu-b-34	neutrophil cell count	rs17594423	chr8	8118143	Haematological
ukb-d-30070_irnt	Red blood cell (erythrocyte) distribution width	rs17594423	chr8	8118143	Haematological
ukb-d-30110_irnt	Platelet distribution width	rs17594423	chr8	8118143	Haematological
ukb-d-30210_irnt	Eosinophill percentage	rs17594423	chr8	8118143	Haematological
ieu-b-30	white blood cell count	rs176249	chr6	32952708	Haematological
ieu-b-33	eosinophil cell count	rs176249	chr6	32952708	Haematological
ieu-b-34	neutrophil cell count	rs176249	chr6	32952708	Haematological
ukb-d-30000_irnt	White blood cell (leukocyte) count	rs176249	chr6	32952708	Haematological
ukb-d-30010_irnt	Red blood cell (erythrocyte) count	rs176249	chr6	32952708	Haematological
ukb-d-30040_irnt	Mean corpuscular volume	rs176249	chr6	32952708	Haematological
ukb-d-30050_irnt	Mean corpuscular haemoglobin	rs176249	chr6	32952708	Haematological
ukb-d-30080_irnt	Platelet count	rs176249	chr6	32952708	Haematological
ukb-d-30090_irnt	Platelet crit	rs176249	chr6	32952708	Haematological
ukb-d-30100_irnt	Mean platelet (thrombocyte) volume	rs176249	chr6	32952708	Haematological
ukb-d-30140_irnt	Neutrophill count	rs176249	chr6	32952708	Haematological
ukb-d-30200_irnt	Neutrophill percentage	rs176249	chr6	32952708	Haematological
ukb-d-30260_irnt	Mean reticulocyte volume	rs176249	chr6	32952708	Haematological
ukb-d-30270_irnt	Mean sphered cell volume	rs176249	chr6	32952708	Haematological
ieu-b-31	monocyte cell count	rs17662853	chr17	44248848	Haematological
ukb-d-30090_irnt	Platelet crit	rs17662853	chr17	44248848	Haematological
ukb-d-30030_irnt	Haematocrit percentage	rs17678338	chr10	82098146	Haematological
ebi-a-GCST004600	Eosinophil percentage of white cells	rs17691077	chr5	132043351	Haematological
ebi-a-GCST004606	Eosinophil counts	rs17691077	chr5	132043351	Haematological
ebi-a-GCST004617	Eosinophil percentage of granulocytes	rs17691077	chr5	132043351	Haematological
ebi-a-GCST004623	Neutrophil percentage of granulocytes	rs17691077	chr5	132043351	Haematological
ebi-a-GCST004624	Sum eosinophil basophil counts	rs17691077	chr5	132043351	Haematological
ieu-b-30	white blood cell count	rs17691077	chr5	132043351	Haematological
ieu-b-33	eosinophil cell count	rs17691077	chr5	132043351	Haematological
ukb-d-30080_irnt	Platelet count	rs17691077	chr5	132043351	Haematological
ukb-d-30100_irnt	Mean platelet (thrombocyte) volume	rs17691077	chr5	132043351	Haematological
ukb-d-30210_irnt	Eosinophill percentage	rs17691077	chr5	132043351	Haematological
ukb-d-30240_irnt	Reticulocyte percentage	rs17791722	chr14	104286210	Haematological
ukb-d-30250_irnt	Reticulocyte count	rs17791722	chr14	104286210	Haematological
ukb-d-30290_irnt	High light scatter reticulocyte percentage	rs17791722	chr14	104286210	Haematological
ukb-d-30300_irnt	High light scatter reticulocyte count	rs17791722	chr14	104286210	Haematological
ebi-a-GCST004621	Red cell distribution width	rs1780705	chr20	35729950	Haematological
ebi-a-GCST006804	Red cell distribution width	rs1780705	chr20	35729950	Haematological
ukb-d-30070_irnt	Red blood cell (erythrocyte) distribution width	rs1780705	chr20	35729950	Haematological
ieu-b-31	monocyte cell count	rs17881032	chr17	40496309	Haematological
ukb-d-30260_irnt	Mean reticulocyte volume	rs17881032	chr17	40496309	Haematological
ebi-a-GCST004600	Eosinophil percentage of white cells	rs1794272	chr6	32672216	Haematological
ebi-a-GCST004601	Red blood cell count	rs1794272	chr6	32672216	Haematological
ebi-a-GCST004604	Hematocrit	rs1794272	chr6	32672216	Haematological
ebi-a-GCST004606	Eosinophil counts	rs1794272	chr6	32672216	Haematological
ebi-a-GCST004612	High light scatter reticulocyte percentage of red cells	rs1794272	chr6	32672216	Haematological
ebi-a-GCST004613	Sum neutrophil eosinophil counts	rs1794272	chr6	32672216	Haematological
ebi-a-GCST004614	Granulocyte count	rs1794272	chr6	32672216	Haematological
ebi-a-GCST004615	Hemoglobin concentration	rs1794272	chr6	32672216	Haematological
ebi-a-GCST004617	Eosinophil percentage of granulocytes	rs1794272	chr6	32672216	Haematological
ebi-a-GCST004618	White blood cell count (basophil)	rs1794272	chr6	32672216	Haematological
ebi-a-GCST004619	Reticulocyte fraction of red cells	rs1794272	chr6	32672216	Haematological
ebi-a-GCST004621	Red cell distribution width	rs1794272	chr6	32672216	Haematological
ebi-a-GCST004623	Neutrophil percentage of granulocytes	rs1794272	chr6	32672216	Haematological
ebi-a-GCST004624	Sum eosinophil basophil counts	rs1794272	chr6	32672216	Haematological
ebi-a-GCST004626	Myeloid white cell count	rs1794272	chr6	32672216	Haematological
ieu-b-29	basophil cell count	rs1794272	chr6	32672216	Haematological
ieu-b-30	white blood cell count	rs1794272	chr6	32672216	Haematological
ieu-b-31	monocyte cell count	rs1794272	chr6	32672216	Haematological
ieu-b-33	eosinophil cell count	rs1794272	chr6	32672216	Haematological
ieu-b-34	neutrophil cell count	rs1794272	chr6	32672216	Haematological
ukb-b-14765	Diagnoses - main ICD10: D64.9 Anaemia, unspecified	rs1794272	chr6	32672216	Haematological
ukb-d-30000_irnt	White blood cell (leukocyte) count	rs1794272	chr6	32672216	Haematological
ukb-d-30010_irnt	Red blood cell (erythrocyte) count	rs1794272	chr6	32672216	Haematological
ukb-d-30020_irnt	Haemoglobin concentration	rs1794272	chr6	32672216	Haematological
ukb-d-30030_irnt	Haematocrit percentage	rs1794272	chr6	32672216	Haematological
ukb-d-30040_irnt	Mean corpuscular volume	rs1794272	chr6	32672216	Haematological
ukb-d-30060_irnt	Mean corpuscular haemoglobin concentration	rs1794272	chr6	32672216	Haematological
ukb-d-30070_irnt	Red blood cell (erythrocyte) distribution width	rs1794272	chr6	32672216	Haematological
ukb-d-30080_irnt	Platelet count	rs1794272	chr6	32672216	Haematological
ukb-d-30100_irnt	Mean platelet (thrombocyte) volume	rs1794272	chr6	32672216	Haematological
ukb-d-30130_irnt	Monocyte count	rs1794272	chr6	32672216	Haematological
ukb-d-30140_irnt	Neutrophill count	rs1794272	chr6	32672216	Haematological
ukb-d-30210_irnt	Eosinophill percentage	rs1794272	chr6	32672216	Haematological
ukb-d-30240_irnt	Reticulocyte percentage	rs1794272	chr6	32672216	Haematological
ukb-d-30250_irnt	Reticulocyte count	rs1794272	chr6	32672216	Haematological
ukb-d-30260_irnt	Mean reticulocyte volume	rs1794272	chr6	32672216	Haematological
ukb-d-30270_irnt	Mean sphered cell volume	rs1794272	chr6	32672216	Haematological
ukb-d-30290_irnt	High light scatter reticulocyte percentage	rs1794272	chr6	32672216	Haematological
ukb-d-30300_irnt	High light scatter reticulocyte count	rs1794272	chr6	32672216	Haematological
ukb-d-D3_ANAEMIANAS	Other and unspecified anaemias	rs1794272	chr6	32672216	Haematological
ukb-d-D3_OTHERANAEMIA	Other anaemias	rs1794272	chr6	32672216	Haematological
ukb-d-D64	Diagnoses - main ICD10: D64 Other anaemias	rs1794272	chr6	32672216	Haematological
ukb-d-III_BLOOD_IMMUN	Diseases of the blood and blood-forming organs and certain disorders involving the immune mechanism	rs1794272	chr6	32672216	Haematological
ebi-a-GCST004612	High light scatter reticulocyte percentage of red cells	rs1796520	chr6	26410800	Haematological
ebi-a-GCST004615	Hemoglobin concentration	rs1796520	chr6	26410800	Haematological
ebi-a-GCST004619	Reticulocyte fraction of red cells	rs1796520	chr6	26410800	Haematological
ebi-a-GCST004621	Red cell distribution width	rs1796520	chr6	26410800	Haematological
ebi-a-GCST006804	Red cell distribution width	rs1796520	chr6	26410800	Haematological
ukb-d-30020_irnt	Haemoglobin concentration	rs1796520	chr6	26410800	Haematological
ukb-d-30030_irnt	Haematocrit percentage	rs1796520	chr6	26410800	Haematological
ukb-d-30040_irnt	Mean corpuscular volume	rs1796520	chr6	26410800	Haematological
ukb-d-30050_irnt	Mean corpuscular haemoglobin	rs1796520	chr6	26410800	Haematological
ukb-d-30060_irnt	Mean corpuscular haemoglobin concentration	rs1796520	chr6	26410800	Haematological
ukb-d-30070_irnt	Red blood cell (erythrocyte) distribution width	rs1796520	chr6	26410800	Haematological
ukb-d-30240_irnt	Reticulocyte percentage	rs1796520	chr6	26410800	Haematological
ukb-d-30250_irnt	Reticulocyte count	rs1796520	chr6	26410800	Haematological
ukb-d-30270_irnt	Mean sphered cell volume	rs1796520	chr6	26410800	Haematological
ukb-d-30290_irnt	High light scatter reticulocyte percentage	rs1796520	chr6	26410800	Haematological
ukb-d-30300_irnt	High light scatter reticulocyte count	rs1796520	chr6	26410800	Haematological
ukb-d-30840_raw	Total bilirubin	rs1796520	chr6	26410800	Haematological
ebi-a-GCST004604	Hematocrit	rs1800683	chr6	31540071	Haematological
ebi-a-GCST004608	Granulocyte percentage of myeloid white cells	rs1800683	chr6	31540071	Haematological
ebi-a-GCST004615	Hemoglobin concentration	rs1800683	chr6	31540071	Haematological
ebi-a-GCST004618	White blood cell count (basophil)	rs1800683	chr6	31540071	Haematological
ebi-a-GCST004621	Red cell distribution width	rs1800683	chr6	31540071	Haematological
ebi-a-GCST004626	Myeloid white cell count	rs1800683	chr6	31540071	Haematological
ebi-a-GCST006804	Red cell distribution width	rs1800683	chr6	31540071	Haematological
ieu-b-31	monocyte cell count	rs1800683	chr6	31540071	Haematological
ieu-b-34	neutrophil cell count	rs1800683	chr6	31540071	Haematological
ukb-d-30000_irnt	White blood cell (leukocyte) count	rs1800683	chr6	31540071	Haematological
ukb-d-30020_irnt	Haemoglobin concentration	rs1800683	chr6	31540071	Haematological
ukb-d-30030_irnt	Haematocrit percentage	rs1800683	chr6	31540071	Haematological
ukb-d-30050_irnt	Mean corpuscular haemoglobin	rs1800683	chr6	31540071	Haematological
ukb-d-30060_irnt	Mean corpuscular haemoglobin concentration	rs1800683	chr6	31540071	Haematological
ukb-d-30070_irnt	Red blood cell (erythrocyte) distribution width	rs1800683	chr6	31540071	Haematological
ukb-d-30130_irnt	Monocyte count	rs1800683	chr6	31540071	Haematological
ukb-d-30190_irnt	Monocyte percentage	rs1800683	chr6	31540071	Haematological
ukb-d-30200_irnt	Neutrophill percentage	rs1800683	chr6	31540071	Haematological
ukb-d-30260_irnt	Mean reticulocyte volume	rs1800683	chr6	31540071	Haematological
ebi-a-GCST004612	High light scatter reticulocyte percentage of red cells	rs183270497	chr3	49479704	Haematological
ebi-a-GCST004619	Reticulocyte fraction of red cells	rs183270497	chr3	49479704	Haematological
ebi-a-GCST004628	Immature fraction of reticulocytes	rs183270497	chr3	49479704	Haematological
ukb-d-30240_irnt	Reticulocyte percentage	rs183270497	chr3	49479704	Haematological
ukb-d-30250_irnt	Reticulocyte count	rs183270497	chr3	49479704	Haematological
ukb-d-30280_irnt	Immature reticulocyte fraction	rs183270497	chr3	49479704	Haematological
ukb-d-30290_irnt	High light scatter reticulocyte percentage	rs183270497	chr3	49479704	Haematological
ukb-d-30300_irnt	High light scatter reticulocyte count	rs183270497	chr3	49479704	Haematological
ebi-a-GCST004608	Granulocyte percentage of myeloid white cells	rs186097794	chr6	31225704	Haematological
ebi-a-GCST004609	Monocyte percentage of white cells	rs186097794	chr6	31225704	Haematological
ebi-a-GCST004626	Myeloid white cell count	rs186097794	chr6	31225704	Haematological
ukb-d-30000_irnt	White blood cell (leukocyte) count	rs186097794	chr6	31225704	Haematological
ukb-d-30010_irnt	Red blood cell (erythrocyte) count	rs186097794	chr6	31225704	Haematological
ukb-d-30040_irnt	Mean corpuscular volume	rs186097794	chr6	31225704	Haematological
ukb-d-30050_irnt	Mean corpuscular haemoglobin	rs186097794	chr6	31225704	Haematological
ukb-d-30110_irnt	Platelet distribution width	rs186097794	chr6	31225704	Haematological
ukb-d-30130_irnt	Monocyte count	rs186097794	chr6	31225704	Haematological
ukb-d-30140_irnt	Neutrophill count	rs186097794	chr6	31225704	Haematological
ukb-d-30190_irnt	Monocyte percentage	rs186097794	chr6	31225704	Haematological
ukb-d-30270_irnt	Mean sphered cell volume	rs186097794	chr6	31225704	Haematological
ukb-d-30200_irnt	Neutrophill percentage	rs1863329	chr4	38060485	Haematological
ebi-a-GCST004601	Red blood cell count	rs1870293	chr16	30970941	Haematological
ieu-b-30	white blood cell count	rs1870293	chr16	30970941	Haematological
ukb-d-30010_irnt	Red blood cell (erythrocyte) count	rs1870293	chr16	30970941	Haematological
ukb-d-30040_irnt	Mean corpuscular volume	rs1870293	chr16	30970941	Haematological
ukb-d-30050_irnt	Mean corpuscular haemoglobin	rs1870293	chr16	30970941	Haematological
ukb-d-30260_irnt	Mean reticulocyte volume	rs1870293	chr16	30970941	Haematological
ukb-d-30270_irnt	Mean sphered cell volume	rs1870293	chr16	30970941	Haematological
ukb-d-30280_irnt	Immature reticulocyte fraction	rs1870293	chr16	30970941	Haematological
ebi-a-GCST004601	Red blood cell count	rs1871664	chr6	32804881	Haematological
ukb-d-30010_irnt	Red blood cell (erythrocyte) count	rs1871664	chr6	32804881	Haematological
ukb-d-30020_irnt	Haemoglobin concentration	rs1871664	chr6	32804881	Haematological
ukb-d-30030_irnt	Haematocrit percentage	rs1871664	chr6	32804881	Haematological
ukb-d-30070_irnt	Red blood cell (erythrocyte) distribution width	rs1871664	chr6	32804881	Haematological
ukb-d-30260_irnt	Mean reticulocyte volume	rs1871664	chr6	32804881	Haematological
ukb-d-30020_irnt	Haemoglobin concentration	rs187242505	chr6	26888304	Haematological
ukb-d-30040_irnt	Mean corpuscular volume	rs187242505	chr6	26888304	Haematological
ukb-d-30050_irnt	Mean corpuscular haemoglobin	rs187242505	chr6	26888304	Haematological
ukb-d-30270_irnt	Mean sphered cell volume	rs187242505	chr6	26888304	Haematological
ukb-d-30080_irnt	Platelet count	rs188340	chr6	33564352	Haematological
ukb-d-30090_irnt	Platelet crit	rs188340	chr6	33564352	Haematological
ukb-d-30210_irnt	Eosinophill percentage	rs188340	chr6	33564352	Haematological
ebi-a-GCST004609	Monocyte percentage of white cells	rs188729079	chr17	32624454	Haematological
ukb-d-30130_irnt	Monocyte count	rs188729079	chr17	32624454	Haematological
ukb-d-30190_irnt	Monocyte percentage	rs188729079	chr17	32624454	Haematological
ukb-d-30110_irnt	Platelet distribution width	rs1890950	chr10	23113841	Haematological
ukb-d-30010_irnt	Red blood cell (erythrocyte) count	rs189518	chr15	65837444	Haematological
ukb-d-30040_irnt	Mean corpuscular volume	rs189518	chr15	65837444	Haematological
ukb-d-30050_irnt	Mean corpuscular haemoglobin	rs189518	chr15	65837444	Haematological
ukb-d-30060_irnt	Mean corpuscular haemoglobin concentration	rs189518	chr15	65837444	Haematological
ukb-d-30270_irnt	Mean sphered cell volume	rs189518	chr15	65837444	Haematological
ukb-d-30140_irnt	Neutrophill count	rs190154414	chr12	69622395	Haematological
ukb-d-30190_irnt	Monocyte percentage	rs190154414	chr12	69622395	Haematological
ukb-d-30200_irnt	Neutrophill percentage	rs190154414	chr12	69622395	Haematological
ebi-a-GCST004621	Red cell distribution width	rs1908814	chr8	11755055	Haematological
ebi-a-GCST006804	Red cell distribution width	rs1908814	chr8	11755055	Haematological
ieu-b-29	basophil cell count	rs1908814	chr8	11755055	Haematological
ieu-b-30	white blood cell count	rs1908814	chr8	11755055	Haematological
ieu-b-31	monocyte cell count	rs1908814	chr8	11755055	Haematological
ieu-b-34	neutrophil cell count	rs1908814	chr8	11755055	Haematological
ukb-d-30070_irnt	Red blood cell (erythrocyte) distribution width	rs1908814	chr8	11755055	Haematological
ukb-d-30110_irnt	Platelet distribution width	rs1908814	chr8	11755055	Haematological
ukb-d-30080_irnt	Platelet count	rs192460891	chr6	31145000	Haematological
ukb-d-30090_irnt	Platelet crit	rs192460891	chr6	31145000	Haematological
ukb-d-30110_irnt	Platelet distribution width	rs192460891	chr6	31145000	Haematological
ebi-a-GCST004604	Hematocrit	rs1935234	chr6	26067785	Haematological
ebi-a-GCST004615	Hemoglobin concentration	rs1935234	chr6	26067785	Haematological
ebi-a-GCST004619	Reticulocyte fraction of red cells	rs1935234	chr6	26067785	Haematological
ebi-a-GCST004621	Red cell distribution width	rs1935234	chr6	26067785	Haematological
ebi-a-GCST006804	Red cell distribution width	rs1935234	chr6	26067785	Haematological
ieu-b-31	monocyte cell count	rs1935234	chr6	26067785	Haematological
ieu-b-33	eosinophil cell count	rs1935234	chr6	26067785	Haematological
ukb-d-30020_irnt	Haemoglobin concentration	rs1935234	chr6	26067785	Haematological
ukb-d-30030_irnt	Haematocrit percentage	rs1935234	chr6	26067785	Haematological
ukb-d-30040_irnt	Mean corpuscular volume	rs1935234	chr6	26067785	Haematological
ukb-d-30050_irnt	Mean corpuscular haemoglobin	rs1935234	chr6	26067785	Haematological
ukb-d-30060_irnt	Mean corpuscular haemoglobin concentration	rs1935234	chr6	26067785	Haematological
ukb-d-30070_irnt	Red blood cell (erythrocyte) distribution width	rs1935234	chr6	26067785	Haematological
ukb-d-30130_irnt	Monocyte count	rs1935234	chr6	26067785	Haematological
ukb-d-30240_irnt	Reticulocyte percentage	rs1935234	chr6	26067785	Haematological
ukb-d-30250_irnt	Reticulocyte count	rs1935234	chr6	26067785	Haematological
ukb-d-30260_irnt	Mean reticulocyte volume	rs1935234	chr6	26067785	Haematological
ukb-d-30840_raw	Total bilirubin	rs1935234	chr6	26067785	Haematological
ebi-a-GCST004604	Hematocrit	rs1936365	chr6	28268452	Haematological
ebi-a-GCST004606	Eosinophil counts	rs1936365	chr6	28268452	Haematological
ebi-a-GCST004613	Sum neutrophil eosinophil counts	rs1936365	chr6	28268452	Haematological
ebi-a-GCST004614	Granulocyte count	rs1936365	chr6	28268452	Haematological
ebi-a-GCST004615	Hemoglobin concentration	rs1936365	chr6	28268452	Haematological
ebi-a-GCST004618	White blood cell count (basophil)	rs1936365	chr6	28268452	Haematological
ebi-a-GCST004619	Reticulocyte fraction of red cells	rs1936365	chr6	28268452	Haematological
ebi-a-GCST004621	Red cell distribution width	rs1936365	chr6	28268452	Haematological
ebi-a-GCST004624	Sum eosinophil basophil counts	rs1936365	chr6	28268452	Haematological
ebi-a-GCST004626	Myeloid white cell count	rs1936365	chr6	28268452	Haematological
ebi-a-GCST006804	Red cell distribution width	rs1936365	chr6	28268452	Haematological
ieu-b-31	monocyte cell count	rs1936365	chr6	28268452	Haematological
ieu-b-33	eosinophil cell count	rs1936365	chr6	28268452	Haematological
ieu-b-34	neutrophil cell count	rs1936365	chr6	28268452	Haematological
ukb-d-30000_irnt	White blood cell (leukocyte) count	rs1936365	chr6	28268452	Haematological
ukb-d-30020_irnt	Haemoglobin concentration	rs1936365	chr6	28268452	Haematological
ukb-d-30030_irnt	Haematocrit percentage	rs1936365	chr6	28268452	Haematological
ukb-d-30040_irnt	Mean corpuscular volume	rs1936365	chr6	28268452	Haematological
ukb-d-30050_irnt	Mean corpuscular haemoglobin	rs1936365	chr6	28268452	Haematological
ukb-d-30060_irnt	Mean corpuscular haemoglobin concentration	rs1936365	chr6	28268452	Haematological
ukb-d-30070_irnt	Red blood cell (erythrocyte) distribution width	rs1936365	chr6	28268452	Haematological
ukb-d-30130_irnt	Monocyte count	rs1936365	chr6	28268452	Haematological
ukb-d-30140_irnt	Neutrophill count	rs1936365	chr6	28268452	Haematological
ukb-d-30200_irnt	Neutrophill percentage	rs1936365	chr6	28268452	Haematological
ukb-d-30210_irnt	Eosinophill percentage	rs1936365	chr6	28268452	Haematological
ukb-d-30240_irnt	Reticulocyte percentage	rs1936365	chr6	28268452	Haematological
ukb-d-30250_irnt	Reticulocyte count	rs1936365	chr6	28268452	Haematological
ukb-d-30260_irnt	Mean reticulocyte volume	rs1936365	chr6	28268452	Haematological
ukb-d-30300_irnt	High light scatter reticulocyte count	rs1936365	chr6	28268452	Haematological
ukb-d-30840_raw	Total bilirubin	rs1936365	chr6	28268452	Haematological
ebi-a-GCST004601	Red blood cell count	rs1968065	chr16	68194647	Haematological
ukb-d-30010_irnt	Red blood cell (erythrocyte) count	rs1968065	chr16	68194647	Haematological
ukb-d-30020_irnt	Haemoglobin concentration	rs1968065	chr16	68194647	Haematological
ukb-d-30030_irnt	Haematocrit percentage	rs1968065	chr16	68194647	Haematological
ebi-a-GCST004612	High light scatter reticulocyte percentage of red cells	rs1975161	chr19	10805160	Haematological
ebi-a-GCST004619	Reticulocyte fraction of red cells	rs1975161	chr19	10805160	Haematological
ebi-a-GCST004628	Immature fraction of reticulocytes	rs1975161	chr19	10805160	Haematological
ukb-d-30070_irnt	Red blood cell (erythrocyte) distribution width	rs1975161	chr19	10805160	Haematological
ukb-d-30080_irnt	Platelet count	rs1975161	chr19	10805160	Haematological
ukb-d-30090_irnt	Platelet crit	rs1975161	chr19	10805160	Haematological
ukb-d-30240_irnt	Reticulocyte percentage	rs1975161	chr19	10805160	Haematological
ukb-d-30250_irnt	Reticulocyte count	rs1975161	chr19	10805160	Haematological
ukb-d-30280_irnt	Immature reticulocyte fraction	rs1975161	chr19	10805160	Haematological
ukb-d-30290_irnt	High light scatter reticulocyte percentage	rs1975161	chr19	10805160	Haematological
ukb-d-30300_irnt	High light scatter reticulocyte count	rs1975161	chr19	10805160	Haematological
ebi-a-GCST004601	Red blood cell count	rs198806	chr6	26133616	Haematological
ebi-a-GCST004621	Red cell distribution width	rs198806	chr6	26133616	Haematological
ukb-d-30010_irnt	Red blood cell (erythrocyte) count	rs198806	chr6	26133616	Haematological
ukb-d-30040_irnt	Mean corpuscular volume	rs198806	chr6	26133616	Haematological
ukb-d-30050_irnt	Mean corpuscular haemoglobin	rs198806	chr6	26133616	Haematological
ukb-d-30070_irnt	Red blood cell (erythrocyte) distribution width	rs198806	chr6	26133616	Haematological
ebi-a-GCST004600	Eosinophil percentage of white cells	rs200949	chr19	27835435	Haematological
ebi-a-GCST004601	Red blood cell count	rs200949	chr19	27835435	Haematological
ebi-a-GCST004604	Hematocrit	rs200949	chr19	27835435	Haematological
ebi-a-GCST004606	Eosinophil counts	rs200949	chr19	27835435	Haematological
ebi-a-GCST004613	Sum neutrophil eosinophil counts	rs200949	chr19	27835435	Haematological
ebi-a-GCST004614	Granulocyte count	rs200949	chr19	27835435	Haematological
ebi-a-GCST004615	Hemoglobin concentration	rs200949	chr19	27835435	Haematological
ebi-a-GCST004617	Eosinophil percentage of granulocytes	rs200949	chr19	27835435	Haematological
ebi-a-GCST004619	Reticulocyte fraction of red cells	rs200949	chr19	27835435	Haematological
ebi-a-GCST004621	Red cell distribution width	rs200949	chr19	27835435	Haematological
ebi-a-GCST004623	Neutrophil percentage of granulocytes	rs200949	chr19	27835435	Haematological
ebi-a-GCST004624	Sum eosinophil basophil counts	rs200949	chr19	27835435	Haematological
ebi-a-GCST004626	Myeloid white cell count	rs200949	chr19	27835435	Haematological
ebi-a-GCST006804	Red cell distribution width	rs200949	chr19	27835435	Haematological
ieu-b-30	white blood cell count	rs200949	chr19	27835435	Haematological
ieu-b-31	monocyte cell count	rs200949	chr19	27835435	Haematological
ieu-b-33	eosinophil cell count	rs200949	chr19	27835435	Haematological
ieu-b-34	neutrophil cell count	rs200949	chr19	27835435	Haematological
ukb-d-30000_irnt	White blood cell (leukocyte) count	rs200949	chr19	27835435	Haematological
ukb-d-30010_irnt	Red blood cell (erythrocyte) count	rs200949	chr19	27835435	Haematological
ukb-d-30020_irnt	Haemoglobin concentration	rs200949	chr19	27835435	Haematological
ukb-d-30030_irnt	Haematocrit percentage	rs200949	chr19	27835435	Haematological
ukb-d-30040_irnt	Mean corpuscular volume	rs200949	chr19	27835435	Haematological
ukb-d-30050_irnt	Mean corpuscular haemoglobin	rs200949	chr19	27835435	Haematological
ukb-d-30060_irnt	Mean corpuscular haemoglobin concentration	rs200949	chr19	27835435	Haematological
ukb-d-30070_irnt	Red blood cell (erythrocyte) distribution width	rs200949	chr19	27835435	Haematological
ukb-d-30130_irnt	Monocyte count	rs200949	chr19	27835435	Haematological
ukb-d-30140_irnt	Neutrophill count	rs200949	chr19	27835435	Haematological
ukb-d-30200_irnt	Neutrophill percentage	rs200949	chr19	27835435	Haematological
ukb-d-30210_irnt	Eosinophill percentage	rs200949	chr19	27835435	Haematological
ukb-d-30240_irnt	Reticulocyte percentage	rs200949	chr19	27835435	Haematological
ukb-d-30250_irnt	Reticulocyte count	rs200949	chr19	27835435	Haematological
ukb-d-30260_irnt	Mean reticulocyte volume	rs200949	chr19	27835435	Haematological
ukb-d-30290_irnt	High light scatter reticulocyte percentage	rs200949	chr19	27835435	Haematological
ukb-d-30300_irnt	High light scatter reticulocyte count	rs200949	chr19	27835435	Haematological
ukb-d-30840_raw	Total bilirubin	rs200949	chr19	27835435	Haematological
ebi-a-GCST004600	Eosinophil percentage of white cells	rs200992	chr6	27814677	Haematological
ebi-a-GCST004601	Red blood cell count	rs200992	chr6	27814677	Haematological
ebi-a-GCST004604	Hematocrit	rs200992	chr6	27814677	Haematological
ebi-a-GCST004606	Eosinophil counts	rs200992	chr6	27814677	Haematological
ebi-a-GCST004613	Sum neutrophil eosinophil counts	rs200992	chr6	27814677	Haematological
ebi-a-GCST004614	Granulocyte count	rs200992	chr6	27814677	Haematological
ebi-a-GCST004615	Hemoglobin concentration	rs200992	chr6	27814677	Haematological
ebi-a-GCST004617	Eosinophil percentage of granulocytes	rs200992	chr6	27814677	Haematological
ebi-a-GCST004618	White blood cell count (basophil)	rs200992	chr6	27814677	Haematological
ebi-a-GCST004619	Reticulocyte fraction of red cells	rs200992	chr6	27814677	Haematological
ebi-a-GCST004621	Red cell distribution width	rs200992	chr6	27814677	Haematological
ebi-a-GCST004623	Neutrophil percentage of granulocytes	rs200992	chr6	27814677	Haematological
ebi-a-GCST004624	Sum eosinophil basophil counts	rs200992	chr6	27814677	Haematological
ebi-a-GCST004626	Myeloid white cell count	rs200992	chr6	27814677	Haematological
ebi-a-GCST006804	Red cell distribution width	rs200992	chr6	27814677	Haematological
ieu-b-29	basophil cell count	rs200992	chr6	27814677	Haematological
ieu-b-31	monocyte cell count	rs200992	chr6	27814677	Haematological
ukb-d-30000_irnt	White blood cell (leukocyte) count	rs200992	chr6	27814677	Haematological
ukb-d-30010_irnt	Red blood cell (erythrocyte) count	rs200992	chr6	27814677	Haematological
ukb-d-30020_irnt	Haemoglobin concentration	rs200992	chr6	27814677	Haematological
ukb-d-30030_irnt	Haematocrit percentage	rs200992	chr6	27814677	Haematological
ukb-d-30040_irnt	Mean corpuscular volume	rs200992	chr6	27814677	Haematological
ukb-d-30050_irnt	Mean corpuscular haemoglobin	rs200992	chr6	27814677	Haematological
ukb-d-30060_irnt	Mean corpuscular haemoglobin concentration	rs200992	chr6	27814677	Haematological
ukb-d-30070_irnt	Red blood cell (erythrocyte) distribution width	rs200992	chr6	27814677	Haematological
ukb-d-30130_irnt	Monocyte count	rs200992	chr6	27814677	Haematological
ukb-d-30140_irnt	Neutrophill count	rs200992	chr6	27814677	Haematological
ukb-d-30200_irnt	Neutrophill percentage	rs200992	chr6	27814677	Haematological
ukb-d-30210_irnt	Eosinophill percentage	rs200992	chr6	27814677	Haematological
ukb-d-30240_irnt	Reticulocyte percentage	rs200992	chr6	27814677	Haematological
ukb-d-30250_irnt	Reticulocyte count	rs200992	chr6	27814677	Haematological
ukb-d-30260_irnt	Mean reticulocyte volume	rs200992	chr6	27814677	Haematological
ukb-d-30290_irnt	High light scatter reticulocyte percentage	rs200992	chr6	27814677	Haematological
ukb-d-30300_irnt	High light scatter reticulocyte count	rs200992	chr6	27814677	Haematological
ukb-d-30840_raw	Total bilirubin	rs200992	chr6	27814677	Haematological
ebi-a-GCST004606	Eosinophil counts	rs2013652	chr6	28771198	Haematological
ebi-a-GCST004613	Sum neutrophil eosinophil counts	rs2013652	chr6	28771198	Haematological
ebi-a-GCST004614	Granulocyte count	rs2013652	chr6	28771198	Haematological
ebi-a-GCST004615	Hemoglobin concentration	rs2013652	chr6	28771198	Haematological
ebi-a-GCST004624	Sum eosinophil basophil counts	rs2013652	chr6	28771198	Haematological
ebi-a-GCST004626	Myeloid white cell count	rs2013652	chr6	28771198	Haematological
ieu-b-30	white blood cell count	rs2013652	chr6	28771198	Haematological
ieu-b-31	monocyte cell count	rs2013652	chr6	28771198	Haematological
ieu-b-34	neutrophil cell count	rs2013652	chr6	28771198	Haematological
ukb-d-30000_irnt	White blood cell (leukocyte) count	rs2013652	chr6	28771198	Haematological
ukb-d-30020_irnt	Haemoglobin concentration	rs2013652	chr6	28771198	Haematological
ukb-d-30030_irnt	Haematocrit percentage	rs2013652	chr6	28771198	Haematological
ukb-d-30130_irnt	Monocyte count	rs2013652	chr6	28771198	Haematological
ukb-d-30140_irnt	Neutrophill count	rs2013652	chr6	28771198	Haematological
ukb-d-30250_irnt	Reticulocyte count	rs2013652	chr6	28771198	Haematological
ukb-d-30260_irnt	Mean reticulocyte volume	rs2013652	chr6	28771198	Haematological
ukb-d-30260_irnt	Mean reticulocyte volume	rs201861594	chr1	158208934	Haematological
ukb-d-30270_irnt	Mean sphered cell volume	rs201861594	chr1	158208934	Haematological
ebi-a-GCST004613	Sum neutrophil eosinophil counts	rs2021370	chr6	30370438	Haematological
ebi-a-GCST004614	Granulocyte count	rs2021370	chr6	30370438	Haematological
ebi-a-GCST004626	Myeloid white cell count	rs2021370	chr6	30370438	Haematological
ukb-d-30000_irnt	White blood cell (leukocyte) count	rs2021370	chr6	30370438	Haematological
ukb-d-30140_irnt	Neutrophill count	rs2021370	chr6	30370438	Haematological
ieu-b-31	monocyte cell count	rs2022343	chr4	2175791	Haematological
ebi-a-GCST004612	High light scatter reticulocyte percentage of red cells	rs2022542	chr6	32286685	Haematological
ebi-a-GCST004619	Reticulocyte fraction of red cells	rs2022542	chr6	32286685	Haematological
ebi-a-GCST004626	Myeloid white cell count	rs2022542	chr6	32286685	Haematological
ebi-a-GCST004632	Lymphocyte percentage of white cells	rs2022542	chr6	32286685	Haematological
ebi-a-GCST004633	Neutrophil percentage of white cells	rs2022542	chr6	32286685	Haematological
ieu-b-29	basophil cell count	rs2022542	chr6	32286685	Haematological
ieu-b-31	monocyte cell count	rs2022542	chr6	32286685	Haematological
ieu-b-33	eosinophil cell count	rs2022542	chr6	32286685	Haematological
ukb-d-30000_irnt	White blood cell (leukocyte) count	rs2022542	chr6	32286685	Haematological
ukb-d-30130_irnt	Monocyte count	rs2022542	chr6	32286685	Haematological
ukb-d-30200_irnt	Neutrophill percentage	rs2022542	chr6	32286685	Haematological
ukb-d-30250_irnt	Reticulocyte count	rs2022542	chr6	32286685	Haematological
ukb-d-30270_irnt	Mean sphered cell volume	rs2022542	chr6	32286685	Haematological
ukb-d-30300_irnt	High light scatter reticulocyte count	rs2022542	chr6	32286685	Haematological
ebi-a-GCST004600	Eosinophil percentage of white cells	rs202637	chr22	41853928	Haematological
ebi-a-GCST004606	Eosinophil counts	rs202637	chr22	41853928	Haematological
ebi-a-GCST004617	Eosinophil percentage of granulocytes	rs202637	chr22	41853928	Haematological
ebi-a-GCST004623	Neutrophil percentage of granulocytes	rs202637	chr22	41853928	Haematological
ebi-a-GCST004624	Sum eosinophil basophil counts	rs202637	chr22	41853928	Haematological
ukb-d-30090_irnt	Platelet crit	rs202637	chr22	41853928	Haematological
ukb-d-30200_irnt	Neutrophill percentage	rs202637	chr22	41853928	Haematological
ukb-d-30210_irnt	Eosinophill percentage	rs202637	chr22	41853928	Haematological
ebi-a-GCST004599	Mean platelet volume	rs2027856	chr6	32402705	Haematological
ebi-a-GCST004612	High light scatter reticulocyte percentage of red cells	rs2027856	chr6	32402705	Haematological
ebi-a-GCST004615	Hemoglobin concentration	rs2027856	chr6	32402705	Haematological
ebi-a-GCST004619	Reticulocyte fraction of red cells	rs2027856	chr6	32402705	Haematological
ukb-d-30020_irnt	Haemoglobin concentration	rs2027856	chr6	32402705	Haematological
ukb-d-30030_irnt	Haematocrit percentage	rs2027856	chr6	32402705	Haematological
ukb-d-30040_irnt	Mean corpuscular volume	rs2027856	chr6	32402705	Haematological
ukb-d-30050_irnt	Mean corpuscular haemoglobin	rs2027856	chr6	32402705	Haematological
ukb-d-30070_irnt	Red blood cell (erythrocyte) distribution width	rs2027856	chr6	32402705	Haematological
ukb-d-30080_irnt	Platelet count	rs2027856	chr6	32402705	Haematological
ukb-d-30100_irnt	Mean platelet (thrombocyte) volume	rs2027856	chr6	32402705	Haematological
ebi-a-GCST004600	Eosinophil percentage of white cells	rs2027982	chr22	31593435	Haematological
ebi-a-GCST004606	Eosinophil counts	rs2027982	chr22	31593435	Haematological
ebi-a-GCST004617	Eosinophil percentage of granulocytes	rs2027982	chr22	31593435	Haematological
ebi-a-GCST004623	Neutrophil percentage of granulocytes	rs2027982	chr22	31593435	Haematological
ieu-b-33	eosinophil cell count	rs2027982	chr22	31593435	Haematological
ieu-b-34	neutrophil cell count	rs2027982	chr22	31593435	Haematological
ukb-d-30070_irnt	Red blood cell (erythrocyte) distribution width	rs2027982	chr22	31593435	Haematological
ukb-d-30210_irnt	Eosinophill percentage	rs2027982	chr22	31593435	Haematological
ebi-a-GCST004600	Eosinophil percentage of white cells	rs203320	chr22	41913477	Haematological
ebi-a-GCST004617	Eosinophil percentage of granulocytes	rs203320	chr22	41913477	Haematological
ebi-a-GCST004623	Neutrophil percentage of granulocytes	rs203320	chr22	41913477	Haematological
ebi-a-GCST004624	Sum eosinophil basophil counts	rs203320	chr22	41913477	Haematological
ieu-b-31	monocyte cell count	rs203320	chr22	41913477	Haematological
ieu-b-33	eosinophil cell count	rs203320	chr22	41913477	Haematological
ukb-d-30090_irnt	Platelet crit	rs203320	chr22	41913477	Haematological
ukb-d-30200_irnt	Neutrophill percentage	rs203320	chr22	41913477	Haematological
ukb-d-30210_irnt	Eosinophill percentage	rs203320	chr22	41913477	Haematological
ukb-d-30040_irnt	Mean corpuscular volume	rs2035481	chr16	89420356	Haematological
ukb-d-30050_irnt	Mean corpuscular haemoglobin	rs2035481	chr16	89420356	Haematological
ukb-d-30100_irnt	Mean platelet (thrombocyte) volume	rs2035481	chr16	89420356	Haematological
ukb-d-30260_irnt	Mean reticulocyte volume	rs2035481	chr16	89420356	Haematological
ukb-d-30040_irnt	Mean corpuscular volume	rs2038228	chr16	539429	Haematological
ebi-a-GCST004604	Hematocrit	rs203876	chr6	28046673	Haematological
ebi-a-GCST004615	Hemoglobin concentration	rs203876	chr6	28046673	Haematological
ebi-a-GCST004619	Reticulocyte fraction of red cells	rs203876	chr6	28046673	Haematological
ebi-a-GCST004621	Red cell distribution width	rs203876	chr6	28046673	Haematological
ebi-a-GCST006804	Red cell distribution width	rs203876	chr6	28046673	Haematological
ieu-b-30	white blood cell count	rs203876	chr6	28046673	Haematological
ieu-b-31	monocyte cell count	rs203876	chr6	28046673	Haematological
ieu-b-33	eosinophil cell count	rs203876	chr6	28046673	Haematological
ieu-b-34	neutrophil cell count	rs203876	chr6	28046673	Haematological
ukb-d-30000_irnt	White blood cell (leukocyte) count	rs203876	chr6	28046673	Haematological
ukb-d-30020_irnt	Haemoglobin concentration	rs203876	chr6	28046673	Haematological
ukb-d-30030_irnt	Haematocrit percentage	rs203876	chr6	28046673	Haematological
ukb-d-30040_irnt	Mean corpuscular volume	rs203876	chr6	28046673	Haematological
ukb-d-30050_irnt	Mean corpuscular haemoglobin	rs203876	chr6	28046673	Haematological
ukb-d-30060_irnt	Mean corpuscular haemoglobin concentration	rs203876	chr6	28046673	Haematological
ukb-d-30070_irnt	Red blood cell (erythrocyte) distribution width	rs203876	chr6	28046673	Haematological
ukb-d-30130_irnt	Monocyte count	rs203876	chr6	28046673	Haematological
ukb-d-30240_irnt	Reticulocyte percentage	rs203876	chr6	28046673	Haematological
ukb-d-30250_irnt	Reticulocyte count	rs203876	chr6	28046673	Haematological
ukb-d-30290_irnt	High light scatter reticulocyte percentage	rs203876	chr6	28046673	Haematological
ukb-d-30300_irnt	High light scatter reticulocyte count	rs203876	chr6	28046673	Haematological
ukb-d-30840_raw	Total bilirubin	rs203876	chr6	28046673	Haematological
ieu-b-30	white blood cell count	rs2038840	chr6	34746151	Haematological
ieu-b-31	monocyte cell count	rs2038840	chr6	34746151	Haematological
ukb-d-30070_irnt	Red blood cell (erythrocyte) distribution width	rs2038840	chr6	34746151	Haematological
ukb-d-30080_irnt	Platelet count	rs2038840	chr6	34746151	Haematological
ukb-d-30090_irnt	Platelet crit	rs2038840	chr6	34746151	Haematological
ebi-a-GCST004604	Hematocrit	rs203887	chr6	28021269	Haematological
ebi-a-GCST004606	Eosinophil counts	rs203887	chr6	28021269	Haematological
ebi-a-GCST004612	High light scatter reticulocyte percentage of red cells	rs203887	chr6	28021269	Haematological
ebi-a-GCST004615	Hemoglobin concentration	rs203887	chr6	28021269	Haematological
ebi-a-GCST004619	Reticulocyte fraction of red cells	rs203887	chr6	28021269	Haematological
ebi-a-GCST004621	Red cell distribution width	rs203887	chr6	28021269	Haematological
ebi-a-GCST004624	Sum eosinophil basophil counts	rs203887	chr6	28021269	Haematological
ebi-a-GCST004626	Myeloid white cell count	rs203887	chr6	28021269	Haematological
ieu-b-30	white blood cell count	rs203887	chr6	28021269	Haematological
ieu-b-31	monocyte cell count	rs203887	chr6	28021269	Haematological
ieu-b-34	neutrophil cell count	rs203887	chr6	28021269	Haematological
ebi-a-GCST004599	Mean platelet volume	rs204073	chr1	29192722	Haematological
ukb-d-30080_irnt	Platelet count	rs204073	chr1	29192722	Haematological
ukb-d-30100_irnt	Mean platelet (thrombocyte) volume	rs204073	chr1	29192722	Haematological
ukb-d-30110_irnt	Platelet distribution width	rs204073	chr1	29192722	Haematological
ebi-a-GCST004599	Mean platelet volume	rs204995	chr6	32154285	Haematological
ebi-a-GCST004601	Red blood cell count	rs204995	chr6	32154285	Haematological
ebi-a-GCST004604	Hematocrit	rs204995	chr6	32154285	Haematological
ebi-a-GCST004606	Eosinophil counts	rs204995	chr6	32154285	Haematological
ebi-a-GCST004613	Sum neutrophil eosinophil counts	rs204995	chr6	32154285	Haematological
ebi-a-GCST004614	Granulocyte count	rs204995	chr6	32154285	Haematological
ebi-a-GCST004615	Hemoglobin concentration	rs204995	chr6	32154285	Haematological
ebi-a-GCST004619	Reticulocyte fraction of red cells	rs204995	chr6	32154285	Haematological
ebi-a-GCST004624	Sum eosinophil basophil counts	rs204995	chr6	32154285	Haematological
ebi-a-GCST004626	Myeloid white cell count	rs204995	chr6	32154285	Haematological
ukb-d-30000_irnt	White blood cell (leukocyte) count	rs204995	chr6	32154285	Haematological
ukb-d-30010_irnt	Red blood cell (erythrocyte) count	rs204995	chr6	32154285	Haematological
ukb-d-30020_irnt	Haemoglobin concentration	rs204995	chr6	32154285	Haematological
ukb-d-30030_irnt	Haematocrit percentage	rs204995	chr6	32154285	Haematological
ukb-d-30060_irnt	Mean corpuscular haemoglobin concentration	rs204995	chr6	32154285	Haematological
ukb-d-30080_irnt	Platelet count	rs204995	chr6	32154285	Haematological
ukb-d-30090_irnt	Platelet crit	rs204995	chr6	32154285	Haematological
ukb-d-30100_irnt	Mean platelet (thrombocyte) volume	rs204995	chr6	32154285	Haematological
ukb-d-30130_irnt	Monocyte count	rs204995	chr6	32154285	Haematological
ukb-d-30140_irnt	Neutrophill count	rs204995	chr6	32154285	Haematological
ukb-d-30190_irnt	Monocyte percentage	rs204995	chr6	32154285	Haematological
ukb-d-30240_irnt	Reticulocyte percentage	rs204995	chr6	32154285	Haematological
ukb-d-30250_irnt	Reticulocyte count	rs204995	chr6	32154285	Haematological
ukb-d-30260_irnt	Mean reticulocyte volume	rs204995	chr6	32154285	Haematological
ukb-d-30270_irnt	Mean sphered cell volume	rs204995	chr6	32154285	Haematological
ukb-d-30290_irnt	High light scatter reticulocyte percentage	rs204995	chr6	32154285	Haematological
ukb-d-30300_irnt	High light scatter reticulocyte count	rs204995	chr6	32154285	Haematological
ebi-a-GCST004599	Mean platelet volume	rs204999	chr6	32109979	Haematological
ebi-a-GCST004601	Red blood cell count	rs204999	chr6	32109979	Haematological
ebi-a-GCST004606	Eosinophil counts	rs204999	chr6	32109979	Haematological
ebi-a-GCST004613	Sum neutrophil eosinophil counts	rs204999	chr6	32109979	Haematological
ebi-a-GCST004614	Granulocyte count	rs204999	chr6	32109979	Haematological
ebi-a-GCST004624	Sum eosinophil basophil counts	rs204999	chr6	32109979	Haematological
ebi-a-GCST004626	Myeloid white cell count	rs204999	chr6	32109979	Haematological
ukb-d-30000_irnt	White blood cell (leukocyte) count	rs204999	chr6	32109979	Haematological
ukb-d-30010_irnt	Red blood cell (erythrocyte) count	rs204999	chr6	32109979	Haematological
ukb-d-30020_irnt	Haemoglobin concentration	rs204999	chr6	32109979	Haematological
ukb-d-30040_irnt	Mean corpuscular volume	rs204999	chr6	32109979	Haematological
ukb-d-30080_irnt	Platelet count	rs204999	chr6	32109979	Haematological
ukb-d-30090_irnt	Platelet crit	rs204999	chr6	32109979	Haematological
ukb-d-30100_irnt	Mean platelet (thrombocyte) volume	rs204999	chr6	32109979	Haematological
ukb-d-30130_irnt	Monocyte count	rs204999	chr6	32109979	Haematological
ukb-d-30140_irnt	Neutrophill count	rs204999	chr6	32109979	Haematological
ukb-d-30190_irnt	Monocyte percentage	rs204999	chr6	32109979	Haematological
ukb-d-30240_irnt	Reticulocyte percentage	rs204999	chr6	32109979	Haematological
ukb-d-30250_irnt	Reticulocyte count	rs204999	chr6	32109979	Haematological
ukb-d-30260_irnt	Mean reticulocyte volume	rs204999	chr6	32109979	Haematological
ukb-d-30270_irnt	Mean sphered cell volume	rs204999	chr6	32109979	Haematological
ukb-d-30300_irnt	High light scatter reticulocyte count	rs204999	chr6	32109979	Haematological
ebi-a-GCST004615	Hemoglobin concentration	rs2051541	chr6	25945211	Haematological
ebi-a-GCST004619	Reticulocyte fraction of red cells	rs2051541	chr6	25945211	Haematological
ebi-a-GCST004621	Red cell distribution width	rs2051541	chr6	25945211	Haematological
ebi-a-GCST006804	Red cell distribution width	rs2051541	chr6	25945211	Haematological
ukb-d-30020_irnt	Haemoglobin concentration	rs2051541	chr6	25945211	Haematological
ukb-d-30030_irnt	Haematocrit percentage	rs2051541	chr6	25945211	Haematological
ukb-d-30040_irnt	Mean corpuscular volume	rs2051541	chr6	25945211	Haematological
ukb-d-30050_irnt	Mean corpuscular haemoglobin	rs2051541	chr6	25945211	Haematological
ukb-d-30060_irnt	Mean corpuscular haemoglobin concentration	rs2051541	chr6	25945211	Haematological
ukb-d-30070_irnt	Red blood cell (erythrocyte) distribution width	rs2051541	chr6	25945211	Haematological
ukb-d-30240_irnt	Reticulocyte percentage	rs2051541	chr6	25945211	Haematological
ukb-d-30250_irnt	Reticulocyte count	rs2051541	chr6	25945211	Haematological
ukb-d-30270_irnt	Mean sphered cell volume	rs2051541	chr6	25945211	Haematological
ebi-a-GCST004606	Eosinophil counts	rs2051549	chr6	32730086	Haematological
ebi-a-GCST004613	Sum neutrophil eosinophil counts	rs2051549	chr6	32730086	Haematological
ebi-a-GCST004614	Granulocyte count	rs2051549	chr6	32730086	Haematological
ebi-a-GCST004624	Sum eosinophil basophil counts	rs2051549	chr6	32730086	Haematological
ebi-a-GCST004626	Myeloid white cell count	rs2051549	chr6	32730086	Haematological
ukb-d-30000_irnt	White blood cell (leukocyte) count	rs2051549	chr6	32730086	Haematological
ukb-d-30110_irnt	Platelet distribution width	rs2051549	chr6	32730086	Haematological
ukb-d-30130_irnt	Monocyte count	rs2051549	chr6	32730086	Haematological
ukb-d-30140_irnt	Neutrophill count	rs2051549	chr6	32730086	Haematological
ukb-d-30240_irnt	Reticulocyte percentage	rs2051549	chr6	32730086	Haematological
ukb-d-30250_irnt	Reticulocyte count	rs2051549	chr6	32730086	Haematological
ukb-d-30260_irnt	Mean reticulocyte volume	rs2051549	chr6	32730086	Haematological
ebi-a-GCST004604	Hematocrit	rs2065477	chr1	53250213	Haematological
ieu-b-31	monocyte cell count	rs2065477	chr1	53250213	Haematological
ukb-d-30010_irnt	Red blood cell (erythrocyte) count	rs2065477	chr1	53250213	Haematological
ukb-d-30020_irnt	Haemoglobin concentration	rs2065477	chr1	53250213	Haematological
ukb-d-30030_irnt	Haematocrit percentage	rs2065477	chr1	53250213	Haematological
ukb-d-30130_irnt	Monocyte count	rs2065477	chr1	53250213	Haematological
ukb-d-30190_irnt	Monocyte percentage	rs2065477	chr1	53250213	Haematological
ieu-b-30	white blood cell count	rs206775	chr6	32954634	Haematological
ukb-d-30000_irnt	White blood cell (leukocyte) count	rs206775	chr6	32954634	Haematological
ukb-d-30010_irnt	Red blood cell (erythrocyte) count	rs206775	chr6	32954634	Haematological
ukb-d-30040_irnt	Mean corpuscular volume	rs206775	chr6	32954634	Haematological
ukb-d-30050_irnt	Mean corpuscular haemoglobin	rs206775	chr6	32954634	Haematological
ukb-d-30080_irnt	Platelet count	rs206775	chr6	32954634	Haematological
ukb-d-30090_irnt	Platelet crit	rs206775	chr6	32954634	Haematological
ukb-d-30100_irnt	Mean platelet (thrombocyte) volume	rs206775	chr6	32954634	Haematological
ukb-d-30140_irnt	Neutrophill count	rs206775	chr6	32954634	Haematological
ukb-d-30200_irnt	Neutrophill percentage	rs206775	chr6	32954634	Haematological
ukb-d-30270_irnt	Mean sphered cell volume	rs206775	chr6	32954634	Haematological
ieu-b-30	white blood cell count	rs206786	chr6	32935179	Haematological
ukb-d-30000_irnt	White blood cell (leukocyte) count	rs206786	chr6	32935179	Haematological
ukb-d-30010_irnt	Red blood cell (erythrocyte) count	rs206786	chr6	32935179	Haematological
ukb-d-30040_irnt	Mean corpuscular volume	rs206786	chr6	32935179	Haematological
ukb-d-30050_irnt	Mean corpuscular haemoglobin	rs206786	chr6	32935179	Haematological
ukb-d-30080_irnt	Platelet count	rs206786	chr6	32935179	Haematological
ukb-d-30090_irnt	Platelet crit	rs206786	chr6	32935179	Haematological
ukb-d-30100_irnt	Mean platelet (thrombocyte) volume	rs206786	chr6	32935179	Haematological
ukb-d-30140_irnt	Neutrophill count	rs206786	chr6	32935179	Haematological
ukb-d-30200_irnt	Neutrophill percentage	rs206786	chr6	32935179	Haematological
ukb-d-30270_irnt	Mean sphered cell volume	rs206786	chr6	32935179	Haematological
ieu-b-31	monocyte cell count	rs2068205	chr6	33058583	Haematological
ukb-d-30080_irnt	Platelet count	rs2069020	chr6	26205500	Haematological
ebi-a-GCST004604	Hematocrit	rs2071591	chr6	31515799	Haematological
ebi-a-GCST004608	Granulocyte percentage of myeloid white cells	rs2071591	chr6	31515799	Haematological
ebi-a-GCST004615	Hemoglobin concentration	rs2071591	chr6	31515799	Haematological
ebi-a-GCST004618	White blood cell count (basophil)	rs2071591	chr6	31515799	Haematological
ebi-a-GCST004621	Red cell distribution width	rs2071591	chr6	31515799	Haematological
ebi-a-GCST004626	Myeloid white cell count	rs2071591	chr6	31515799	Haematological
ebi-a-GCST004633	Neutrophil percentage of white cells	rs2071591	chr6	31515799	Haematological
ebi-a-GCST006804	Red cell distribution width	rs2071591	chr6	31515799	Haematological
ieu-b-29	basophil cell count	rs2071591	chr6	31515799	Haematological
ieu-b-31	monocyte cell count	rs2071591	chr6	31515799	Haematological
ieu-b-34	neutrophil cell count	rs2071591	chr6	31515799	Haematological
ukb-d-30000_irnt	White blood cell (leukocyte) count	rs2071591	chr6	31515799	Haematological
ukb-d-30020_irnt	Haemoglobin concentration	rs2071591	chr6	31515799	Haematological
ukb-d-30030_irnt	Haematocrit percentage	rs2071591	chr6	31515799	Haematological
ukb-d-30050_irnt	Mean corpuscular haemoglobin	rs2071591	chr6	31515799	Haematological
ukb-d-30060_irnt	Mean corpuscular haemoglobin concentration	rs2071591	chr6	31515799	Haematological
ukb-d-30070_irnt	Red blood cell (erythrocyte) distribution width	rs2071591	chr6	31515799	Haematological
ukb-d-30130_irnt	Monocyte count	rs2071591	chr6	31515799	Haematological
ukb-d-30190_irnt	Monocyte percentage	rs2071591	chr6	31515799	Haematological
ukb-d-30200_irnt	Neutrophill percentage	rs2071591	chr6	31515799	Haematological
ukb-d-30260_irnt	Mean reticulocyte volume	rs2071591	chr6	31515799	Haematological
ebi-a-GCST004599	Mean platelet volume	rs2072109	chr6	30070275	Haematological
ukb-d-30040_irnt	Mean corpuscular volume	rs2072109	chr6	30070275	Haematological
ukb-d-30100_irnt	Mean platelet (thrombocyte) volume	rs2072109	chr6	30070275	Haematological
ebi-a-GCST004599	Mean platelet volume	rs2073046	chr6	32336074	Haematological
ebi-a-GCST004600	Eosinophil percentage of white cells	rs2073046	chr6	32336074	Haematological
ebi-a-GCST004606	Eosinophil counts	rs2073046	chr6	32336074	Haematological
ebi-a-GCST004613	Sum neutrophil eosinophil counts	rs2073046	chr6	32336074	Haematological
ebi-a-GCST004614	Granulocyte count	rs2073046	chr6	32336074	Haematological
ebi-a-GCST004617	Eosinophil percentage of granulocytes	rs2073046	chr6	32336074	Haematological
ebi-a-GCST004623	Neutrophil percentage of granulocytes	rs2073046	chr6	32336074	Haematological
ebi-a-GCST004624	Sum eosinophil basophil counts	rs2073046	chr6	32336074	Haematological
ebi-a-GCST004626	Myeloid white cell count	rs2073046	chr6	32336074	Haematological
ieu-b-30	white blood cell count	rs2073046	chr6	32336074	Haematological
ieu-b-31	monocyte cell count	rs2073046	chr6	32336074	Haematological
ieu-b-34	neutrophil cell count	rs2073046	chr6	32336074	Haematological
ukb-d-30000_irnt	White blood cell (leukocyte) count	rs2073046	chr6	32336074	Haematological
ukb-d-30040_irnt	Mean corpuscular volume	rs2073046	chr6	32336074	Haematological
ukb-d-30050_irnt	Mean corpuscular haemoglobin	rs2073046	chr6	32336074	Haematological
ukb-d-30080_irnt	Platelet count	rs2073046	chr6	32336074	Haematological
ukb-d-30090_irnt	Platelet crit	rs2073046	chr6	32336074	Haematological
ukb-d-30100_irnt	Mean platelet (thrombocyte) volume	rs2073046	chr6	32336074	Haematological
ukb-d-30130_irnt	Monocyte count	rs2073046	chr6	32336074	Haematological
ukb-d-30140_irnt	Neutrophill count	rs2073046	chr6	32336074	Haematological
ukb-d-30210_irnt	Eosinophill percentage	rs2073046	chr6	32336074	Haematological
ukb-d-30250_irnt	Reticulocyte count	rs2073046	chr6	32336074	Haematological
ukb-d-30260_irnt	Mean reticulocyte volume	rs2073046	chr6	32336074	Haematological
ukb-d-30270_irnt	Mean sphered cell volume	rs2073046	chr6	32336074	Haematological
ebi-a-GCST004606	Eosinophil counts	rs2076533	chr6	32363527	Haematological
ebi-a-GCST004612	High light scatter reticulocyte percentage of red cells	rs2076533	chr6	32363527	Haematological
ebi-a-GCST004613	Sum neutrophil eosinophil counts	rs2076533	chr6	32363527	Haematological
ebi-a-GCST004614	Granulocyte count	rs2076533	chr6	32363527	Haematological
ebi-a-GCST004619	Reticulocyte fraction of red cells	rs2076533	chr6	32363527	Haematological
ebi-a-GCST004624	Sum eosinophil basophil counts	rs2076533	chr6	32363527	Haematological
ebi-a-GCST004626	Myeloid white cell count	rs2076533	chr6	32363527	Haematological
ieu-b-30	white blood cell count	rs2076533	chr6	32363527	Haematological
ieu-b-31	monocyte cell count	rs2076533	chr6	32363527	Haematological
ieu-b-33	eosinophil cell count	rs2076533	chr6	32363527	Haematological
ukb-d-30000_irnt	White blood cell (leukocyte) count	rs2076533	chr6	32363527	Haematological
ukb-d-30130_irnt	Monocyte count	rs2076533	chr6	32363527	Haematological
ukb-d-30140_irnt	Neutrophill count	rs2076533	chr6	32363527	Haematological
ukb-d-30190_irnt	Monocyte percentage	rs2076533	chr6	32363527	Haematological
ukb-d-30240_irnt	Reticulocyte percentage	rs2076533	chr6	32363527	Haematological
ukb-d-30250_irnt	Reticulocyte count	rs2076533	chr6	32363527	Haematological
ukb-d-30260_irnt	Mean reticulocyte volume	rs2076533	chr6	32363527	Haematological
ukb-d-30270_irnt	Mean sphered cell volume	rs2076533	chr6	32363527	Haematological
ukb-d-30290_irnt	High light scatter reticulocyte percentage	rs2076533	chr6	32363527	Haematological
ukb-d-30300_irnt	High light scatter reticulocyte count	rs2076533	chr6	32363527	Haematological
ebi-a-GCST004599	Mean platelet volume	rs2077002	chr6	32293532	Haematological
ebi-a-GCST004612	High light scatter reticulocyte percentage of red cells	rs2077002	chr6	32293532	Haematological
ebi-a-GCST004615	Hemoglobin concentration	rs2077002	chr6	32293532	Haematological
ebi-a-GCST004619	Reticulocyte fraction of red cells	rs2077002	chr6	32293532	Haematological
ieu-b-31	monocyte cell count	rs2077002	chr6	32293532	Haematological
ieu-b-33	eosinophil cell count	rs2077002	chr6	32293532	Haematological
ukb-d-30020_irnt	Haemoglobin concentration	rs2077002	chr6	32293532	Haematological
ukb-d-30030_irnt	Haematocrit percentage	rs2077002	chr6	32293532	Haematological
ukb-d-30050_irnt	Mean corpuscular haemoglobin	rs2077002	chr6	32293532	Haematological
ukb-d-30060_irnt	Mean corpuscular haemoglobin concentration	rs2077002	chr6	32293532	Haematological
ukb-d-30070_irnt	Red blood cell (erythrocyte) distribution width	rs2077002	chr6	32293532	Haematological
ukb-d-30080_irnt	Platelet count	rs2077002	chr6	32293532	Haematological
ukb-d-30100_irnt	Mean platelet (thrombocyte) volume	rs2077002	chr6	32293532	Haematological
ukb-d-30110_irnt	Platelet distribution width	rs2077002	chr6	32293532	Haematological
ukb-d-30200_irnt	Neutrophill percentage	rs2077002	chr6	32293532	Haematological
ukb-d-30210_irnt	Eosinophill percentage	rs2077002	chr6	32293532	Haematological
ukb-d-30840_raw	Total bilirubin	rs2077002	chr6	32293532	Haematological
ebi-a-GCST004599	Mean platelet volume	rs2078045	chr3	57964353	Haematological
ebi-a-GCST004612	High light scatter reticulocyte percentage of red cells	rs2078045	chr3	57964353	Haematological
ukb-d-30100_irnt	Mean platelet (thrombocyte) volume	rs2078045	chr3	57964353	Haematological
ukb-d-30280_irnt	Immature reticulocyte fraction	rs2078045	chr3	57964353	Haematological
ukb-d-30290_irnt	High light scatter reticulocyte percentage	rs2078045	chr3	57964353	Haematological
ukb-d-30300_irnt	High light scatter reticulocyte count	rs2078045	chr3	57964353	Haematological
ebi-a-GCST004604	Hematocrit	rs209181	chr6	28792477	Haematological
ebi-a-GCST004606	Eosinophil counts	rs209181	chr6	28792477	Haematological
ebi-a-GCST004613	Sum neutrophil eosinophil counts	rs209181	chr6	28792477	Haematological
ebi-a-GCST004614	Granulocyte count	rs209181	chr6	28792477	Haematological
ebi-a-GCST004615	Hemoglobin concentration	rs209181	chr6	28792477	Haematological
ebi-a-GCST004617	Eosinophil percentage of granulocytes	rs209181	chr6	28792477	Haematological
ebi-a-GCST004618	White blood cell count (basophil)	rs209181	chr6	28792477	Haematological
ebi-a-GCST004619	Reticulocyte fraction of red cells	rs209181	chr6	28792477	Haematological
ebi-a-GCST004624	Sum eosinophil basophil counts	rs209181	chr6	28792477	Haematological
ebi-a-GCST004626	Myeloid white cell count	rs209181	chr6	28792477	Haematological
ieu-b-29	basophil cell count	rs209181	chr6	28792477	Haematological
ieu-b-34	neutrophil cell count	rs209181	chr6	28792477	Haematological
ukb-d-30000_irnt	White blood cell (leukocyte) count	rs209181	chr6	28792477	Haematological
ukb-d-30020_irnt	Haemoglobin concentration	rs209181	chr6	28792477	Haematological
ukb-d-30030_irnt	Haematocrit percentage	rs209181	chr6	28792477	Haematological
ukb-d-30040_irnt	Mean corpuscular volume	rs209181	chr6	28792477	Haematological
ukb-d-30050_irnt	Mean corpuscular haemoglobin	rs209181	chr6	28792477	Haematological
ukb-d-30060_irnt	Mean corpuscular haemoglobin concentration	rs209181	chr6	28792477	Haematological
ukb-d-30070_irnt	Red blood cell (erythrocyte) distribution width	rs209181	chr6	28792477	Haematological
ukb-d-30130_irnt	Monocyte count	rs209181	chr6	28792477	Haematological
ukb-d-30140_irnt	Neutrophill count	rs209181	chr6	28792477	Haematological
ukb-d-30210_irnt	Eosinophill percentage	rs209181	chr6	28792477	Haematological
ukb-d-30240_irnt	Reticulocyte percentage	rs209181	chr6	28792477	Haematological
ukb-d-30250_irnt	Reticulocyte count	rs209181	chr6	28792477	Haematological
ukb-d-30260_irnt	Mean reticulocyte volume	rs209181	chr6	28792477	Haematological
ieu-b-30	white blood cell count	rs2093400	chr9	35838843	Haematological
ieu-b-29	basophil cell count	rs2101050	chr10	1133974	Haematological
ieu-b-33	eosinophil cell count	rs210211	chr6	33566140	Haematological
ukb-d-30080_irnt	Platelet count	rs210211	chr6	33566140	Haematological
ukb-d-30090_irnt	Platelet crit	rs210211	chr6	33566140	Haematological
ukb-d-30210_irnt	Eosinophill percentage	rs210211	chr6	33566140	Haematological
ukb-d-30080_irnt	Platelet count	rs213211	chr6	33187355	Haematological
ukb-d-30090_irnt	Platelet crit	rs213211	chr6	33187355	Haematological
ukb-d-30010_irnt	Red blood cell (erythrocyte) count	rs213624	chr1	26201164	Haematological
ebi-a-GCST004608	Granulocyte percentage of myeloid white cells	rs2156875	chr6	31317347	Haematological
ebi-a-GCST004609	Monocyte percentage of white cells	rs2156875	chr6	31317347	Haematological
ebi-a-GCST004615	Hemoglobin concentration	rs2156875	chr6	31317347	Haematological
ebi-a-GCST004621	Red cell distribution width	rs2156875	chr6	31317347	Haematological
ieu-b-31	monocyte cell count	rs2156875	chr6	31317347	Haematological
ukb-d-30020_irnt	Haemoglobin concentration	rs2156875	chr6	31317347	Haematological
ukb-d-30030_irnt	Haematocrit percentage	rs2156875	chr6	31317347	Haematological
ukb-d-30070_irnt	Red blood cell (erythrocyte) distribution width	rs2156875	chr6	31317347	Haematological
ukb-d-30080_irnt	Platelet count	rs2156875	chr6	31317347	Haematological
ukb-d-30090_irnt	Platelet crit	rs2156875	chr6	31317347	Haematological
ukb-d-30110_irnt	Platelet distribution width	rs2156875	chr6	31317347	Haematological
ukb-d-30130_irnt	Monocyte count	rs2156875	chr6	31317347	Haematological
ukb-d-30190_irnt	Monocyte percentage	rs2156875	chr6	31317347	Haematological
ukb-d-30260_irnt	Mean reticulocyte volume	rs2156875	chr6	31317347	Haematological
ebi-a-GCST004608	Granulocyte percentage of myeloid white cells	rs216130	chr5	149430915	Haematological
ebi-a-GCST004609	Monocyte percentage of white cells	rs216130	chr5	149430915	Haematological
ieu-b-31	monocyte cell count	rs216130	chr5	149430915	Haematological
ukb-d-30130_irnt	Monocyte count	rs216130	chr5	149430915	Haematological
ukb-d-30190_irnt	Monocyte percentage	rs216130	chr5	149430915	Haematological
ukb-d-30200_irnt	Neutrophill percentage	rs216130	chr5	149430915	Haematological
ebi-a-GCST004599	Mean platelet volume	rs216322	chr12	6144897	Haematological
ukb-d-30080_irnt	Platelet count	rs216322	chr12	6144897	Haematological
ukb-d-30100_irnt	Mean platelet (thrombocyte) volume	rs216322	chr12	6144897	Haematological
ieu-b-33	eosinophil cell count	rs2173006	chr19	18265778	Haematological
ukb-d-30210_irnt	Eosinophill percentage	rs2173006	chr19	18265778	Haematological
ukb-d-30140_irnt	Neutrophill count	rs2176623	chr15	76568579	Haematological
ukb-d-30130_irnt	Monocyte count	rs2183271	chr10	21957229	Haematological
ebi-a-GCST004606	Eosinophil counts	rs2213567	chr6	32711655	Haematological
ebi-a-GCST004613	Sum neutrophil eosinophil counts	rs2213567	chr6	32711655	Haematological
ebi-a-GCST004614	Granulocyte count	rs2213567	chr6	32711655	Haematological
ebi-a-GCST004618	White blood cell count (basophil)	rs2213567	chr6	32711655	Haematological
ebi-a-GCST004624	Sum eosinophil basophil counts	rs2213567	chr6	32711655	Haematological
ebi-a-GCST004626	Myeloid white cell count	rs2213567	chr6	32711655	Haematological
ieu-b-30	white blood cell count	rs2213567	chr6	32711655	Haematological
ieu-b-31	monocyte cell count	rs2213567	chr6	32711655	Haematological
ieu-b-33	eosinophil cell count	rs2213567	chr6	32711655	Haematological
ieu-b-34	neutrophil cell count	rs2213567	chr6	32711655	Haematological
ukb-d-30000_irnt	White blood cell (leukocyte) count	rs2213567	chr6	32711655	Haematological
ukb-d-30110_irnt	Platelet distribution width	rs2213567	chr6	32711655	Haematological
ukb-d-30130_irnt	Monocyte count	rs2213567	chr6	32711655	Haematological
ukb-d-30140_irnt	Neutrophill count	rs2213567	chr6	32711655	Haematological
ukb-d-30240_irnt	Reticulocyte percentage	rs2213567	chr6	32711655	Haematological
ukb-d-30250_irnt	Reticulocyte count	rs2213567	chr6	32711655	Haematological
ukb-d-30260_irnt	Mean reticulocyte volume	rs2213567	chr6	32711655	Haematological
ukb-d-30270_irnt	Mean sphered cell volume	rs2213567	chr6	32711655	Haematological
ebi-a-GCST004601	Red blood cell count	rs221799	chr7	100288545	Haematological
ebi-a-GCST004604	Hematocrit	rs221799	chr7	100288545	Haematological
ebi-a-GCST004615	Hemoglobin concentration	rs221799	chr7	100288545	Haematological
ebi-a-GCST004621	Red cell distribution width	rs221799	chr7	100288545	Haematological
ebi-a-GCST006804	Red cell distribution width	rs221799	chr7	100288545	Haematological
ukb-d-30010_irnt	Red blood cell (erythrocyte) count	rs221799	chr7	100288545	Haematological
ukb-d-30020_irnt	Haemoglobin concentration	rs221799	chr7	100288545	Haematological
ukb-d-30030_irnt	Haematocrit percentage	rs221799	chr7	100288545	Haematological
ukb-d-30040_irnt	Mean corpuscular volume	rs221799	chr7	100288545	Haematological
ukb-d-30050_irnt	Mean corpuscular haemoglobin	rs221799	chr7	100288545	Haematological
ukb-d-30060_irnt	Mean corpuscular haemoglobin concentration	rs221799	chr7	100288545	Haematological
ukb-d-30070_irnt	Red blood cell (erythrocyte) distribution width	rs221799	chr7	100288545	Haematological
ukb-d-30080_irnt	Platelet count	rs221799	chr7	100288545	Haematological
ukb-d-30090_irnt	Platelet crit	rs221799	chr7	100288545	Haematological
ukb-d-30100_irnt	Mean platelet (thrombocyte) volume	rs221799	chr7	100288545	Haematological
ukb-d-30260_irnt	Mean reticulocyte volume	rs221799	chr7	100288545	Haematological
ukb-d-30270_irnt	Mean sphered cell volume	rs221799	chr7	100288545	Haematological
ieu-b-31	monocyte cell count	rs2223112	chr8	57039743	Haematological
ebi-a-GCST004600	Eosinophil percentage of white cells	rs2228628	chr6	32088854	Haematological
ebi-a-GCST004606	Eosinophil counts	rs2228628	chr6	32088854	Haematological
ebi-a-GCST004613	Sum neutrophil eosinophil counts	rs2228628	chr6	32088854	Haematological
ebi-a-GCST004614	Granulocyte count	rs2228628	chr6	32088854	Haematological
ebi-a-GCST004617	Eosinophil percentage of granulocytes	rs2228628	chr6	32088854	Haematological
ebi-a-GCST004623	Neutrophil percentage of granulocytes	rs2228628	chr6	32088854	Haematological
ebi-a-GCST004624	Sum eosinophil basophil counts	rs2228628	chr6	32088854	Haematological
ebi-a-GCST004626	Myeloid white cell count	rs2228628	chr6	32088854	Haematological
ieu-b-30	white blood cell count	rs2228628	chr6	32088854	Haematological
ukb-d-30000_irnt	White blood cell (leukocyte) count	rs2228628	chr6	32088854	Haematological
ukb-d-30040_irnt	Mean corpuscular volume	rs2228628	chr6	32088854	Haematological
ukb-d-30050_irnt	Mean corpuscular haemoglobin	rs2228628	chr6	32088854	Haematological
ukb-d-30080_irnt	Platelet count	rs2228628	chr6	32088854	Haematological
ukb-d-30100_irnt	Mean platelet (thrombocyte) volume	rs2228628	chr6	32088854	Haematological
ukb-d-30130_irnt	Monocyte count	rs2228628	chr6	32088854	Haematological
ukb-d-30140_irnt	Neutrophill count	rs2228628	chr6	32088854	Haematological
ukb-d-30210_irnt	Eosinophill percentage	rs2228628	chr6	32088854	Haematological
ukb-d-30270_irnt	Mean sphered cell volume	rs2228628	chr6	32088854	Haematological
ebi-a-GCST004599	Mean platelet volume	rs2229094	chr6	31540556	Haematological
ebi-a-GCST004600	Eosinophil percentage of white cells	rs2229094	chr6	31540556	Haematological
ebi-a-GCST004606	Eosinophil counts	rs2229094	chr6	31540556	Haematological
ebi-a-GCST004609	Monocyte percentage of white cells	rs2229094	chr6	31540556	Haematological
ebi-a-GCST004613	Sum neutrophil eosinophil counts	rs2229094	chr6	31540556	Haematological
ebi-a-GCST004614	Granulocyte count	rs2229094	chr6	31540556	Haematological
ebi-a-GCST004617	Eosinophil percentage of granulocytes	rs2229094	chr6	31540556	Haematological
ebi-a-GCST004618	White blood cell count (basophil)	rs2229094	chr6	31540556	Haematological
ebi-a-GCST004623	Neutrophil percentage of granulocytes	rs2229094	chr6	31540556	Haematological
ebi-a-GCST004624	Sum eosinophil basophil counts	rs2229094	chr6	31540556	Haematological
ebi-a-GCST004626	Myeloid white cell count	rs2229094	chr6	31540556	Haematological
ebi-a-GCST004632	Lymphocyte percentage of white cells	rs2229094	chr6	31540556	Haematological
ebi-a-GCST004633	Neutrophil percentage of white cells	rs2229094	chr6	31540556	Haematological
ieu-b-29	basophil cell count	rs2229094	chr6	31540556	Haematological
ieu-b-30	white blood cell count	rs2229094	chr6	31540556	Haematological
ukb-d-30000_irnt	White blood cell (leukocyte) count	rs2229094	chr6	31540556	Haematological
ukb-d-30080_irnt	Platelet count	rs2229094	chr6	31540556	Haematological
ukb-d-30100_irnt	Mean platelet (thrombocyte) volume	rs2229094	chr6	31540556	Haematological
ukb-d-30110_irnt	Platelet distribution width	rs2229094	chr6	31540556	Haematological
ukb-d-30140_irnt	Neutrophill count	rs2229094	chr6	31540556	Haematological
ukb-d-30190_irnt	Monocyte percentage	rs2229094	chr6	31540556	Haematological
ukb-d-30200_irnt	Neutrophill percentage	rs2229094	chr6	31540556	Haematological
ukb-d-30210_irnt	Eosinophill percentage	rs2229094	chr6	31540556	Haematological
ukb-d-30260_irnt	Mean reticulocyte volume	rs2229094	chr6	31540556	Haematological
ukb-d-30010_irnt	Red blood cell (erythrocyte) count	rs2229304	chr17	46629593	Haematological
ukb-d-30020_irnt	Haemoglobin concentration	rs2229304	chr17	46629593	Haematological
ukb-d-30030_irnt	Haematocrit percentage	rs2229304	chr17	46629593	Haematological
ieu-b-33	eosinophil cell count	rs2233362	chr17	47287067	Haematological
ukb-d-30210_irnt	Eosinophill percentage	rs2233362	chr17	47287067	Haematological
ebi-a-GCST004606	Eosinophil counts	rs2233967	chr6	31080828	Haematological
ebi-a-GCST004613	Sum neutrophil eosinophil counts	rs2233967	chr6	31080828	Haematological
ebi-a-GCST004614	Granulocyte count	rs2233967	chr6	31080828	Haematological
ebi-a-GCST004624	Sum eosinophil basophil counts	rs2233967	chr6	31080828	Haematological
ebi-a-GCST004626	Myeloid white cell count	rs2233967	chr6	31080828	Haematological
ieu-b-30	white blood cell count	rs2233967	chr6	31080828	Haematological
ukb-d-30000_irnt	White blood cell (leukocyte) count	rs2233967	chr6	31080828	Haematological
ukb-d-30020_irnt	Haemoglobin concentration	rs2233967	chr6	31080828	Haematological
ukb-d-30070_irnt	Red blood cell (erythrocyte) distribution width	rs2233967	chr6	31080828	Haematological
ukb-d-30090_irnt	Platelet crit	rs2233967	chr6	31080828	Haematological
ukb-d-30130_irnt	Monocyte count	rs2233967	chr6	31080828	Haematological
ukb-d-30140_irnt	Neutrophill count	rs2233967	chr6	31080828	Haematological
ukb-d-30080_irnt	Platelet count	rs2233972	chr6	31080103	Haematological
ukb-d-30090_irnt	Platelet crit	rs2233972	chr6	31080103	Haematological
ukb-d-30110_irnt	Platelet distribution width	rs2233972	chr6	31080103	Haematological
ukb-d-30080_irnt	Platelet count	rs2233985	chr6	31079242	Haematological
ukb-d-30090_irnt	Platelet crit	rs2233985	chr6	31079242	Haematological
ukb-d-30110_irnt	Platelet distribution width	rs2233985	chr6	31079242	Haematological
ebi-a-GCST004604	Hematocrit	rs2235698	chr6	29555778	Haematological
ebi-a-GCST004612	High light scatter reticulocyte percentage of red cells	rs2235698	chr6	29555778	Haematological
ebi-a-GCST004615	Hemoglobin concentration	rs2235698	chr6	29555778	Haematological
ebi-a-GCST004619	Reticulocyte fraction of red cells	rs2235698	chr6	29555778	Haematological
ebi-a-GCST004628	Immature fraction of reticulocytes	rs2235698	chr6	29555778	Haematological
ieu-b-30	white blood cell count	rs2235698	chr6	29555778	Haematological
ukb-d-30020_irnt	Haemoglobin concentration	rs2235698	chr6	29555778	Haematological
ukb-d-30030_irnt	Haematocrit percentage	rs2235698	chr6	29555778	Haematological
ukb-d-30070_irnt	Red blood cell (erythrocyte) distribution width	rs2235698	chr6	29555778	Haematological
ukb-d-30240_irnt	Reticulocyte percentage	rs2235698	chr6	29555778	Haematological
ukb-d-30250_irnt	Reticulocyte count	rs2235698	chr6	29555778	Haematological
ukb-d-30280_irnt	Immature reticulocyte fraction	rs2235698	chr6	29555778	Haematological
ukb-d-30290_irnt	High light scatter reticulocyte percentage	rs2235698	chr6	29555778	Haematological
ukb-d-30300_irnt	High light scatter reticulocyte count	rs2235698	chr6	29555778	Haematological
ebi-a-GCST004604	Hematocrit	rs2237236	chr6	26451553	Haematological
ebi-a-GCST004615	Hemoglobin concentration	rs2237236	chr6	26451553	Haematological
ebi-a-GCST004619	Reticulocyte fraction of red cells	rs2237236	chr6	26451553	Haematological
ebi-a-GCST004621	Red cell distribution width	rs2237236	chr6	26451553	Haematological
ebi-a-GCST006804	Red cell distribution width	rs2237236	chr6	26451553	Haematological
ieu-b-30	white blood cell count	rs2237236	chr6	26451553	Haematological
ieu-b-31	monocyte cell count	rs2237236	chr6	26451553	Haematological
ukb-d-30020_irnt	Haemoglobin concentration	rs2237236	chr6	26451553	Haematological
ukb-d-30030_irnt	Haematocrit percentage	rs2237236	chr6	26451553	Haematological
ukb-d-30040_irnt	Mean corpuscular volume	rs2237236	chr6	26451553	Haematological
ukb-d-30050_irnt	Mean corpuscular haemoglobin	rs2237236	chr6	26451553	Haematological
ukb-d-30060_irnt	Mean corpuscular haemoglobin concentration	rs2237236	chr6	26451553	Haematological
ukb-d-30070_irnt	Red blood cell (erythrocyte) distribution width	rs2237236	chr6	26451553	Haematological
ukb-d-30130_irnt	Monocyte count	rs2237236	chr6	26451553	Haematological
ukb-d-30240_irnt	Reticulocyte percentage	rs2237236	chr6	26451553	Haematological
ukb-d-30250_irnt	Reticulocyte count	rs2237236	chr6	26451553	Haematological
ukb-d-30290_irnt	High light scatter reticulocyte percentage	rs2237236	chr6	26451553	Haematological
ukb-d-30300_irnt	High light scatter reticulocyte count	rs2237236	chr6	26451553	Haematological
ukb-d-30840_raw	Total bilirubin	rs2237236	chr6	26451553	Haematological
ukb-d-30100_irnt	Mean platelet (thrombocyte) volume	rs2239800	chr6	32713267	Haematological
ukb-d-30110_irnt	Platelet distribution width	rs2239800	chr6	32713267	Haematological
ukb-d-30070_irnt	Red blood cell (erythrocyte) distribution width	rs2240158	chr19	1005230	Haematological
ieu-b-30	white blood cell count	rs2240885	chr16	3647098	Haematological
ieu-b-34	neutrophil cell count	rs2240885	chr16	3647098	Haematological
ukb-d-30030_irnt	Haematocrit percentage	rs2240919	chr3	52831701	Haematological
ukb-d-30040_irnt	Mean corpuscular volume	rs2241603	chr16	1053396	Haematological
ukb-d-30050_irnt	Mean corpuscular haemoglobin	rs2241603	chr16	1053396	Haematological
ukb-d-30070_irnt	Red blood cell (erythrocyte) distribution width	rs2241603	chr16	1053396	Haematological
ukb-d-30260_irnt	Mean reticulocyte volume	rs2242416	chr6	43273604	Haematological
ukb-d-30270_irnt	Mean sphered cell volume	rs2242416	chr6	43273604	Haematological
ebi-a-GCST004606	Eosinophil counts	rs2242665	chr6	31839309	Haematological
ebi-a-GCST004613	Sum neutrophil eosinophil counts	rs2242665	chr6	31839309	Haematological
ebi-a-GCST004614	Granulocyte count	rs2242665	chr6	31839309	Haematological
ebi-a-GCST004624	Sum eosinophil basophil counts	rs2242665	chr6	31839309	Haematological
ebi-a-GCST004626	Myeloid white cell count	rs2242665	chr6	31839309	Haematological
ieu-b-29	basophil cell count	rs2242665	chr6	31839309	Haematological
ieu-b-33	eosinophil cell count	rs2242665	chr6	31839309	Haematological
ukb-d-30000_irnt	White blood cell (leukocyte) count	rs2242665	chr6	31839309	Haematological
ukb-d-30040_irnt	Mean corpuscular volume	rs2242665	chr6	31839309	Haematological
ukb-d-30050_irnt	Mean corpuscular haemoglobin	rs2242665	chr6	31839309	Haematological
ukb-d-30090_irnt	Platelet crit	rs2242665	chr6	31839309	Haematological
ukb-d-30130_irnt	Monocyte count	rs2242665	chr6	31839309	Haematological
ukb-d-30140_irnt	Neutrophill count	rs2242665	chr6	31839309	Haematological
ukb-d-30210_irnt	Eosinophill percentage	rs2242665	chr6	31839309	Haematological
ukb-d-30260_irnt	Mean reticulocyte volume	rs2242665	chr6	31839309	Haematological
ukb-d-30270_irnt	Mean sphered cell volume	rs2242665	chr6	31839309	Haematological
ieu-b-33	eosinophil cell count	rs2248151	chr6	29914548	Haematological
ukb-d-30020_irnt	Haemoglobin concentration	rs2248151	chr6	29914548	Haematological
ukb-d-30040_irnt	Mean corpuscular volume	rs2248151	chr6	29914548	Haematological
ukb-d-30050_irnt	Mean corpuscular haemoglobin	rs2248151	chr6	29914548	Haematological
ukb-d-30070_irnt	Red blood cell (erythrocyte) distribution width	rs2248151	chr6	29914548	Haematological
ukb-d-30100_irnt	Mean platelet (thrombocyte) volume	rs2248151	chr6	29914548	Haematological
ukb-d-30210_irnt	Eosinophill percentage	rs2248151	chr6	29914548	Haematological
ebi-a-GCST004613	Sum neutrophil eosinophil counts	rs2248613	chr6	31448432	Haematological
ebi-a-GCST004614	Granulocyte count	rs2248613	chr6	31448432	Haematological
ebi-a-GCST004615	Hemoglobin concentration	rs2248613	chr6	31448432	Haematological
ebi-a-GCST004619	Reticulocyte fraction of red cells	rs2248613	chr6	31448432	Haematological
ebi-a-GCST004626	Myeloid white cell count	rs2248613	chr6	31448432	Haematological
ieu-b-31	monocyte cell count	rs2248613	chr6	31448432	Haematological
ieu-b-34	neutrophil cell count	rs2248613	chr6	31448432	Haematological
ukb-d-30000_irnt	White blood cell (leukocyte) count	rs2248613	chr6	31448432	Haematological
ukb-d-30020_irnt	Haemoglobin concentration	rs2248613	chr6	31448432	Haematological
ukb-d-30030_irnt	Haematocrit percentage	rs2248613	chr6	31448432	Haematological
ukb-d-30130_irnt	Monocyte count	rs2248613	chr6	31448432	Haematological
ukb-d-30140_irnt	Neutrophill count	rs2248613	chr6	31448432	Haematological
ukb-d-30240_irnt	Reticulocyte percentage	rs2248613	chr6	31448432	Haematological
ukb-d-30250_irnt	Reticulocyte count	rs2248613	chr6	31448432	Haematological
ukb-d-30260_irnt	Mean reticulocyte volume	rs2248613	chr6	31448432	Haematological
ebi-a-GCST004600	Eosinophil percentage of white cells	rs2249571	chr6	29792575	Haematological
ebi-a-GCST004606	Eosinophil counts	rs2249571	chr6	29792575	Haematological
ebi-a-GCST004617	Eosinophil percentage of granulocytes	rs2249571	chr6	29792575	Haematological
ebi-a-GCST004621	Red cell distribution width	rs2249571	chr6	29792575	Haematological
ebi-a-GCST004623	Neutrophil percentage of granulocytes	rs2249571	chr6	29792575	Haematological
ebi-a-GCST004624	Sum eosinophil basophil counts	rs2249571	chr6	29792575	Haematological
ebi-a-GCST004626	Myeloid white cell count	rs2249571	chr6	29792575	Haematological
ebi-a-GCST004633	Neutrophil percentage of white cells	rs2249571	chr6	29792575	Haematological
ieu-b-29	basophil cell count	rs2249571	chr6	29792575	Haematological
ieu-b-31	monocyte cell count	rs2249571	chr6	29792575	Haematological
ieu-b-34	neutrophil cell count	rs2249571	chr6	29792575	Haematological
ukb-d-30000_irnt	White blood cell (leukocyte) count	rs2249571	chr6	29792575	Haematological
ukb-d-30020_irnt	Haemoglobin concentration	rs2249571	chr6	29792575	Haematological
ukb-d-30040_irnt	Mean corpuscular volume	rs2249571	chr6	29792575	Haematological
ukb-d-30050_irnt	Mean corpuscular haemoglobin	rs2249571	chr6	29792575	Haematological
ukb-d-30060_irnt	Mean corpuscular haemoglobin concentration	rs2249571	chr6	29792575	Haematological
ukb-d-30070_irnt	Red blood cell (erythrocyte) distribution width	rs2249571	chr6	29792575	Haematological
ukb-d-30090_irnt	Platelet crit	rs2249571	chr6	29792575	Haematological
ukb-d-30130_irnt	Monocyte count	rs2249571	chr6	29792575	Haematological
ukb-d-30140_irnt	Neutrophill count	rs2249571	chr6	29792575	Haematological
ukb-d-30200_irnt	Neutrophill percentage	rs2249571	chr6	29792575	Haematological
ukb-d-30210_irnt	Eosinophill percentage	rs2249571	chr6	29792575	Haematological
ukb-d-30260_irnt	Mean reticulocyte volume	rs2249571	chr6	29792575	Haematological
ebi-a-GCST004599	Mean platelet volume	rs2249741	chr6	31240712	Haematological
ebi-a-GCST004606	Eosinophil counts	rs2249741	chr6	31240712	Haematological
ebi-a-GCST004609	Monocyte percentage of white cells	rs2249741	chr6	31240712	Haematological
ebi-a-GCST004613	Sum neutrophil eosinophil counts	rs2249741	chr6	31240712	Haematological
ebi-a-GCST004614	Granulocyte count	rs2249741	chr6	31240712	Haematological
ebi-a-GCST004618	White blood cell count (basophil)	rs2249741	chr6	31240712	Haematological
ebi-a-GCST004624	Sum eosinophil basophil counts	rs2249741	chr6	31240712	Haematological
ebi-a-GCST004626	Myeloid white cell count	rs2249741	chr6	31240712	Haematological
ukb-d-30000_irnt	White blood cell (leukocyte) count	rs2249741	chr6	31240712	Haematological
ukb-d-30090_irnt	Platelet crit	rs2249741	chr6	31240712	Haematological
ukb-d-30100_irnt	Mean platelet (thrombocyte) volume	rs2249741	chr6	31240712	Haematological
ukb-d-30110_irnt	Platelet distribution width	rs2249741	chr6	31240712	Haematological
ukb-d-30130_irnt	Monocyte count	rs2249741	chr6	31240712	Haematological
ukb-d-30140_irnt	Neutrophill count	rs2249741	chr6	31240712	Haematological
ukb-d-30190_irnt	Monocyte percentage	rs2249741	chr6	31240712	Haematological
ukb-d-30260_irnt	Mean reticulocyte volume	rs2249741	chr6	31240712	Haematological
ebi-a-GCST004613	Sum neutrophil eosinophil counts	rs2250264	chr6	30821187	Haematological
ebi-a-GCST004614	Granulocyte count	rs2250264	chr6	30821187	Haematological
ebi-a-GCST004626	Myeloid white cell count	rs2250264	chr6	30821187	Haematological
ieu-b-31	monocyte cell count	rs2250264	chr6	30821187	Haematological
ieu-b-34	neutrophil cell count	rs2250264	chr6	30821187	Haematological
ukb-d-30000_irnt	White blood cell (leukocyte) count	rs2250264	chr6	30821187	Haematological
ukb-d-30090_irnt	Platelet crit	rs2250264	chr6	30821187	Haematological
ukb-d-30130_irnt	Monocyte count	rs2250264	chr6	30821187	Haematological
ukb-d-30140_irnt	Neutrophill count	rs2250264	chr6	30821187	Haematological
ebi-a-GCST004600	Eosinophil percentage of white cells	rs2253125	chr3	128329793	Haematological
ebi-a-GCST004606	Eosinophil counts	rs2253125	chr3	128329793	Haematological
ebi-a-GCST004608	Granulocyte percentage of myeloid white cells	rs2253125	chr3	128329793	Haematological
ebi-a-GCST004613	Sum neutrophil eosinophil counts	rs2253125	chr3	128329793	Haematological
ebi-a-GCST004614	Granulocyte count	rs2253125	chr3	128329793	Haematological
ebi-a-GCST004617	Eosinophil percentage of granulocytes	rs2253125	chr3	128329793	Haematological
ebi-a-GCST004618	White blood cell count (basophil)	rs2253125	chr3	128329793	Haematological
ebi-a-GCST004623	Neutrophil percentage of granulocytes	rs2253125	chr3	128329793	Haematological
ebi-a-GCST004624	Sum eosinophil basophil counts	rs2253125	chr3	128329793	Haematological
ebi-a-GCST004626	Myeloid white cell count	rs2253125	chr3	128329793	Haematological
ebi-a-GCST004631	Basophil percentage of white cells	rs2253125	chr3	128329793	Haematological
ebi-a-GCST004632	Lymphocyte percentage of white cells	rs2253125	chr3	128329793	Haematological
ebi-a-GCST004633	Neutrophil percentage of white cells	rs2253125	chr3	128329793	Haematological
ebi-a-GCST004634	Basophil percentage of granulocytes	rs2253125	chr3	128329793	Haematological
ieu-b-29	basophil cell count	rs2253125	chr3	128329793	Haematological
ieu-b-30	white blood cell count	rs2253125	chr3	128329793	Haematological
ieu-b-33	eosinophil cell count	rs2253125	chr3	128329793	Haematological
ieu-b-34	neutrophil cell count	rs2253125	chr3	128329793	Haematological
ukb-d-30140_irnt	Neutrophill count	rs2253125	chr3	128329793	Haematological
ukb-d-30200_irnt	Neutrophill percentage	rs2253125	chr3	128329793	Haematological
ukb-d-30210_irnt	Eosinophill percentage	rs2253125	chr3	128329793	Haematological
ukb-d-30220_irnt	Basophill percentage	rs2253125	chr3	128329793	Haematological
ieu-b-30	white blood cell count	rs2253981	chr6	29805922	Haematological
ieu-b-34	neutrophil cell count	rs2253981	chr6	29805922	Haematological
ukb-d-30000_irnt	White blood cell (leukocyte) count	rs2253981	chr6	29805922	Haematological
ukb-d-30010_irnt	Red blood cell (erythrocyte) count	rs2253981	chr6	29805922	Haematological
ukb-d-30040_irnt	Mean corpuscular volume	rs2253981	chr6	29805922	Haematological
ukb-d-30050_irnt	Mean corpuscular haemoglobin	rs2253981	chr6	29805922	Haematological
ukb-d-30140_irnt	Neutrophill count	rs2253981	chr6	29805922	Haematological
ukb-d-30200_irnt	Neutrophill percentage	rs2253981	chr6	29805922	Haematological
ukb-d-30210_irnt	Eosinophill percentage	rs2253981	chr6	29805922	Haematological
ukb-d-30250_irnt	Reticulocyte count	rs2253981	chr6	29805922	Haematological
ukb-d-30280_irnt	Immature reticulocyte fraction	rs2253981	chr6	29805922	Haematological
ukb-d-30290_irnt	High light scatter reticulocyte percentage	rs2253981	chr6	29805922	Haematological
ukb-d-30300_irnt	High light scatter reticulocyte count	rs2253981	chr6	29805922	Haematological
ebi-a-GCST004600	Eosinophil percentage of white cells	rs2256922	chr6	29940814	Haematological
ebi-a-GCST004606	Eosinophil counts	rs2256922	chr6	29940814	Haematological
ebi-a-GCST004613	Sum neutrophil eosinophil counts	rs2256922	chr6	29940814	Haematological
ebi-a-GCST004614	Granulocyte count	rs2256922	chr6	29940814	Haematological
ebi-a-GCST004617	Eosinophil percentage of granulocytes	rs2256922	chr6	29940814	Haematological
ebi-a-GCST004623	Neutrophil percentage of granulocytes	rs2256922	chr6	29940814	Haematological
ebi-a-GCST004624	Sum eosinophil basophil counts	rs2256922	chr6	29940814	Haematological
ebi-a-GCST004626	Myeloid white cell count	rs2256922	chr6	29940814	Haematological
ebi-a-GCST004628	Immature fraction of reticulocytes	rs2256922	chr6	29940814	Haematological
ieu-b-30	white blood cell count	rs2256922	chr6	29940814	Haematological
ieu-b-34	neutrophil cell count	rs2256922	chr6	29940814	Haematological
ukb-d-30000_irnt	White blood cell (leukocyte) count	rs2256922	chr6	29940814	Haematological
ukb-d-30040_irnt	Mean corpuscular volume	rs2256922	chr6	29940814	Haematological
ukb-d-30050_irnt	Mean corpuscular haemoglobin	rs2256922	chr6	29940814	Haematological
ukb-d-30070_irnt	Red blood cell (erythrocyte) distribution width	rs2256922	chr6	29940814	Haematological
ukb-d-30090_irnt	Platelet crit	rs2256922	chr6	29940814	Haematological
ukb-d-30130_irnt	Monocyte count	rs2256922	chr6	29940814	Haematological
ukb-d-30140_irnt	Neutrophill count	rs2256922	chr6	29940814	Haematological
ukb-d-30200_irnt	Neutrophill percentage	rs2256922	chr6	29940814	Haematological
ukb-d-30210_irnt	Eosinophill percentage	rs2256922	chr6	29940814	Haematological
ukb-d-30260_irnt	Mean reticulocyte volume	rs2256922	chr6	29940814	Haematological
ukb-d-30280_irnt	Immature reticulocyte fraction	rs2256922	chr6	29940814	Haematological
ieu-b-34	neutrophil cell count	rs2262263	chr6	29625538	Haematological
ukb-d-30000_irnt	White blood cell (leukocyte) count	rs2262263	chr6	29625538	Haematological
ukb-d-30020_irnt	Haemoglobin concentration	rs2262263	chr6	29625538	Haematological
ukb-d-30030_irnt	Haematocrit percentage	rs2262263	chr6	29625538	Haematological
ukb-d-30050_irnt	Mean corpuscular haemoglobin	rs2262263	chr6	29625538	Haematological
ukb-d-30070_irnt	Red blood cell (erythrocyte) distribution width	rs2262263	chr6	29625538	Haematological
ukb-d-30140_irnt	Neutrophill count	rs2262263	chr6	29625538	Haematological
ebi-a-GCST004621	Red cell distribution width	rs2264306	chr8	11388449	Haematological
ebi-a-GCST006804	Red cell distribution width	rs2264306	chr8	11388449	Haematological
ieu-b-29	basophil cell count	rs2264306	chr8	11388449	Haematological
ieu-b-30	white blood cell count	rs2264306	chr8	11388449	Haematological
ieu-b-31	monocyte cell count	rs2264306	chr8	11388449	Haematological
ieu-b-34	neutrophil cell count	rs2264306	chr8	11388449	Haematological
ukb-d-30070_irnt	Red blood cell (erythrocyte) distribution width	rs2264306	chr8	11388449	Haematological
ukb-d-30110_irnt	Platelet distribution width	rs2264306	chr8	11388449	Haematological
ebi-a-GCST004599	Mean platelet volume	rs2267859	chr20	43646645	Haematological
ukb-d-30080_irnt	Platelet count	rs2267859	chr20	43646645	Haematological
ukb-d-30100_irnt	Mean platelet (thrombocyte) volume	rs2267859	chr20	43646645	Haematological
ieu-b-30	white blood cell count	rs2269423	chr6	32145707	Haematological
ieu-b-34	neutrophil cell count	rs2269423	chr6	32145707	Haematological
ukb-d-30000_irnt	White blood cell (leukocyte) count	rs2269423	chr6	32145707	Haematological
ukb-d-30020_irnt	Haemoglobin concentration	rs2269423	chr6	32145707	Haematological
ukb-d-30030_irnt	Haematocrit percentage	rs2269423	chr6	32145707	Haematological
ukb-d-30060_irnt	Mean corpuscular haemoglobin concentration	rs2269423	chr6	32145707	Haematological
ukb-d-30140_irnt	Neutrophill count	rs2269423	chr6	32145707	Haematological
ukb-d-30250_irnt	Reticulocyte count	rs2269423	chr6	32145707	Haematological
ukb-d-30300_irnt	High light scatter reticulocyte count	rs2269423	chr6	32145707	Haematological
ukb-d-30840_raw	Total bilirubin	rs2269423	chr6	32145707	Haematological
ebi-a-GCST004600	Eosinophil percentage of white cells	rs2269426	chr6	32076499	Haematological
ebi-a-GCST004606	Eosinophil counts	rs2269426	chr6	32076499	Haematological
ebi-a-GCST004613	Sum neutrophil eosinophil counts	rs2269426	chr6	32076499	Haematological
ebi-a-GCST004614	Granulocyte count	rs2269426	chr6	32076499	Haematological
ebi-a-GCST004617	Eosinophil percentage of granulocytes	rs2269426	chr6	32076499	Haematological
ebi-a-GCST004618	White blood cell count (basophil)	rs2269426	chr6	32076499	Haematological
ebi-a-GCST004624	Sum eosinophil basophil counts	rs2269426	chr6	32076499	Haematological
ebi-a-GCST004626	Myeloid white cell count	rs2269426	chr6	32076499	Haematological
ieu-b-30	white blood cell count	rs2269426	chr6	32076499	Haematological
ieu-b-31	monocyte cell count	rs2269426	chr6	32076499	Haematological
ieu-b-34	neutrophil cell count	rs2269426	chr6	32076499	Haematological
ukb-d-30000_irnt	White blood cell (leukocyte) count	rs2269426	chr6	32076499	Haematological
ukb-d-30040_irnt	Mean corpuscular volume	rs2269426	chr6	32076499	Haematological
ukb-d-30050_irnt	Mean corpuscular haemoglobin	rs2269426	chr6	32076499	Haematological
ukb-d-30100_irnt	Mean platelet (thrombocyte) volume	rs2269426	chr6	32076499	Haematological
ukb-d-30110_irnt	Platelet distribution width	rs2269426	chr6	32076499	Haematological
ukb-d-30130_irnt	Monocyte count	rs2269426	chr6	32076499	Haematological
ukb-d-30140_irnt	Neutrophill count	rs2269426	chr6	32076499	Haematological
ukb-d-30210_irnt	Eosinophill percentage	rs2269426	chr6	32076499	Haematological
ukb-d-30260_irnt	Mean reticulocyte volume	rs2269426	chr6	32076499	Haematological
ukb-d-30270_irnt	Mean sphered cell volume	rs2269426	chr6	32076499	Haematological
ukb-d-30070_irnt	Red blood cell (erythrocyte) distribution width	rs2270813	chr5	157164889	Haematological
ukb-d-30260_irnt	Mean reticulocyte volume	rs2270813	chr5	157164889	Haematological
ukb-d-30270_irnt	Mean sphered cell volume	rs2270813	chr5	157164889	Haematological
ukb-d-30090_irnt	Platelet crit	rs2272475	chr3	184016991	Haematological
ebi-a-GCST004612	High light scatter reticulocyte percentage of red cells	rs2275832	chr1	3745787	Haematological
ebi-a-GCST004619	Reticulocyte fraction of red cells	rs2275832	chr1	3745787	Haematological
ukb-d-30020_irnt	Haemoglobin concentration	rs2275832	chr1	3745787	Haematological
ukb-d-30060_irnt	Mean corpuscular haemoglobin concentration	rs2275832	chr1	3745787	Haematological
ukb-d-30070_irnt	Red blood cell (erythrocyte) distribution width	rs2275832	chr1	3745787	Haematological
ukb-d-30240_irnt	Reticulocyte percentage	rs2275832	chr1	3745787	Haematological
ukb-d-30250_irnt	Reticulocyte count	rs2275832	chr1	3745787	Haematological
ukb-d-30270_irnt	Mean sphered cell volume	rs2275832	chr1	3745787	Haematological
ukb-d-30290_irnt	High light scatter reticulocyte percentage	rs2275832	chr1	3745787	Haematological
ukb-d-30300_irnt	High light scatter reticulocyte count	rs2275832	chr1	3745787	Haematological
ebi-a-GCST004606	Eosinophil counts	rs2280774	chr6	31928691	Haematological
ebi-a-GCST004613	Sum neutrophil eosinophil counts	rs2280774	chr6	31928691	Haematological
ebi-a-GCST004614	Granulocyte count	rs2280774	chr6	31928691	Haematological
ebi-a-GCST004624	Sum eosinophil basophil counts	rs2280774	chr6	31928691	Haematological
ebi-a-GCST004626	Myeloid white cell count	rs2280774	chr6	31928691	Haematological
ieu-b-31	monocyte cell count	rs2280774	chr6	31928691	Haematological
ieu-b-33	eosinophil cell count	rs2280774	chr6	31928691	Haematological
ieu-b-34	neutrophil cell count	rs2280774	chr6	31928691	Haematological
ukb-d-30000_irnt	White blood cell (leukocyte) count	rs2280774	chr6	31928691	Haematological
ukb-d-30040_irnt	Mean corpuscular volume	rs2280774	chr6	31928691	Haematological
ukb-d-30050_irnt	Mean corpuscular haemoglobin	rs2280774	chr6	31928691	Haematological
ukb-d-30080_irnt	Platelet count	rs2280774	chr6	31928691	Haematological
ukb-d-30090_irnt	Platelet crit	rs2280774	chr6	31928691	Haematological
ukb-d-30100_irnt	Mean platelet (thrombocyte) volume	rs2280774	chr6	31928691	Haematological
ukb-d-30130_irnt	Monocyte count	rs2280774	chr6	31928691	Haematological
ukb-d-30140_irnt	Neutrophill count	rs2280774	chr6	31928691	Haematological
ukb-d-30260_irnt	Mean reticulocyte volume	rs2280774	chr6	31928691	Haematological
ukb-d-30270_irnt	Mean sphered cell volume	rs2280774	chr6	31928691	Haematological
ukb-d-30070_irnt	Red blood cell (erythrocyte) distribution width	rs2280847	chr8	38176187	Haematological
ebi-a-GCST004612	High light scatter reticulocyte percentage of red cells	rs2285802	chr6	30209099	Haematological
ebi-a-GCST004619	Reticulocyte fraction of red cells	rs2285802	chr6	30209099	Haematological
ieu-b-30	white blood cell count	rs2285802	chr6	30209099	Haematological
ieu-b-31	monocyte cell count	rs2285802	chr6	30209099	Haematological
ukb-d-30000_irnt	White blood cell (leukocyte) count	rs2285802	chr6	30209099	Haematological
ukb-d-30010_irnt	Red blood cell (erythrocyte) count	rs2285802	chr6	30209099	Haematological
ukb-d-30020_irnt	Haemoglobin concentration	rs2285802	chr6	30209099	Haematological
ukb-d-30030_irnt	Haematocrit percentage	rs2285802	chr6	30209099	Haematological
ukb-d-30070_irnt	Red blood cell (erythrocyte) distribution width	rs2285802	chr6	30209099	Haematological
ukb-d-30130_irnt	Monocyte count	rs2285802	chr6	30209099	Haematological
ukb-d-30240_irnt	Reticulocyte percentage	rs2285802	chr6	30209099	Haematological
ukb-d-30250_irnt	Reticulocyte count	rs2285802	chr6	30209099	Haematological
ukb-d-30260_irnt	Mean reticulocyte volume	rs2285802	chr6	30209099	Haematological
ukb-d-30280_irnt	Immature reticulocyte fraction	rs2285802	chr6	30209099	Haematological
ukb-d-30290_irnt	High light scatter reticulocyte percentage	rs2285802	chr6	30209099	Haematological
ukb-d-30300_irnt	High light scatter reticulocyte count	rs2285802	chr6	30209099	Haematological
ukb-d-30040_irnt	Mean corpuscular volume	rs2286620	chr11	67166984	Haematological
ukb-d-30050_irnt	Mean corpuscular haemoglobin	rs2286620	chr11	67166984	Haematological
ukb-d-30260_irnt	Mean reticulocyte volume	rs2286620	chr11	67166984	Haematological
ebi-a-GCST004599	Mean platelet volume	rs2287350	chr2	37368452	Haematological
ukb-d-30080_irnt	Platelet count	rs2287350	chr2	37368452	Haematological
ukb-d-30100_irnt	Mean platelet (thrombocyte) volume	rs2287350	chr2	37368452	Haematological
ukb-d-30070_irnt	Red blood cell (erythrocyte) distribution width	rs2289326	chr15	40746748	Haematological
ieu-b-30	white blood cell count	rs2291119	chr11	47298201	Haematological
ukb-d-30000_irnt	White blood cell (leukocyte) count	rs2291119	chr11	47298201	Haematological
ukb-d-30100_irnt	Mean platelet (thrombocyte) volume	rs2291119	chr11	47298201	Haematological
ukb-d-30140_irnt	Neutrophill count	rs2291119	chr11	47298201	Haematological
ieu-b-33	eosinophil cell count	rs2296339	chr6	33630624	Haematological
ukb-d-30080_irnt	Platelet count	rs2296339	chr6	33630624	Haematological
ukb-d-30090_irnt	Platelet crit	rs2296339	chr6	33630624	Haematological
ukb-d-30080_irnt	Platelet count	rs2296744	chr6	33740382	Haematological
ukb-d-30090_irnt	Platelet crit	rs2296744	chr6	33740382	Haematological
ebi-a-GCST004608	Granulocyte percentage of myeloid white cells	rs2302398	chr6	31088232	Haematological
ebi-a-GCST004609	Monocyte percentage of white cells	rs2302398	chr6	31088232	Haematological
ukb-d-30020_irnt	Haemoglobin concentration	rs2302398	chr6	31088232	Haematological
ukb-d-30050_irnt	Mean corpuscular haemoglobin	rs2302398	chr6	31088232	Haematological
ukb-d-30060_irnt	Mean corpuscular haemoglobin concentration	rs2302398	chr6	31088232	Haematological
ukb-d-30070_irnt	Red blood cell (erythrocyte) distribution width	rs2302398	chr6	31088232	Haematological
ukb-d-30080_irnt	Platelet count	rs2302398	chr6	31088232	Haematological
ukb-d-30100_irnt	Mean platelet (thrombocyte) volume	rs2302398	chr6	31088232	Haematological
ukb-d-30130_irnt	Monocyte count	rs2302398	chr6	31088232	Haematological
ukb-d-30190_irnt	Monocyte percentage	rs2302398	chr6	31088232	Haematological
ukb-d-30200_irnt	Neutrophill percentage	rs2302398	chr6	31088232	Haematological
ukb-d-30240_irnt	Reticulocyte percentage	rs2302398	chr6	31088232	Haematological
ukb-d-30250_irnt	Reticulocyte count	rs2302398	chr6	31088232	Haematological
ukb-d-30290_irnt	High light scatter reticulocyte percentage	rs2302398	chr6	31088232	Haematological
ukb-d-30300_irnt	High light scatter reticulocyte count	rs2302398	chr6	31088232	Haematological
ebi-a-GCST004599	Mean platelet volume	rs2302429	chr7	75614777	Haematological
ieu-b-30	white blood cell count	rs2302429	chr7	75614777	Haematological
ieu-b-33	eosinophil cell count	rs2302429	chr7	75614777	Haematological
ieu-b-34	neutrophil cell count	rs2302429	chr7	75614777	Haematological
ukb-d-30100_irnt	Mean platelet (thrombocyte) volume	rs2302429	chr7	75614777	Haematological
ukb-d-30260_irnt	Mean reticulocyte volume	rs2304876	chr8	41575420	Haematological
ukb-d-30270_irnt	Mean sphered cell volume	rs2304876	chr8	41575420	Haematological
ebi-a-GCST004599	Mean platelet volume	rs2305222	chr3	15838710	Haematological
ukb-d-30100_irnt	Mean platelet (thrombocyte) volume	rs2305222	chr3	15838710	Haematological
ukb-d-30110_irnt	Platelet distribution width	rs2305222	chr3	15838710	Haematological
ukb-d-30110_irnt	Platelet distribution width	rs2387977	chr20	25599776	Haematological
ebi-a-GCST004601	Red blood cell count	rs2393778	chr12	121140319	Haematological
ebi-a-GCST004621	Red cell distribution width	rs2393778	chr12	121140319	Haematological
ebi-a-GCST006804	Red cell distribution width	rs2393778	chr12	121140319	Haematological
ukb-d-30010_irnt	Red blood cell (erythrocyte) count	rs2393778	chr12	121140319	Haematological
ukb-d-30040_irnt	Mean corpuscular volume	rs2393778	chr12	121140319	Haematological
ukb-d-30050_irnt	Mean corpuscular haemoglobin	rs2393778	chr12	121140319	Haematological
ukb-d-30070_irnt	Red blood cell (erythrocyte) distribution width	rs2393778	chr12	121140319	Haematological
ukb-d-30250_irnt	Reticulocyte count	rs2393778	chr12	121140319	Haematological
ukb-d-30260_irnt	Mean reticulocyte volume	rs2393778	chr12	121140319	Haematological
ukb-d-30270_irnt	Mean sphered cell volume	rs2393778	chr12	121140319	Haematological
ebi-a-GCST004615	Hemoglobin concentration	rs2394049	chr6	28239681	Haematological
ieu-b-30	white blood cell count	rs2394049	chr6	28239681	Haematological
ieu-b-31	monocyte cell count	rs2394049	chr6	28239681	Haematological
ieu-b-33	eosinophil cell count	rs2394049	chr6	28239681	Haematological
ieu-b-34	neutrophil cell count	rs2394049	chr6	28239681	Haematological
ukb-d-30000_irnt	White blood cell (leukocyte) count	rs2394049	chr6	28239681	Haematological
ukb-d-30020_irnt	Haemoglobin concentration	rs2394049	chr6	28239681	Haematological
ukb-d-30030_irnt	Haematocrit percentage	rs2394049	chr6	28239681	Haematological
ukb-d-30040_irnt	Mean corpuscular volume	rs2394049	chr6	28239681	Haematological
ukb-d-30050_irnt	Mean corpuscular haemoglobin	rs2394049	chr6	28239681	Haematological
ukb-d-30130_irnt	Monocyte count	rs2394049	chr6	28239681	Haematological
ukb-d-30840_raw	Total bilirubin	rs2394049	chr6	28239681	Haematological
ukb-d-30070_irnt	Red blood cell (erythrocyte) distribution width	rs2394102	chr6	28512017	Haematological
ukb-d-30290_irnt	High light scatter reticulocyte percentage	rs2394102	chr6	28512017	Haematological
ebi-a-GCST004604	Hematocrit	rs2394122	chr6	28658554	Haematological
ebi-a-GCST004613	Sum neutrophil eosinophil counts	rs2394122	chr6	28658554	Haematological
ebi-a-GCST004614	Granulocyte count	rs2394122	chr6	28658554	Haematological
ebi-a-GCST004615	Hemoglobin concentration	rs2394122	chr6	28658554	Haematological
ebi-a-GCST004619	Reticulocyte fraction of red cells	rs2394122	chr6	28658554	Haematological
ebi-a-GCST004621	Red cell distribution width	rs2394122	chr6	28658554	Haematological
ebi-a-GCST004626	Myeloid white cell count	rs2394122	chr6	28658554	Haematological
ebi-a-GCST006804	Red cell distribution width	rs2394122	chr6	28658554	Haematological
ieu-b-30	white blood cell count	rs2394122	chr6	28658554	Haematological
ieu-b-31	monocyte cell count	rs2394122	chr6	28658554	Haematological
ieu-b-34	neutrophil cell count	rs2394122	chr6	28658554	Haematological
ukb-d-30000_irnt	White blood cell (leukocyte) count	rs2394122	chr6	28658554	Haematological
ukb-d-30020_irnt	Haemoglobin concentration	rs2394122	chr6	28658554	Haematological
ukb-d-30030_irnt	Haematocrit percentage	rs2394122	chr6	28658554	Haematological
ukb-d-30040_irnt	Mean corpuscular volume	rs2394122	chr6	28658554	Haematological
ukb-d-30050_irnt	Mean corpuscular haemoglobin	rs2394122	chr6	28658554	Haematological
ukb-d-30060_irnt	Mean corpuscular haemoglobin concentration	rs2394122	chr6	28658554	Haematological
ukb-d-30070_irnt	Red blood cell (erythrocyte) distribution width	rs2394122	chr6	28658554	Haematological
ukb-d-30130_irnt	Monocyte count	rs2394122	chr6	28658554	Haematological
ukb-d-30210_irnt	Eosinophill percentage	rs2394122	chr6	28658554	Haematological
ukb-d-30240_irnt	Reticulocyte percentage	rs2394122	chr6	28658554	Haematological
ukb-d-30250_irnt	Reticulocyte count	rs2394122	chr6	28658554	Haematological
ukb-d-30660_raw	Direct bilirubin	rs2394122	chr6	28658554	Haematological
ukb-d-30840_raw	Total bilirubin	rs2394122	chr6	28658554	Haematological
ebi-a-GCST004612	High light scatter reticulocyte percentage of red cells	rs2394251	chr6	29943688	Haematological
ebi-a-GCST004615	Hemoglobin concentration	rs2394251	chr6	29943688	Haematological
ebi-a-GCST004619	Reticulocyte fraction of red cells	rs2394251	chr6	29943688	Haematological
ebi-a-GCST004621	Red cell distribution width	rs2394251	chr6	29943688	Haematological
ebi-a-GCST004632	Lymphocyte percentage of white cells	rs2394251	chr6	29943688	Haematological
ebi-a-GCST004633	Neutrophil percentage of white cells	rs2394251	chr6	29943688	Haematological
ebi-a-GCST006804	Red cell distribution width	rs2394251	chr6	29943688	Haematological
ukb-d-30020_irnt	Haemoglobin concentration	rs2394251	chr6	29943688	Haematological
ukb-d-30030_irnt	Haematocrit percentage	rs2394251	chr6	29943688	Haematological
ukb-d-30040_irnt	Mean corpuscular volume	rs2394251	chr6	29943688	Haematological
ukb-d-30050_irnt	Mean corpuscular haemoglobin	rs2394251	chr6	29943688	Haematological
ukb-d-30060_irnt	Mean corpuscular haemoglobin concentration	rs2394251	chr6	29943688	Haematological
ukb-d-30070_irnt	Red blood cell (erythrocyte) distribution width	rs2394251	chr6	29943688	Haematological
ukb-d-30200_irnt	Neutrophill percentage	rs2394251	chr6	29943688	Haematological
ukb-d-30240_irnt	Reticulocyte percentage	rs2394251	chr6	29943688	Haematological
ukb-d-30250_irnt	Reticulocyte count	rs2394251	chr6	29943688	Haematological
ukb-d-30270_irnt	Mean sphered cell volume	rs2394251	chr6	29943688	Haematological
ukb-d-30290_irnt	High light scatter reticulocyte percentage	rs2394251	chr6	29943688	Haematological
ukb-d-30300_irnt	High light scatter reticulocyte count	rs2394251	chr6	29943688	Haematological
ebi-a-GCST004613	Sum neutrophil eosinophil counts	rs2394423	chr6	31032042	Haematological
ebi-a-GCST004614	Granulocyte count	rs2394423	chr6	31032042	Haematological
ebi-a-GCST004624	Sum eosinophil basophil counts	rs2394423	chr6	31032042	Haematological
ebi-a-GCST004626	Myeloid white cell count	rs2394423	chr6	31032042	Haematological
ieu-b-30	white blood cell count	rs2394423	chr6	31032042	Haematological
ieu-b-33	eosinophil cell count	rs2394423	chr6	31032042	Haematological
ieu-b-34	neutrophil cell count	rs2394423	chr6	31032042	Haematological
ukb-d-30000_irnt	White blood cell (leukocyte) count	rs2394423	chr6	31032042	Haematological
ukb-d-30020_irnt	Haemoglobin concentration	rs2394423	chr6	31032042	Haematological
ukb-d-30100_irnt	Mean platelet (thrombocyte) volume	rs2394423	chr6	31032042	Haematological
ukb-d-30130_irnt	Monocyte count	rs2394423	chr6	31032042	Haematological
ukb-d-30140_irnt	Neutrophill count	rs2394423	chr6	31032042	Haematological
ukb-d-30190_irnt	Monocyte percentage	rs2394423	chr6	31032042	Haematological
ebi-a-GCST004606	Eosinophil counts	rs2394608	chr6	29372429	Haematological
ebi-a-GCST004624	Sum eosinophil basophil counts	rs2394608	chr6	29372429	Haematological
ieu-b-33	eosinophil cell count	rs2394608	chr6	29372429	Haematological
ieu-b-34	neutrophil cell count	rs2394608	chr6	29372429	Haematological
ukb-d-30000_irnt	White blood cell (leukocyte) count	rs2394608	chr6	29372429	Haematological
ukb-d-30020_irnt	Haemoglobin concentration	rs2394608	chr6	29372429	Haematological
ukb-d-30040_irnt	Mean corpuscular volume	rs2394608	chr6	29372429	Haematological
ukb-d-30050_irnt	Mean corpuscular haemoglobin	rs2394608	chr6	29372429	Haematological
ukb-d-30060_irnt	Mean corpuscular haemoglobin concentration	rs2394608	chr6	29372429	Haematological
ukb-d-30070_irnt	Red blood cell (erythrocyte) distribution width	rs2394608	chr6	29372429	Haematological
ukb-d-30100_irnt	Mean platelet (thrombocyte) volume	rs2394608	chr6	29372429	Haematological
ukb-d-30130_irnt	Monocyte count	rs2394608	chr6	29372429	Haematological
ebi-a-GCST004608	Granulocyte percentage of myeloid white cells	rs2394888	chr6	31202246	Haematological
ebi-a-GCST004609	Monocyte percentage of white cells	rs2394888	chr6	31202246	Haematological
ieu-b-30	white blood cell count	rs2394888	chr6	31202246	Haematological
ieu-b-34	neutrophil cell count	rs2394888	chr6	31202246	Haematological
ukb-d-30000_irnt	White blood cell (leukocyte) count	rs2394888	chr6	31202246	Haematological
ukb-d-30040_irnt	Mean corpuscular volume	rs2394888	chr6	31202246	Haematological
ukb-d-30050_irnt	Mean corpuscular haemoglobin	rs2394888	chr6	31202246	Haematological
ukb-d-30100_irnt	Mean platelet (thrombocyte) volume	rs2394888	chr6	31202246	Haematological
ukb-d-30130_irnt	Monocyte count	rs2394888	chr6	31202246	Haematological
ukb-d-30190_irnt	Monocyte percentage	rs2394888	chr6	31202246	Haematological
ebi-a-GCST004604	Hematocrit	rs2394894	chr6	31206920	Haematological
ebi-a-GCST004606	Eosinophil counts	rs2394894	chr6	31206920	Haematological
ebi-a-GCST004612	High light scatter reticulocyte percentage of red cells	rs2394894	chr6	31206920	Haematological
ebi-a-GCST004613	Sum neutrophil eosinophil counts	rs2394894	chr6	31206920	Haematological
ebi-a-GCST004614	Granulocyte count	rs2394894	chr6	31206920	Haematological
ebi-a-GCST004615	Hemoglobin concentration	rs2394894	chr6	31206920	Haematological
ebi-a-GCST004617	Eosinophil percentage of granulocytes	rs2394894	chr6	31206920	Haematological
ebi-a-GCST004619	Reticulocyte fraction of red cells	rs2394894	chr6	31206920	Haematological
ebi-a-GCST004623	Neutrophil percentage of granulocytes	rs2394894	chr6	31206920	Haematological
ebi-a-GCST004624	Sum eosinophil basophil counts	rs2394894	chr6	31206920	Haematological
ebi-a-GCST004626	Myeloid white cell count	rs2394894	chr6	31206920	Haematological
ebi-a-GCST004633	Neutrophil percentage of white cells	rs2394894	chr6	31206920	Haematological
ebi-a-GCST006804	Red cell distribution width	rs2394894	chr6	31206920	Haematological
ieu-b-31	monocyte cell count	rs2394894	chr6	31206920	Haematological
ieu-b-34	neutrophil cell count	rs2394894	chr6	31206920	Haematological
ukb-d-30000_irnt	White blood cell (leukocyte) count	rs2394894	chr6	31206920	Haematological
ukb-d-30020_irnt	Haemoglobin concentration	rs2394894	chr6	31206920	Haematological
ukb-d-30030_irnt	Haematocrit percentage	rs2394894	chr6	31206920	Haematological
ukb-d-30060_irnt	Mean corpuscular haemoglobin concentration	rs2394894	chr6	31206920	Haematological
ukb-d-30070_irnt	Red blood cell (erythrocyte) distribution width	rs2394894	chr6	31206920	Haematological
ukb-d-30080_irnt	Platelet count	rs2394894	chr6	31206920	Haematological
ukb-d-30090_irnt	Platelet crit	rs2394894	chr6	31206920	Haematological
ukb-d-30130_irnt	Monocyte count	rs2394894	chr6	31206920	Haematological
ukb-d-30140_irnt	Neutrophill count	rs2394894	chr6	31206920	Haematological
ukb-d-30200_irnt	Neutrophill percentage	rs2394894	chr6	31206920	Haematological
ukb-d-30240_irnt	Reticulocyte percentage	rs2394894	chr6	31206920	Haematological
ukb-d-30250_irnt	Reticulocyte count	rs2394894	chr6	31206920	Haematological
ukb-d-30260_irnt	Mean reticulocyte volume	rs2394894	chr6	31206920	Haematological
ukb-d-30290_irnt	High light scatter reticulocyte percentage	rs2394894	chr6	31206920	Haematological
ukb-d-30300_irnt	High light scatter reticulocyte count	rs2394894	chr6	31206920	Haematological
ebi-a-GCST004608	Granulocyte percentage of myeloid white cells	rs2394942	chr6	31220364	Haematological
ebi-a-GCST004609	Monocyte percentage of white cells	rs2394942	chr6	31220364	Haematological
ukb-d-30020_irnt	Haemoglobin concentration	rs2394942	chr6	31220364	Haematological
ukb-d-30040_irnt	Mean corpuscular volume	rs2394942	chr6	31220364	Haematological
ukb-d-30050_irnt	Mean corpuscular haemoglobin	rs2394942	chr6	31220364	Haematological
ukb-d-30060_irnt	Mean corpuscular haemoglobin concentration	rs2394942	chr6	31220364	Haematological
ukb-d-30070_irnt	Red blood cell (erythrocyte) distribution width	rs2394942	chr6	31220364	Haematological
ukb-d-30080_irnt	Platelet count	rs2394942	chr6	31220364	Haematological
ukb-d-30100_irnt	Mean platelet (thrombocyte) volume	rs2394942	chr6	31220364	Haematological
ukb-d-30130_irnt	Monocyte count	rs2394942	chr6	31220364	Haematological
ukb-d-30140_irnt	Neutrophill count	rs2394942	chr6	31220364	Haematological
ukb-d-30190_irnt	Monocyte percentage	rs2394942	chr6	31220364	Haematological
ebi-a-GCST004599	Mean platelet volume	rs2395027	chr6	31418992	Haematological
ebi-a-GCST004604	Hematocrit	rs2395027	chr6	31418992	Haematological
ebi-a-GCST004612	High light scatter reticulocyte percentage of red cells	rs2395027	chr6	31418992	Haematological
ebi-a-GCST004615	Hemoglobin concentration	rs2395027	chr6	31418992	Haematological
ebi-a-GCST004619	Reticulocyte fraction of red cells	rs2395027	chr6	31418992	Haematological
ieu-b-30	white blood cell count	rs2395027	chr6	31418992	Haematological
ukb-d-30020_irnt	Haemoglobin concentration	rs2395027	chr6	31418992	Haematological
ukb-d-30030_irnt	Haematocrit percentage	rs2395027	chr6	31418992	Haematological
ukb-d-30040_irnt	Mean corpuscular volume	rs2395027	chr6	31418992	Haematological
ukb-d-30050_irnt	Mean corpuscular haemoglobin	rs2395027	chr6	31418992	Haematological
ukb-d-30070_irnt	Red blood cell (erythrocyte) distribution width	rs2395027	chr6	31418992	Haematological
ukb-d-30080_irnt	Platelet count	rs2395027	chr6	31418992	Haematological
ukb-d-30100_irnt	Mean platelet (thrombocyte) volume	rs2395027	chr6	31418992	Haematological
ebi-a-GCST004600	Eosinophil percentage of white cells	rs2395182	chr6	32413317	Haematological
ebi-a-GCST004606	Eosinophil counts	rs2395182	chr6	32413317	Haematological
ebi-a-GCST004617	Eosinophil percentage of granulocytes	rs2395182	chr6	32413317	Haematological
ebi-a-GCST004624	Sum eosinophil basophil counts	rs2395182	chr6	32413317	Haematological
ieu-b-34	neutrophil cell count	rs2395182	chr6	32413317	Haematological
ukb-d-30000_irnt	White blood cell (leukocyte) count	rs2395182	chr6	32413317	Haematological
ukb-d-30020_irnt	Haemoglobin concentration	rs2395182	chr6	32413317	Haematological
ukb-d-30050_irnt	Mean corpuscular haemoglobin	rs2395182	chr6	32413317	Haematological
ukb-d-30060_irnt	Mean corpuscular haemoglobin concentration	rs2395182	chr6	32413317	Haematological
ukb-d-30070_irnt	Red blood cell (erythrocyte) distribution width	rs2395182	chr6	32413317	Haematological
ukb-d-30140_irnt	Neutrophill count	rs2395182	chr6	32413317	Haematological
ukb-d-30190_irnt	Monocyte percentage	rs2395182	chr6	32413317	Haematological
ukb-d-30210_irnt	Eosinophill percentage	rs2395182	chr6	32413317	Haematological
ebi-a-GCST004600	Eosinophil percentage of white cells	rs2395380	chr6	32946837	Haematological
ebi-a-GCST004601	Red blood cell count	rs2395380	chr6	32946837	Haematological
ebi-a-GCST004604	Hematocrit	rs2395380	chr6	32946837	Haematological
ebi-a-GCST004606	Eosinophil counts	rs2395380	chr6	32946837	Haematological
ebi-a-GCST004613	Sum neutrophil eosinophil counts	rs2395380	chr6	32946837	Haematological
ebi-a-GCST004614	Granulocyte count	rs2395380	chr6	32946837	Haematological
ebi-a-GCST004615	Hemoglobin concentration	rs2395380	chr6	32946837	Haematological
ebi-a-GCST004619	Reticulocyte fraction of red cells	rs2395380	chr6	32946837	Haematological
ebi-a-GCST004623	Neutrophil percentage of granulocytes	rs2395380	chr6	32946837	Haematological
ebi-a-GCST004624	Sum eosinophil basophil counts	rs2395380	chr6	32946837	Haematological
ebi-a-GCST004626	Myeloid white cell count	rs2395380	chr6	32946837	Haematological
ukb-d-30000_irnt	White blood cell (leukocyte) count	rs2395380	chr6	32946837	Haematological
ukb-d-30010_irnt	Red blood cell (erythrocyte) count	rs2395380	chr6	32946837	Haematological
ukb-d-30020_irnt	Haemoglobin concentration	rs2395380	chr6	32946837	Haematological
ukb-d-30030_irnt	Haematocrit percentage	rs2395380	chr6	32946837	Haematological
ukb-d-30060_irnt	Mean corpuscular haemoglobin concentration	rs2395380	chr6	32946837	Haematological
ukb-d-30080_irnt	Platelet count	rs2395380	chr6	32946837	Haematological
ukb-d-30090_irnt	Platelet crit	rs2395380	chr6	32946837	Haematological
ukb-d-30100_irnt	Mean platelet (thrombocyte) volume	rs2395380	chr6	32946837	Haematological
ukb-d-30130_irnt	Monocyte count	rs2395380	chr6	32946837	Haematological
ukb-d-30140_irnt	Neutrophill count	rs2395380	chr6	32946837	Haematological
ukb-d-30210_irnt	Eosinophill percentage	rs2395380	chr6	32946837	Haematological
ukb-d-30240_irnt	Reticulocyte percentage	rs2395380	chr6	32946837	Haematological
ukb-d-30250_irnt	Reticulocyte count	rs2395380	chr6	32946837	Haematological
ukb-d-30260_irnt	Mean reticulocyte volume	rs2395380	chr6	32946837	Haematological
ukb-d-30270_irnt	Mean sphered cell volume	rs2395380	chr6	32946837	Haematological
ukb-d-30300_irnt	High light scatter reticulocyte count	rs2395380	chr6	32946837	Haematological
ebi-a-GCST004621	Red cell distribution width	rs242610	chr20	30673692	Haematological
ieu-b-31	monocyte cell count	rs242610	chr20	30673692	Haematological
ukb-d-30040_irnt	Mean corpuscular volume	rs242610	chr20	30673692	Haematological
ukb-d-30050_irnt	Mean corpuscular haemoglobin	rs242610	chr20	30673692	Haematological
ukb-d-30070_irnt	Red blood cell (erythrocyte) distribution width	rs242610	chr20	30673692	Haematological
ukb-d-30190_irnt	Monocyte percentage	rs242610	chr20	30673692	Haematological
ebi-a-GCST004612	High light scatter reticulocyte percentage of red cells	rs2428505	chr6	30222915	Haematological
ebi-a-GCST004619	Reticulocyte fraction of red cells	rs2428505	chr6	30222915	Haematological
ieu-b-30	white blood cell count	rs2428505	chr6	30222915	Haematological
ieu-b-31	monocyte cell count	rs2428505	chr6	30222915	Haematological
ukb-d-30000_irnt	White blood cell (leukocyte) count	rs2428505	chr6	30222915	Haematological
ukb-d-30010_irnt	Red blood cell (erythrocyte) count	rs2428505	chr6	30222915	Haematological
ukb-d-30020_irnt	Haemoglobin concentration	rs2428505	chr6	30222915	Haematological
ukb-d-30030_irnt	Haematocrit percentage	rs2428505	chr6	30222915	Haematological
ukb-d-30070_irnt	Red blood cell (erythrocyte) distribution width	rs2428505	chr6	30222915	Haematological
ukb-d-30130_irnt	Monocyte count	rs2428505	chr6	30222915	Haematological
ukb-d-30240_irnt	Reticulocyte percentage	rs2428505	chr6	30222915	Haematological
ukb-d-30250_irnt	Reticulocyte count	rs2428505	chr6	30222915	Haematological
ukb-d-30260_irnt	Mean reticulocyte volume	rs2428505	chr6	30222915	Haematological
ukb-d-30280_irnt	Immature reticulocyte fraction	rs2428505	chr6	30222915	Haematological
ukb-d-30290_irnt	High light scatter reticulocyte percentage	rs2428505	chr6	30222915	Haematological
ukb-d-30300_irnt	High light scatter reticulocyte count	rs2428505	chr6	30222915	Haematological
ieu-b-33	eosinophil cell count	rs242935	chr17	43936410	Haematological
ieu-b-34	neutrophil cell count	rs242935	chr17	43936410	Haematological
ukb-d-30010_irnt	Red blood cell (erythrocyte) count	rs242935	chr17	43936410	Haematological
ukb-d-30020_irnt	Haemoglobin concentration	rs242935	chr17	43936410	Haematological
ukb-d-30030_irnt	Haematocrit percentage	rs242935	chr17	43936410	Haematological
ukb-d-30070_irnt	Red blood cell (erythrocyte) distribution width	rs242935	chr17	43936410	Haematological
ukb-d-30080_irnt	Platelet count	rs242935	chr17	43936410	Haematological
ukb-d-30100_irnt	Mean platelet (thrombocyte) volume	rs242935	chr17	43936410	Haematological
ukb-d-30140_irnt	Neutrophill count	rs242935	chr17	43936410	Haematological
ukb-d-30200_irnt	Neutrophill percentage	rs242935	chr17	43936410	Haematological
ukb-d-30210_irnt	Eosinophill percentage	rs242935	chr17	43936410	Haematological
ukb-d-30250_irnt	Reticulocyte count	rs242935	chr17	43936410	Haematological
ukb-d-30260_irnt	Mean reticulocyte volume	rs242935	chr17	43936410	Haematological
ukb-d-30270_irnt	Mean sphered cell volume	rs242935	chr17	43936410	Haematological
ukb-d-30300_irnt	High light scatter reticulocyte count	rs242935	chr17	43936410	Haematological
ebi-a-GCST004599	Mean platelet volume	rs2442719	chr6	31320538	Haematological
ebi-a-GCST004612	High light scatter reticulocyte percentage of red cells	rs2442719	chr6	31320538	Haematological
ebi-a-GCST004615	Hemoglobin concentration	rs2442719	chr6	31320538	Haematological
ebi-a-GCST004619	Reticulocyte fraction of red cells	rs2442719	chr6	31320538	Haematological
ebi-a-GCST004621	Red cell distribution width	rs2442719	chr6	31320538	Haematological
ebi-a-GCST004632	Lymphocyte percentage of white cells	rs2442719	chr6	31320538	Haematological
ebi-a-GCST004633	Neutrophil percentage of white cells	rs2442719	chr6	31320538	Haematological
ebi-a-GCST006804	Red cell distribution width	rs2442719	chr6	31320538	Haematological
ebi-a-GCST004600	Eosinophil percentage of white cells	rs2442749	chr6	31352040	Haematological
ebi-a-GCST004606	Eosinophil counts	rs2442749	chr6	31352040	Haematological
ebi-a-GCST004612	High light scatter reticulocyte percentage of red cells	rs2442749	chr6	31352040	Haematological
ebi-a-GCST004613	Sum neutrophil eosinophil counts	rs2442749	chr6	31352040	Haematological
ebi-a-GCST004614	Granulocyte count	rs2442749	chr6	31352040	Haematological
ebi-a-GCST004617	Eosinophil percentage of granulocytes	rs2442749	chr6	31352040	Haematological
ebi-a-GCST004618	White blood cell count (basophil)	rs2442749	chr6	31352040	Haematological
ebi-a-GCST004619	Reticulocyte fraction of red cells	rs2442749	chr6	31352040	Haematological
ebi-a-GCST004623	Neutrophil percentage of granulocytes	rs2442749	chr6	31352040	Haematological
ebi-a-GCST004624	Sum eosinophil basophil counts	rs2442749	chr6	31352040	Haematological
ebi-a-GCST004626	Myeloid white cell count	rs2442749	chr6	31352040	Haematological
ebi-a-GCST004633	Neutrophil percentage of white cells	rs2442749	chr6	31352040	Haematological
ieu-b-30	white blood cell count	rs2442749	chr6	31352040	Haematological
ieu-b-31	monocyte cell count	rs2442749	chr6	31352040	Haematological
ieu-b-34	neutrophil cell count	rs2442749	chr6	31352040	Haematological
ukb-d-30000_irnt	White blood cell (leukocyte) count	rs2442749	chr6	31352040	Haematological
ukb-d-30070_irnt	Red blood cell (erythrocyte) distribution width	rs2442749	chr6	31352040	Haematological
ukb-d-30080_irnt	Platelet count	rs2442749	chr6	31352040	Haematological
ukb-d-30090_irnt	Platelet crit	rs2442749	chr6	31352040	Haematological
ukb-d-30100_irnt	Mean platelet (thrombocyte) volume	rs2442749	chr6	31352040	Haematological
ukb-d-30110_irnt	Platelet distribution width	rs2442749	chr6	31352040	Haematological
ukb-d-30130_irnt	Monocyte count	rs2442749	chr6	31352040	Haematological
ukb-d-30140_irnt	Neutrophill count	rs2442749	chr6	31352040	Haematological
ukb-d-30200_irnt	Neutrophill percentage	rs2442749	chr6	31352040	Haematological
ukb-d-30210_irnt	Eosinophill percentage	rs2442749	chr6	31352040	Haematological
ukb-d-30240_irnt	Reticulocyte percentage	rs2442749	chr6	31352040	Haematological
ukb-d-30250_irnt	Reticulocyte count	rs2442749	chr6	31352040	Haematological
ukb-d-30260_irnt	Mean reticulocyte volume	rs2442749	chr6	31352040	Haematological
ukb-d-30290_irnt	High light scatter reticulocyte percentage	rs2442749	chr6	31352040	Haematological
ukb-d-30300_irnt	High light scatter reticulocyte count	rs2442749	chr6	31352040	Haematological
ieu-b-30	white blood cell count	rs246686	chr5	140546973	Haematological
ieu-b-31	monocyte cell count	rs2470890	chr15	75047426	Haematological
ukb-d-30010_irnt	Red blood cell (erythrocyte) count	rs2470890	chr15	75047426	Haematological
ukb-d-30020_irnt	Haemoglobin concentration	rs2470890	chr15	75047426	Haematological
ukb-d-30030_irnt	Haematocrit percentage	rs2470890	chr15	75047426	Haematological
ukb-d-30110_irnt	Platelet distribution width	rs2470890	chr15	75047426	Haematological
ukb-d-30130_irnt	Monocyte count	rs2470890	chr15	75047426	Haematological
ukb-d-30190_irnt	Monocyte percentage	rs2470890	chr15	75047426	Haematological
ieu-b-31	monocyte cell count	rs2474293	chr1	27755669	Haematological
ieu-b-33	eosinophil cell count	rs2474293	chr1	27755669	Haematological
ukb-d-30040_irnt	Mean corpuscular volume	rs2474293	chr1	27755669	Haematological
ebi-a-GCST004599	Mean platelet volume	rs2507953	chr6	31905328	Haematological
ebi-a-GCST004619	Reticulocyte fraction of red cells	rs2507953	chr6	31905328	Haematological
ukb-d-30040_irnt	Mean corpuscular volume	rs2507953	chr6	31905328	Haematological
ukb-d-30050_irnt	Mean corpuscular haemoglobin	rs2507953	chr6	31905328	Haematological
ukb-d-30100_irnt	Mean platelet (thrombocyte) volume	rs2507953	chr6	31905328	Haematological
ukb-d-30210_irnt	Eosinophill percentage	rs2507953	chr6	31905328	Haematological
ebi-a-GCST004599	Mean platelet volume	rs2507984	chr6	31345596	Haematological
ebi-a-GCST004600	Eosinophil percentage of white cells	rs2507984	chr6	31345596	Haematological
ebi-a-GCST004606	Eosinophil counts	rs2507984	chr6	31345596	Haematological
ebi-a-GCST004608	Granulocyte percentage of myeloid white cells	rs2507984	chr6	31345596	Haematological
ebi-a-GCST004609	Monocyte percentage of white cells	rs2507984	chr6	31345596	Haematological
ebi-a-GCST004612	High light scatter reticulocyte percentage of red cells	rs2507984	chr6	31345596	Haematological
ebi-a-GCST004615	Hemoglobin concentration	rs2507984	chr6	31345596	Haematological
ebi-a-GCST004617	Eosinophil percentage of granulocytes	rs2507984	chr6	31345596	Haematological
ebi-a-GCST004618	White blood cell count (basophil)	rs2507984	chr6	31345596	Haematological
ebi-a-GCST004619	Reticulocyte fraction of red cells	rs2507984	chr6	31345596	Haematological
ebi-a-GCST004621	Red cell distribution width	rs2507984	chr6	31345596	Haematological
ebi-a-GCST004623	Neutrophil percentage of granulocytes	rs2507984	chr6	31345596	Haematological
ebi-a-GCST004624	Sum eosinophil basophil counts	rs2507984	chr6	31345596	Haematological
ebi-a-GCST004626	Myeloid white cell count	rs2507984	chr6	31345596	Haematological
ebi-a-GCST004632	Lymphocyte percentage of white cells	rs2507984	chr6	31345596	Haematological
ebi-a-GCST004633	Neutrophil percentage of white cells	rs2507984	chr6	31345596	Haematological
ebi-a-GCST004634	Basophil percentage of granulocytes	rs2507984	chr6	31345596	Haematological
ebi-a-GCST006804	Red cell distribution width	rs2507984	chr6	31345596	Haematological
ieu-b-30	white blood cell count	rs2507984	chr6	31345596	Haematological
ieu-b-31	monocyte cell count	rs2507984	chr6	31345596	Haematological
ukb-d-30000_irnt	White blood cell (leukocyte) count	rs2507984	chr6	31345596	Haematological
ukb-d-30010_irnt	Red blood cell (erythrocyte) count	rs2507984	chr6	31345596	Haematological
ukb-d-30020_irnt	Haemoglobin concentration	rs2507984	chr6	31345596	Haematological
ukb-d-30030_irnt	Haematocrit percentage	rs2507984	chr6	31345596	Haematological
ukb-d-30060_irnt	Mean corpuscular haemoglobin concentration	rs2507984	chr6	31345596	Haematological
ukb-d-30070_irnt	Red blood cell (erythrocyte) distribution width	rs2507984	chr6	31345596	Haematological
ukb-d-30080_irnt	Platelet count	rs2507984	chr6	31345596	Haematological
ukb-d-30090_irnt	Platelet crit	rs2507984	chr6	31345596	Haematological
ukb-d-30100_irnt	Mean platelet (thrombocyte) volume	rs2507984	chr6	31345596	Haematological
ukb-d-30110_irnt	Platelet distribution width	rs2507984	chr6	31345596	Haematological
ukb-d-30130_irnt	Monocyte count	rs2507984	chr6	31345596	Haematological
ukb-d-30190_irnt	Monocyte percentage	rs2507984	chr6	31345596	Haematological
ukb-d-30200_irnt	Neutrophill percentage	rs2507984	chr6	31345596	Haematological
ukb-d-30240_irnt	Reticulocyte percentage	rs2507984	chr6	31345596	Haematological
ukb-d-30250_irnt	Reticulocyte count	rs2507984	chr6	31345596	Haematological
ukb-d-30260_irnt	Mean reticulocyte volume	rs2507984	chr6	31345596	Haematological
ukb-d-30290_irnt	High light scatter reticulocyte percentage	rs2507984	chr6	31345596	Haematological
ukb-d-30300_irnt	High light scatter reticulocyte count	rs2507984	chr6	31345596	Haematological
ebi-a-GCST004612	High light scatter reticulocyte percentage of red cells	rs2516412	chr6	31462321	Haematological
ebi-a-GCST004613	Sum neutrophil eosinophil counts	rs2516412	chr6	31462321	Haematological
ebi-a-GCST004614	Granulocyte count	rs2516412	chr6	31462321	Haematological
ebi-a-GCST004615	Hemoglobin concentration	rs2516412	chr6	31462321	Haematological
ebi-a-GCST004619	Reticulocyte fraction of red cells	rs2516412	chr6	31462321	Haematological
ebi-a-GCST004624	Sum eosinophil basophil counts	rs2516412	chr6	31462321	Haematological
ebi-a-GCST004626	Myeloid white cell count	rs2516412	chr6	31462321	Haematological
ieu-b-29	basophil cell count	rs2516412	chr6	31462321	Haematological
ieu-b-30	white blood cell count	rs2516412	chr6	31462321	Haematological
ieu-b-31	monocyte cell count	rs2516412	chr6	31462321	Haematological
ieu-b-33	eosinophil cell count	rs2516412	chr6	31462321	Haematological
ieu-b-34	neutrophil cell count	rs2516412	chr6	31462321	Haematological
ukb-d-30000_irnt	White blood cell (leukocyte) count	rs2516412	chr6	31462321	Haematological
ukb-d-30020_irnt	Haemoglobin concentration	rs2516412	chr6	31462321	Haematological
ukb-d-30030_irnt	Haematocrit percentage	rs2516412	chr6	31462321	Haematological
ukb-d-30050_irnt	Mean corpuscular haemoglobin	rs2516412	chr6	31462321	Haematological
ukb-d-30070_irnt	Red blood cell (erythrocyte) distribution width	rs2516412	chr6	31462321	Haematological
ukb-d-30090_irnt	Platelet crit	rs2516412	chr6	31462321	Haematological
ukb-d-30130_irnt	Monocyte count	rs2516412	chr6	31462321	Haematological
ukb-d-30140_irnt	Neutrophill count	rs2516412	chr6	31462321	Haematological
ukb-d-30240_irnt	Reticulocyte percentage	rs2516412	chr6	31462321	Haematological
ukb-d-30250_irnt	Reticulocyte count	rs2516412	chr6	31462321	Haematological
ukb-d-30260_irnt	Mean reticulocyte volume	rs2516412	chr6	31462321	Haematological
ukb-d-30290_irnt	High light scatter reticulocyte percentage	rs2516412	chr6	31462321	Haematological
ukb-d-30300_irnt	High light scatter reticulocyte count	rs2516412	chr6	31462321	Haematological
ebi-a-GCST004613	Sum neutrophil eosinophil counts	rs2516416	chr6	31459697	Haematological
ebi-a-GCST004614	Granulocyte count	rs2516416	chr6	31459697	Haematological
ebi-a-GCST004619	Reticulocyte fraction of red cells	rs2516416	chr6	31459697	Haematological
ebi-a-GCST004626	Myeloid white cell count	rs2516416	chr6	31459697	Haematological
ieu-b-30	white blood cell count	rs2516416	chr6	31459697	Haematological
ieu-b-34	neutrophil cell count	rs2516416	chr6	31459697	Haematological
ukb-d-30000_irnt	White blood cell (leukocyte) count	rs2516416	chr6	31459697	Haematological
ukb-d-30020_irnt	Haemoglobin concentration	rs2516416	chr6	31459697	Haematological
ukb-d-30050_irnt	Mean corpuscular haemoglobin	rs2516416	chr6	31459697	Haematological
ukb-d-30070_irnt	Red blood cell (erythrocyte) distribution width	rs2516416	chr6	31459697	Haematological
ukb-d-30090_irnt	Platelet crit	rs2516416	chr6	31459697	Haematological
ukb-d-30130_irnt	Monocyte count	rs2516416	chr6	31459697	Haematological
ukb-d-30140_irnt	Neutrophill count	rs2516416	chr6	31459697	Haematological
ukb-d-30240_irnt	Reticulocyte percentage	rs2516416	chr6	31459697	Haematological
ukb-d-30250_irnt	Reticulocyte count	rs2516416	chr6	31459697	Haematological
ukb-d-30260_irnt	Mean reticulocyte volume	rs2516416	chr6	31459697	Haematological
ebi-a-GCST004613	Sum neutrophil eosinophil counts	rs2516510	chr6	31449914	Haematological
ebi-a-GCST004614	Granulocyte count	rs2516510	chr6	31449914	Haematological
ebi-a-GCST004615	Hemoglobin concentration	rs2516510	chr6	31449914	Haematological
ebi-a-GCST004619	Reticulocyte fraction of red cells	rs2516510	chr6	31449914	Haematological
ebi-a-GCST004626	Myeloid white cell count	rs2516510	chr6	31449914	Haematological
ieu-b-30	white blood cell count	rs2516510	chr6	31449914	Haematological
ieu-b-34	neutrophil cell count	rs2516510	chr6	31449914	Haematological
ukb-d-30000_irnt	White blood cell (leukocyte) count	rs2516510	chr6	31449914	Haematological
ukb-d-30020_irnt	Haemoglobin concentration	rs2516510	chr6	31449914	Haematological
ukb-d-30030_irnt	Haematocrit percentage	rs2516510	chr6	31449914	Haematological
ukb-d-30070_irnt	Red blood cell (erythrocyte) distribution width	rs2516510	chr6	31449914	Haematological
ukb-d-30130_irnt	Monocyte count	rs2516510	chr6	31449914	Haematological
ukb-d-30140_irnt	Neutrophill count	rs2516510	chr6	31449914	Haematological
ukb-d-30240_irnt	Reticulocyte percentage	rs2516510	chr6	31449914	Haematological
ukb-d-30250_irnt	Reticulocyte count	rs2516510	chr6	31449914	Haematological
ukb-d-30260_irnt	Mean reticulocyte volume	rs2516510	chr6	31449914	Haematological
ukb-d-30290_irnt	High light scatter reticulocyte percentage	rs2516510	chr6	31449914	Haematological
ukb-d-30300_irnt	High light scatter reticulocyte count	rs2516510	chr6	31449914	Haematological
ebi-a-GCST004612	High light scatter reticulocyte percentage of red cells	rs2516671	chr6	30420764	Haematological
ebi-a-GCST004619	Reticulocyte fraction of red cells	rs2516671	chr6	30420764	Haematological
ebi-a-GCST004621	Red cell distribution width	rs2516671	chr6	30420764	Haematological
ebi-a-GCST006804	Red cell distribution width	rs2516671	chr6	30420764	Haematological
ieu-b-34	neutrophil cell count	rs2516671	chr6	30420764	Haematological
ukb-d-30020_irnt	Haemoglobin concentration	rs2516671	chr6	30420764	Haematological
ukb-d-30030_irnt	Haematocrit percentage	rs2516671	chr6	30420764	Haematological
ukb-d-30040_irnt	Mean corpuscular volume	rs2516671	chr6	30420764	Haematological
ukb-d-30050_irnt	Mean corpuscular haemoglobin	rs2516671	chr6	30420764	Haematological
ukb-d-30060_irnt	Mean corpuscular haemoglobin concentration	rs2516671	chr6	30420764	Haematological
ukb-d-30070_irnt	Red blood cell (erythrocyte) distribution width	rs2516671	chr6	30420764	Haematological
ukb-d-30140_irnt	Neutrophill count	rs2516671	chr6	30420764	Haematological
ukb-d-30200_irnt	Neutrophill percentage	rs2516671	chr6	30420764	Haematological
ukb-d-30240_irnt	Reticulocyte percentage	rs2516671	chr6	30420764	Haematological
ukb-d-30250_irnt	Reticulocyte count	rs2516671	chr6	30420764	Haematological
ukb-d-30290_irnt	High light scatter reticulocyte percentage	rs2516671	chr6	30420764	Haematological
ukb-d-30300_irnt	High light scatter reticulocyte count	rs2516671	chr6	30420764	Haematological
ebi-a-GCST004612	High light scatter reticulocyte percentage of red cells	rs2516702	chr6	30229990	Haematological
ebi-a-GCST004619	Reticulocyte fraction of red cells	rs2516702	chr6	30229990	Haematological
ebi-a-GCST004628	Immature fraction of reticulocytes	rs2516702	chr6	30229990	Haematological
ieu-b-33	eosinophil cell count	rs2516702	chr6	30229990	Haematological
ukb-d-30100_irnt	Mean platelet (thrombocyte) volume	rs2516702	chr6	30229990	Haematological
ukb-d-30240_irnt	Reticulocyte percentage	rs2516702	chr6	30229990	Haematological
ukb-d-30250_irnt	Reticulocyte count	rs2516702	chr6	30229990	Haematological
ukb-d-30280_irnt	Immature reticulocyte fraction	rs2516702	chr6	30229990	Haematological
ukb-d-30290_irnt	High light scatter reticulocyte percentage	rs2516702	chr6	30229990	Haematological
ukb-d-30300_irnt	High light scatter reticulocyte count	rs2516702	chr6	30229990	Haematological
ebi-a-GCST004600	Eosinophil percentage of white cells	rs2516714	chr6	30226304	Haematological
ebi-a-GCST004606	Eosinophil counts	rs2516714	chr6	30226304	Haematological
ebi-a-GCST004613	Sum neutrophil eosinophil counts	rs2516714	chr6	30226304	Haematological
ebi-a-GCST004614	Granulocyte count	rs2516714	chr6	30226304	Haematological
ebi-a-GCST004617	Eosinophil percentage of granulocytes	rs2516714	chr6	30226304	Haematological
ebi-a-GCST004623	Neutrophil percentage of granulocytes	rs2516714	chr6	30226304	Haematological
ebi-a-GCST004624	Sum eosinophil basophil counts	rs2516714	chr6	30226304	Haematological
ebi-a-GCST004626	Myeloid white cell count	rs2516714	chr6	30226304	Haematological
ieu-b-29	basophil cell count	rs2516714	chr6	30226304	Haematological
ieu-b-31	monocyte cell count	rs2516714	chr6	30226304	Haematological
ieu-b-33	eosinophil cell count	rs2516714	chr6	30226304	Haematological
ieu-b-34	neutrophil cell count	rs2516714	chr6	30226304	Haematological
ukb-d-30000_irnt	White blood cell (leukocyte) count	rs2516714	chr6	30226304	Haematological
ukb-d-30020_irnt	Haemoglobin concentration	rs2516714	chr6	30226304	Haematological
ukb-d-30080_irnt	Platelet count	rs2516714	chr6	30226304	Haematological
ukb-d-30100_irnt	Mean platelet (thrombocyte) volume	rs2516714	chr6	30226304	Haematological
ukb-d-30130_irnt	Monocyte count	rs2516714	chr6	30226304	Haematological
ukb-d-30140_irnt	Neutrophill count	rs2516714	chr6	30226304	Haematological
ukb-d-30210_irnt	Eosinophill percentage	rs2516714	chr6	30226304	Haematological
ukb-d-30260_irnt	Mean reticulocyte volume	rs2516714	chr6	30226304	Haematological
ebi-a-GCST004599	Mean platelet volume	rs2517452	chr6	31060162	Haematological
ebi-a-GCST004600	Eosinophil percentage of white cells	rs2517452	chr6	31060162	Haematological
ebi-a-GCST004601	Red blood cell count	rs2517452	chr6	31060162	Haematological
ebi-a-GCST004604	Hematocrit	rs2517452	chr6	31060162	Haematological
ebi-a-GCST004612	High light scatter reticulocyte percentage of red cells	rs2517452	chr6	31060162	Haematological
ebi-a-GCST004615	Hemoglobin concentration	rs2517452	chr6	31060162	Haematological
ebi-a-GCST004617	Eosinophil percentage of granulocytes	rs2517452	chr6	31060162	Haematological
ebi-a-GCST004619	Reticulocyte fraction of red cells	rs2517452	chr6	31060162	Haematological
ebi-a-GCST004621	Red cell distribution width	rs2517452	chr6	31060162	Haematological
ebi-a-GCST004623	Neutrophil percentage of granulocytes	rs2517452	chr6	31060162	Haematological
ebi-a-GCST006804	Red cell distribution width	rs2517452	chr6	31060162	Haematological
ieu-b-33	eosinophil cell count	rs2517452	chr6	31060162	Haematological
ukb-d-30010_irnt	Red blood cell (erythrocyte) count	rs2517452	chr6	31060162	Haematological
ukb-d-30020_irnt	Haemoglobin concentration	rs2517452	chr6	31060162	Haematological
ukb-d-30030_irnt	Haematocrit percentage	rs2517452	chr6	31060162	Haematological
ukb-d-30060_irnt	Mean corpuscular haemoglobin concentration	rs2517452	chr6	31060162	Haematological
ukb-d-30070_irnt	Red blood cell (erythrocyte) distribution width	rs2517452	chr6	31060162	Haematological
ukb-d-30080_irnt	Platelet count	rs2517452	chr6	31060162	Haematological
ukb-d-30100_irnt	Mean platelet (thrombocyte) volume	rs2517452	chr6	31060162	Haematological
ukb-d-30190_irnt	Monocyte percentage	rs2517452	chr6	31060162	Haematological
ukb-d-30210_irnt	Eosinophill percentage	rs2517452	chr6	31060162	Haematological
ukb-d-30240_irnt	Reticulocyte percentage	rs2517452	chr6	31060162	Haematological
ukb-d-30250_irnt	Reticulocyte count	rs2517452	chr6	31060162	Haematological
ukb-d-30260_irnt	Mean reticulocyte volume	rs2517452	chr6	31060162	Haematological
ukb-d-30270_irnt	Mean sphered cell volume	rs2517452	chr6	31060162	Haematological
ukb-d-30290_irnt	High light scatter reticulocyte percentage	rs2517452	chr6	31060162	Haematological
ukb-d-30300_irnt	High light scatter reticulocyte count	rs2517452	chr6	31060162	Haematological
ebi-a-GCST004600	Eosinophil percentage of white cells	rs2517479	chr6	31074246	Haematological
ebi-a-GCST004606	Eosinophil counts	rs2517479	chr6	31074246	Haematological
ebi-a-GCST004615	Hemoglobin concentration	rs2517479	chr6	31074246	Haematological
ebi-a-GCST004617	Eosinophil percentage of granulocytes	rs2517479	chr6	31074246	Haematological
ebi-a-GCST004619	Reticulocyte fraction of red cells	rs2517479	chr6	31074246	Haematological
ebi-a-GCST004623	Neutrophil percentage of granulocytes	rs2517479	chr6	31074246	Haematological
ebi-a-GCST004624	Sum eosinophil basophil counts	rs2517479	chr6	31074246	Haematological
ukb-d-30000_irnt	White blood cell (leukocyte) count	rs2517479	chr6	31074246	Haematological
ukb-d-30020_irnt	Haemoglobin concentration	rs2517479	chr6	31074246	Haematological
ukb-d-30070_irnt	Red blood cell (erythrocyte) distribution width	rs2517479	chr6	31074246	Haematological
ukb-d-30080_irnt	Platelet count	rs2517479	chr6	31074246	Haematological
ukb-d-30100_irnt	Mean platelet (thrombocyte) volume	rs2517479	chr6	31074246	Haematological
ukb-d-30130_irnt	Monocyte count	rs2517479	chr6	31074246	Haematological
ukb-d-30140_irnt	Neutrophill count	rs2517479	chr6	31074246	Haematological
ukb-d-30210_irnt	Eosinophill percentage	rs2517479	chr6	31074246	Haematological
ukb-d-30240_irnt	Reticulocyte percentage	rs2517479	chr6	31074246	Haematological
ukb-d-30250_irnt	Reticulocyte count	rs2517479	chr6	31074246	Haematological
ukb-d-30260_irnt	Mean reticulocyte volume	rs2517479	chr6	31074246	Haematological
ukb-d-30270_irnt	Mean sphered cell volume	rs2517479	chr6	31074246	Haematological
ukb-d-30300_irnt	High light scatter reticulocyte count	rs2517479	chr6	31074246	Haematological
ebi-a-GCST004599	Mean platelet volume	rs2517485	chr6	31074101	Haematological
ebi-a-GCST004600	Eosinophil percentage of white cells	rs2517485	chr6	31074101	Haematological
ebi-a-GCST004606	Eosinophil counts	rs2517485	chr6	31074101	Haematological
ebi-a-GCST004615	Hemoglobin concentration	rs2517485	chr6	31074101	Haematological
ebi-a-GCST004617	Eosinophil percentage of granulocytes	rs2517485	chr6	31074101	Haematological
ebi-a-GCST004619	Reticulocyte fraction of red cells	rs2517485	chr6	31074101	Haematological
ebi-a-GCST004623	Neutrophil percentage of granulocytes	rs2517485	chr6	31074101	Haematological
ebi-a-GCST004624	Sum eosinophil basophil counts	rs2517485	chr6	31074101	Haematological
ieu-b-30	white blood cell count	rs2517485	chr6	31074101	Haematological
ieu-b-31	monocyte cell count	rs2517485	chr6	31074101	Haematological
ieu-b-33	eosinophil cell count	rs2517485	chr6	31074101	Haematological
ieu-b-34	neutrophil cell count	rs2517485	chr6	31074101	Haematological
ukb-d-30000_irnt	White blood cell (leukocyte) count	rs2517485	chr6	31074101	Haematological
ukb-d-30010_irnt	Red blood cell (erythrocyte) count	rs2517485	chr6	31074101	Haematological
ukb-d-30020_irnt	Haemoglobin concentration	rs2517485	chr6	31074101	Haematological
ukb-d-30030_irnt	Haematocrit percentage	rs2517485	chr6	31074101	Haematological
ukb-d-30060_irnt	Mean corpuscular haemoglobin concentration	rs2517485	chr6	31074101	Haematological
ukb-d-30070_irnt	Red blood cell (erythrocyte) distribution width	rs2517485	chr6	31074101	Haematological
ukb-d-30080_irnt	Platelet count	rs2517485	chr6	31074101	Haematological
ukb-d-30090_irnt	Platelet crit	rs2517485	chr6	31074101	Haematological
ukb-d-30100_irnt	Mean platelet (thrombocyte) volume	rs2517485	chr6	31074101	Haematological
ukb-d-30130_irnt	Monocyte count	rs2517485	chr6	31074101	Haematological
ukb-d-30140_irnt	Neutrophill count	rs2517485	chr6	31074101	Haematological
ukb-d-30190_irnt	Monocyte percentage	rs2517485	chr6	31074101	Haematological
ukb-d-30210_irnt	Eosinophill percentage	rs2517485	chr6	31074101	Haematological
ukb-d-30240_irnt	Reticulocyte percentage	rs2517485	chr6	31074101	Haematological
ukb-d-30250_irnt	Reticulocyte count	rs2517485	chr6	31074101	Haematological
ukb-d-30260_irnt	Mean reticulocyte volume	rs2517485	chr6	31074101	Haematological
ukb-d-30270_irnt	Mean sphered cell volume	rs2517485	chr6	31074101	Haematological
ukb-d-30290_irnt	High light scatter reticulocyte percentage	rs2517485	chr6	31074101	Haematological
ukb-d-30300_irnt	High light scatter reticulocyte count	rs2517485	chr6	31074101	Haematological
ebi-a-GCST004600	Eosinophil percentage of white cells	rs2517546	chr6	31009055	Haematological
ebi-a-GCST004601	Red blood cell count	rs2517546	chr6	31009055	Haematological
ebi-a-GCST004604	Hematocrit	rs2517546	chr6	31009055	Haematological
ebi-a-GCST004606	Eosinophil counts	rs2517546	chr6	31009055	Haematological
ebi-a-GCST004612	High light scatter reticulocyte percentage of red cells	rs2517546	chr6	31009055	Haematological
ebi-a-GCST004613	Sum neutrophil eosinophil counts	rs2517546	chr6	31009055	Haematological
ebi-a-GCST004614	Granulocyte count	rs2517546	chr6	31009055	Haematological
ebi-a-GCST004615	Hemoglobin concentration	rs2517546	chr6	31009055	Haematological
ebi-a-GCST004617	Eosinophil percentage of granulocytes	rs2517546	chr6	31009055	Haematological
ebi-a-GCST004618	White blood cell count (basophil)	rs2517546	chr6	31009055	Haematological
ebi-a-GCST004619	Reticulocyte fraction of red cells	rs2517546	chr6	31009055	Haematological
ebi-a-GCST004621	Red cell distribution width	rs2517546	chr6	31009055	Haematological
ebi-a-GCST004623	Neutrophil percentage of granulocytes	rs2517546	chr6	31009055	Haematological
ebi-a-GCST004624	Sum eosinophil basophil counts	rs2517546	chr6	31009055	Haematological
ebi-a-GCST004626	Myeloid white cell count	rs2517546	chr6	31009055	Haematological
ukb-d-30000_irnt	White blood cell (leukocyte) count	rs2517546	chr6	31009055	Haematological
ukb-d-30010_irnt	Red blood cell (erythrocyte) count	rs2517546	chr6	31009055	Haematological
ukb-d-30020_irnt	Haemoglobin concentration	rs2517546	chr6	31009055	Haematological
ukb-d-30030_irnt	Haematocrit percentage	rs2517546	chr6	31009055	Haematological
ukb-d-30060_irnt	Mean corpuscular haemoglobin concentration	rs2517546	chr6	31009055	Haematological
ukb-d-30070_irnt	Red blood cell (erythrocyte) distribution width	rs2517546	chr6	31009055	Haematological
ukb-d-30080_irnt	Platelet count	rs2517546	chr6	31009055	Haematological
ukb-d-30090_irnt	Platelet crit	rs2517546	chr6	31009055	Haematological
ukb-d-30100_irnt	Mean platelet (thrombocyte) volume	rs2517546	chr6	31009055	Haematological
ukb-d-30130_irnt	Monocyte count	rs2517546	chr6	31009055	Haematological
ukb-d-30140_irnt	Neutrophill count	rs2517546	chr6	31009055	Haematological
ukb-d-30200_irnt	Neutrophill percentage	rs2517546	chr6	31009055	Haematological
ukb-d-30210_irnt	Eosinophill percentage	rs2517546	chr6	31009055	Haematological
ukb-d-30240_irnt	Reticulocyte percentage	rs2517546	chr6	31009055	Haematological
ukb-d-30250_irnt	Reticulocyte count	rs2517546	chr6	31009055	Haematological
ukb-d-30260_irnt	Mean reticulocyte volume	rs2517546	chr6	31009055	Haematological
ukb-d-30270_irnt	Mean sphered cell volume	rs2517546	chr6	31009055	Haematological
ukb-d-30290_irnt	High light scatter reticulocyte percentage	rs2517546	chr6	31009055	Haematological
ukb-d-30300_irnt	High light scatter reticulocyte count	rs2517546	chr6	31009055	Haematological
ebi-a-GCST004600	Eosinophil percentage of white cells	rs2517653	chr6	30121185	Haematological
ebi-a-GCST004606	Eosinophil counts	rs2517653	chr6	30121185	Haematological
ebi-a-GCST004612	High light scatter reticulocyte percentage of red cells	rs2517653	chr6	30121185	Haematological
ebi-a-GCST004617	Eosinophil percentage of granulocytes	rs2517653	chr6	30121185	Haematological
ebi-a-GCST004619	Reticulocyte fraction of red cells	rs2517653	chr6	30121185	Haematological
ebi-a-GCST004623	Neutrophil percentage of granulocytes	rs2517653	chr6	30121185	Haematological
ebi-a-GCST004624	Sum eosinophil basophil counts	rs2517653	chr6	30121185	Haematological
ebi-a-GCST004628	Immature fraction of reticulocytes	rs2517653	chr6	30121185	Haematological
ieu-b-30	white blood cell count	rs2517653	chr6	30121185	Haematological
ieu-b-31	monocyte cell count	rs2517653	chr6	30121185	Haematological
ieu-b-34	neutrophil cell count	rs2517653	chr6	30121185	Haematological
ukb-d-30000_irnt	White blood cell (leukocyte) count	rs2517653	chr6	30121185	Haematological
ukb-d-30080_irnt	Platelet count	rs2517653	chr6	30121185	Haematological
ukb-d-30090_irnt	Platelet crit	rs2517653	chr6	30121185	Haematological
ukb-d-30100_irnt	Mean platelet (thrombocyte) volume	rs2517653	chr6	30121185	Haematological
ukb-d-30130_irnt	Monocyte count	rs2517653	chr6	30121185	Haematological
ukb-d-30140_irnt	Neutrophill count	rs2517653	chr6	30121185	Haematological
ukb-d-30210_irnt	Eosinophill percentage	rs2517653	chr6	30121185	Haematological
ukb-d-30240_irnt	Reticulocyte percentage	rs2517653	chr6	30121185	Haematological
ukb-d-30250_irnt	Reticulocyte count	rs2517653	chr6	30121185	Haematological
ukb-d-30280_irnt	Immature reticulocyte fraction	rs2517653	chr6	30121185	Haematological
ukb-d-30290_irnt	High light scatter reticulocyte percentage	rs2517653	chr6	30121185	Haematological
ukb-d-30300_irnt	High light scatter reticulocyte count	rs2517653	chr6	30121185	Haematological
ebi-a-GCST004600	Eosinophil percentage of white cells	rs2517671	chr6	29937977	Haematological
ebi-a-GCST004606	Eosinophil counts	rs2517671	chr6	29937977	Haematological
ebi-a-GCST004613	Sum neutrophil eosinophil counts	rs2517671	chr6	29937977	Haematological
ebi-a-GCST004614	Granulocyte count	rs2517671	chr6	29937977	Haematological
ebi-a-GCST004617	Eosinophil percentage of granulocytes	rs2517671	chr6	29937977	Haematological
ebi-a-GCST004621	Red cell distribution width	rs2517671	chr6	29937977	Haematological
ebi-a-GCST004623	Neutrophil percentage of granulocytes	rs2517671	chr6	29937977	Haematological
ebi-a-GCST004624	Sum eosinophil basophil counts	rs2517671	chr6	29937977	Haematological
ebi-a-GCST004626	Myeloid white cell count	rs2517671	chr6	29937977	Haematological
ieu-b-31	monocyte cell count	rs2517671	chr6	29937977	Haematological
ieu-b-34	neutrophil cell count	rs2517671	chr6	29937977	Haematological
ukb-d-30000_irnt	White blood cell (leukocyte) count	rs2517671	chr6	29937977	Haematological
ukb-d-30020_irnt	Haemoglobin concentration	rs2517671	chr6	29937977	Haematological
ukb-d-30040_irnt	Mean corpuscular volume	rs2517671	chr6	29937977	Haematological
ukb-d-30050_irnt	Mean corpuscular haemoglobin	rs2517671	chr6	29937977	Haematological
ukb-d-30070_irnt	Red blood cell (erythrocyte) distribution width	rs2517671	chr6	29937977	Haematological
ukb-d-30130_irnt	Monocyte count	rs2517671	chr6	29937977	Haematological
ukb-d-30140_irnt	Neutrophill count	rs2517671	chr6	29937977	Haematological
ukb-d-30190_irnt	Monocyte percentage	rs2517671	chr6	29937977	Haematological
ukb-d-30200_irnt	Neutrophill percentage	rs2517671	chr6	29937977	Haematological
ukb-d-30210_irnt	Eosinophill percentage	rs2517671	chr6	29937977	Haematological
ukb-d-30260_irnt	Mean reticulocyte volume	rs2517671	chr6	29937977	Haematological
ukb-d-30280_irnt	Immature reticulocyte fraction	rs2517671	chr6	29937977	Haematological
ieu-b-33	eosinophil cell count	rs2517673	chr6	29937242	Haematological
ukb-d-30040_irnt	Mean corpuscular volume	rs2517673	chr6	29937242	Haematological
ukb-d-30050_irnt	Mean corpuscular haemoglobin	rs2517673	chr6	29937242	Haematological
ukb-d-30070_irnt	Red blood cell (erythrocyte) distribution width	rs2517673	chr6	29937242	Haematological
ebi-a-GCST004600	Eosinophil percentage of white cells	rs2517689	chr6	29929253	Haematological
ebi-a-GCST004606	Eosinophil counts	rs2517689	chr6	29929253	Haematological
ebi-a-GCST004612	High light scatter reticulocyte percentage of red cells	rs2517689	chr6	29929253	Haematological
ebi-a-GCST004617	Eosinophil percentage of granulocytes	rs2517689	chr6	29929253	Haematological
ebi-a-GCST004623	Neutrophil percentage of granulocytes	rs2517689	chr6	29929253	Haematological
ebi-a-GCST004624	Sum eosinophil basophil counts	rs2517689	chr6	29929253	Haematological
ebi-a-GCST004626	Myeloid white cell count	rs2517689	chr6	29929253	Haematological
ebi-a-GCST004628	Immature fraction of reticulocytes	rs2517689	chr6	29929253	Haematological
ieu-b-30	white blood cell count	rs2517689	chr6	29929253	Haematological
ieu-b-31	monocyte cell count	rs2517689	chr6	29929253	Haematological
ieu-b-33	eosinophil cell count	rs2517689	chr6	29929253	Haematological
ukb-d-30000_irnt	White blood cell (leukocyte) count	rs2517689	chr6	29929253	Haematological
ukb-d-30050_irnt	Mean corpuscular haemoglobin	rs2517689	chr6	29929253	Haematological
ukb-d-30070_irnt	Red blood cell (erythrocyte) distribution width	rs2517689	chr6	29929253	Haematological
ukb-d-30090_irnt	Platelet crit	rs2517689	chr6	29929253	Haematological
ukb-d-30130_irnt	Monocyte count	rs2517689	chr6	29929253	Haematological
ukb-d-30140_irnt	Neutrophill count	rs2517689	chr6	29929253	Haematological
ukb-d-30210_irnt	Eosinophill percentage	rs2517689	chr6	29929253	Haematological
ukb-d-30240_irnt	Reticulocyte percentage	rs2517689	chr6	29929253	Haematological
ukb-d-30250_irnt	Reticulocyte count	rs2517689	chr6	29929253	Haematological
ukb-d-30280_irnt	Immature reticulocyte fraction	rs2517689	chr6	29929253	Haematological
ukb-d-30290_irnt	High light scatter reticulocyte percentage	rs2517689	chr6	29929253	Haematological
ukb-d-30300_irnt	High light scatter reticulocyte count	rs2517689	chr6	29929253	Haematological
ieu-b-30	white blood cell count	rs2517896	chr6	29800142	Haematological
ieu-b-34	neutrophil cell count	rs2517896	chr6	29800142	Haematological
ebi-a-GCST004599	Mean platelet volume	rs2518027	chr6	31436476	Haematological
ebi-a-GCST004608	Granulocyte percentage of myeloid white cells	rs2518027	chr6	31436476	Haematological
ebi-a-GCST004609	Monocyte percentage of white cells	rs2518027	chr6	31436476	Haematological
ukb-d-30020_irnt	Haemoglobin concentration	rs2518027	chr6	31436476	Haematological
ukb-d-30030_irnt	Haematocrit percentage	rs2518027	chr6	31436476	Haematological
ukb-d-30050_irnt	Mean corpuscular haemoglobin	rs2518027	chr6	31436476	Haematological
ukb-d-30060_irnt	Mean corpuscular haemoglobin concentration	rs2518027	chr6	31436476	Haematological
ukb-d-30080_irnt	Platelet count	rs2518027	chr6	31436476	Haematological
ukb-d-30090_irnt	Platelet crit	rs2518027	chr6	31436476	Haematological
ukb-d-30100_irnt	Mean platelet (thrombocyte) volume	rs2518027	chr6	31436476	Haematological
ukb-d-30130_irnt	Monocyte count	rs2518027	chr6	31436476	Haematological
ukb-d-30190_irnt	Monocyte percentage	rs2518027	chr6	31436476	Haematological
ebi-a-GCST004600	Eosinophil percentage of white cells	rs2522063	chr5	131805591	Haematological
ebi-a-GCST004606	Eosinophil counts	rs2522063	chr5	131805591	Haematological
ebi-a-GCST004617	Eosinophil percentage of granulocytes	rs2522063	chr5	131805591	Haematological
ebi-a-GCST004623	Neutrophil percentage of granulocytes	rs2522063	chr5	131805591	Haematological
ebi-a-GCST004624	Sum eosinophil basophil counts	rs2522063	chr5	131805591	Haematological
ebi-a-GCST004628	Immature fraction of reticulocytes	rs2522063	chr5	131805591	Haematological
ieu-b-30	white blood cell count	rs2522063	chr5	131805591	Haematological
ieu-b-31	monocyte cell count	rs2522063	chr5	131805591	Haematological
ieu-b-33	eosinophil cell count	rs2522063	chr5	131805591	Haematological
ukb-d-30000_irnt	White blood cell (leukocyte) count	rs2522063	chr5	131805591	Haematological
ukb-d-30100_irnt	Mean platelet (thrombocyte) volume	rs2522063	chr5	131805591	Haematological
ukb-d-30210_irnt	Eosinophill percentage	rs2522063	chr5	131805591	Haematological
ukb-d-30280_irnt	Immature reticulocyte fraction	rs2522063	chr5	131805591	Haematological
ebi-a-GCST004618	White blood cell count (basophil)	rs2523484	chr6	31353639	Haematological
ebi-a-GCST004619	Reticulocyte fraction of red cells	rs2523484	chr6	31353639	Haematological
ebi-a-GCST004624	Sum eosinophil basophil counts	rs2523484	chr6	31353639	Haematological
ieu-b-29	basophil cell count	rs2523484	chr6	31353639	Haematological
ieu-b-33	eosinophil cell count	rs2523484	chr6	31353639	Haematological
ieu-b-34	neutrophil cell count	rs2523484	chr6	31353639	Haematological
ukb-d-30000_irnt	White blood cell (leukocyte) count	rs2523484	chr6	31353639	Haematological
ukb-d-30010_irnt	Red blood cell (erythrocyte) count	rs2523484	chr6	31353639	Haematological
ukb-d-30070_irnt	Red blood cell (erythrocyte) distribution width	rs2523484	chr6	31353639	Haematological
ukb-d-30110_irnt	Platelet distribution width	rs2523484	chr6	31353639	Haematological
ukb-d-30130_irnt	Monocyte count	rs2523484	chr6	31353639	Haematological
ukb-d-30140_irnt	Neutrophill count	rs2523484	chr6	31353639	Haematological
ukb-d-30240_irnt	Reticulocyte percentage	rs2523484	chr6	31353639	Haematological
ukb-d-30250_irnt	Reticulocyte count	rs2523484	chr6	31353639	Haematological
ukb-d-30260_irnt	Mean reticulocyte volume	rs2523484	chr6	31353639	Haematological
ukb-d-30300_irnt	High light scatter reticulocyte count	rs2523484	chr6	31353639	Haematological
ebi-a-GCST004604	Hematocrit	rs2523500	chr6	31518354	Haematological
ebi-a-GCST004606	Eosinophil counts	rs2523500	chr6	31518354	Haematological
ebi-a-GCST004608	Granulocyte percentage of myeloid white cells	rs2523500	chr6	31518354	Haematological
ebi-a-GCST004609	Monocyte percentage of white cells	rs2523500	chr6	31518354	Haematological
ebi-a-GCST004615	Hemoglobin concentration	rs2523500	chr6	31518354	Haematological
ebi-a-GCST004621	Red cell distribution width	rs2523500	chr6	31518354	Haematological
ebi-a-GCST004624	Sum eosinophil basophil counts	rs2523500	chr6	31518354	Haematological
ebi-a-GCST006804	Red cell distribution width	rs2523500	chr6	31518354	Haematological
ieu-b-30	white blood cell count	rs2523500	chr6	31518354	Haematological
ieu-b-33	eosinophil cell count	rs2523500	chr6	31518354	Haematological
ukb-d-30000_irnt	White blood cell (leukocyte) count	rs2523500	chr6	31518354	Haematological
ukb-d-30020_irnt	Haemoglobin concentration	rs2523500	chr6	31518354	Haematological
ukb-d-30030_irnt	Haematocrit percentage	rs2523500	chr6	31518354	Haematological
ukb-d-30040_irnt	Mean corpuscular volume	rs2523500	chr6	31518354	Haematological
ukb-d-30050_irnt	Mean corpuscular haemoglobin	rs2523500	chr6	31518354	Haematological
ukb-d-30060_irnt	Mean corpuscular haemoglobin concentration	rs2523500	chr6	31518354	Haematological
ukb-d-30070_irnt	Red blood cell (erythrocyte) distribution width	rs2523500	chr6	31518354	Haematological
ukb-d-30100_irnt	Mean platelet (thrombocyte) volume	rs2523500	chr6	31518354	Haematological
ukb-d-30110_irnt	Platelet distribution width	rs2523500	chr6	31518354	Haematological
ukb-d-30130_irnt	Monocyte count	rs2523500	chr6	31518354	Haematological
ukb-d-30190_irnt	Monocyte percentage	rs2523500	chr6	31518354	Haematological
ukb-d-30210_irnt	Eosinophill percentage	rs2523500	chr6	31518354	Haematological
ukb-d-30840_raw	Total bilirubin	rs2523500	chr6	31518354	Haematological
ebi-a-GCST004599	Mean platelet volume	rs2523523	chr6	31340113	Haematological
ebi-a-GCST004604	Hematocrit	rs2523523	chr6	31340113	Haematological
ebi-a-GCST004612	High light scatter reticulocyte percentage of red cells	rs2523523	chr6	31340113	Haematological
ebi-a-GCST004615	Hemoglobin concentration	rs2523523	chr6	31340113	Haematological
ebi-a-GCST004619	Reticulocyte fraction of red cells	rs2523523	chr6	31340113	Haematological
ebi-a-GCST004600	Eosinophil percentage of white cells	rs2523548	chr6	31332527	Haematological
ebi-a-GCST004606	Eosinophil counts	rs2523548	chr6	31332527	Haematological
ebi-a-GCST004613	Sum neutrophil eosinophil counts	rs2523548	chr6	31332527	Haematological
ebi-a-GCST004614	Granulocyte count	rs2523548	chr6	31332527	Haematological
ebi-a-GCST004617	Eosinophil percentage of granulocytes	rs2523548	chr6	31332527	Haematological
ebi-a-GCST004623	Neutrophil percentage of granulocytes	rs2523548	chr6	31332527	Haematological
ebi-a-GCST004624	Sum eosinophil basophil counts	rs2523548	chr6	31332527	Haematological
ebi-a-GCST004626	Myeloid white cell count	rs2523548	chr6	31332527	Haematological
ieu-b-29	basophil cell count	rs2523548	chr6	31332527	Haematological
ieu-b-30	white blood cell count	rs2523548	chr6	31332527	Haematological
ieu-b-33	eosinophil cell count	rs2523548	chr6	31332527	Haematological
ukb-d-30000_irnt	White blood cell (leukocyte) count	rs2523548	chr6	31332527	Haematological
ukb-d-30050_irnt	Mean corpuscular haemoglobin	rs2523548	chr6	31332527	Haematological
ukb-d-30070_irnt	Red blood cell (erythrocyte) distribution width	rs2523548	chr6	31332527	Haematological
ukb-d-30080_irnt	Platelet count	rs2523548	chr6	31332527	Haematological
ukb-d-30100_irnt	Mean platelet (thrombocyte) volume	rs2523548	chr6	31332527	Haematological
ukb-d-30130_irnt	Monocyte count	rs2523548	chr6	31332527	Haematological
ukb-d-30140_irnt	Neutrophill count	rs2523548	chr6	31332527	Haematological
ukb-d-30190_irnt	Monocyte percentage	rs2523548	chr6	31332527	Haematological
ukb-d-30200_irnt	Neutrophill percentage	rs2523548	chr6	31332527	Haematological
ukb-d-30210_irnt	Eosinophill percentage	rs2523548	chr6	31332527	Haematological
ebi-a-GCST004599	Mean platelet volume	rs2523557	chr6	31331257	Haematological
ieu-b-30	white blood cell count	rs2523557	chr6	31331257	Haematological
ieu-b-31	monocyte cell count	rs2523557	chr6	31331257	Haematological
ieu-b-34	neutrophil cell count	rs2523557	chr6	31331257	Haematological
ukb-d-30000_irnt	White blood cell (leukocyte) count	rs2523557	chr6	31331257	Haematological
ukb-d-30020_irnt	Haemoglobin concentration	rs2523557	chr6	31331257	Haematological
ukb-d-30040_irnt	Mean corpuscular volume	rs2523557	chr6	31331257	Haematological
ukb-d-30050_irnt	Mean corpuscular haemoglobin	rs2523557	chr6	31331257	Haematological
ukb-d-30100_irnt	Mean platelet (thrombocyte) volume	rs2523557	chr6	31331257	Haematological
ukb-d-30110_irnt	Platelet distribution width	rs2523557	chr6	31331257	Haematological
ukb-d-30130_irnt	Monocyte count	rs2523557	chr6	31331257	Haematological
ukb-d-30190_irnt	Monocyte percentage	rs2523557	chr6	31331257	Haematological
ebi-a-GCST004600	Eosinophil percentage of white cells	rs2523569	chr6	31329921	Haematological
ebi-a-GCST004606	Eosinophil counts	rs2523569	chr6	31329921	Haematological
ebi-a-GCST004608	Granulocyte percentage of myeloid white cells	rs2523569	chr6	31329921	Haematological
ebi-a-GCST004609	Monocyte percentage of white cells	rs2523569	chr6	31329921	Haematological
ebi-a-GCST004612	High light scatter reticulocyte percentage of red cells	rs2523569	chr6	31329921	Haematological
ebi-a-GCST004613	Sum neutrophil eosinophil counts	rs2523569	chr6	31329921	Haematological
ebi-a-GCST004614	Granulocyte count	rs2523569	chr6	31329921	Haematological
ebi-a-GCST004617	Eosinophil percentage of granulocytes	rs2523569	chr6	31329921	Haematological
ebi-a-GCST004618	White blood cell count (basophil)	rs2523569	chr6	31329921	Haematological
ebi-a-GCST004619	Reticulocyte fraction of red cells	rs2523569	chr6	31329921	Haematological
ebi-a-GCST004623	Neutrophil percentage of granulocytes	rs2523569	chr6	31329921	Haematological
ebi-a-GCST004624	Sum eosinophil basophil counts	rs2523569	chr6	31329921	Haematological
ebi-a-GCST004626	Myeloid white cell count	rs2523569	chr6	31329921	Haematological
ebi-a-GCST004632	Lymphocyte percentage of white cells	rs2523569	chr6	31329921	Haematological
ebi-a-GCST004633	Neutrophil percentage of white cells	rs2523569	chr6	31329921	Haematological
ieu-b-29	basophil cell count	rs2523569	chr6	31329921	Haematological
ieu-b-31	monocyte cell count	rs2523569	chr6	31329921	Haematological
ieu-b-33	eosinophil cell count	rs2523569	chr6	31329921	Haematological
ieu-b-34	neutrophil cell count	rs2523569	chr6	31329921	Haematological
ukb-d-30000_irnt	White blood cell (leukocyte) count	rs2523569	chr6	31329921	Haematological
ukb-d-30020_irnt	Haemoglobin concentration	rs2523569	chr6	31329921	Haematological
ukb-d-30070_irnt	Red blood cell (erythrocyte) distribution width	rs2523569	chr6	31329921	Haematological
ukb-d-30080_irnt	Platelet count	rs2523569	chr6	31329921	Haematological
ukb-d-30090_irnt	Platelet crit	rs2523569	chr6	31329921	Haematological
ukb-d-30100_irnt	Mean platelet (thrombocyte) volume	rs2523569	chr6	31329921	Haematological
ukb-d-30110_irnt	Platelet distribution width	rs2523569	chr6	31329921	Haematological
ukb-d-30130_irnt	Monocyte count	rs2523569	chr6	31329921	Haematological
ukb-d-30140_irnt	Neutrophill count	rs2523569	chr6	31329921	Haematological
ukb-d-30190_irnt	Monocyte percentage	rs2523569	chr6	31329921	Haematological
ukb-d-30200_irnt	Neutrophill percentage	rs2523569	chr6	31329921	Haematological
ukb-d-30210_irnt	Eosinophill percentage	rs2523569	chr6	31329921	Haematological
ukb-d-30240_irnt	Reticulocyte percentage	rs2523569	chr6	31329921	Haematological
ukb-d-30250_irnt	Reticulocyte count	rs2523569	chr6	31329921	Haematological
ukb-d-30260_irnt	Mean reticulocyte volume	rs2523569	chr6	31329921	Haematological
ukb-d-30290_irnt	High light scatter reticulocyte percentage	rs2523569	chr6	31329921	Haematological
ukb-d-30300_irnt	High light scatter reticulocyte count	rs2523569	chr6	31329921	Haematological
ebi-a-GCST004599	Mean platelet volume	rs2523570	chr6	31329734	Haematological
ebi-a-GCST004613	Sum neutrophil eosinophil counts	rs2523570	chr6	31329734	Haematological
ebi-a-GCST004614	Granulocyte count	rs2523570	chr6	31329734	Haematological
ebi-a-GCST004626	Myeloid white cell count	rs2523570	chr6	31329734	Haematological
ieu-b-31	monocyte cell count	rs2523570	chr6	31329734	Haematological
ieu-b-33	eosinophil cell count	rs2523570	chr6	31329734	Haematological
ieu-b-34	neutrophil cell count	rs2523570	chr6	31329734	Haematological
ukb-d-30000_irnt	White blood cell (leukocyte) count	rs2523570	chr6	31329734	Haematological
ukb-d-30080_irnt	Platelet count	rs2523570	chr6	31329734	Haematological
ukb-d-30100_irnt	Mean platelet (thrombocyte) volume	rs2523570	chr6	31329734	Haematological
ukb-d-30130_irnt	Monocyte count	rs2523570	chr6	31329734	Haematological
ukb-d-30140_irnt	Neutrophill count	rs2523570	chr6	31329734	Haematological
ebi-a-GCST004600	Eosinophil percentage of white cells	rs2523598	chr6	31326175	Haematological
ebi-a-GCST004601	Red blood cell count	rs2523598	chr6	31326175	Haematological
ebi-a-GCST004606	Eosinophil counts	rs2523598	chr6	31326175	Haematological
ebi-a-GCST004608	Granulocyte percentage of myeloid white cells	rs2523598	chr6	31326175	Haematological
ebi-a-GCST004609	Monocyte percentage of white cells	rs2523598	chr6	31326175	Haematological
ebi-a-GCST004613	Sum neutrophil eosinophil counts	rs2523598	chr6	31326175	Haematological
ebi-a-GCST004614	Granulocyte count	rs2523598	chr6	31326175	Haematological
ebi-a-GCST004617	Eosinophil percentage of granulocytes	rs2523598	chr6	31326175	Haematological
ebi-a-GCST004618	White blood cell count (basophil)	rs2523598	chr6	31326175	Haematological
ebi-a-GCST004623	Neutrophil percentage of granulocytes	rs2523598	chr6	31326175	Haematological
ebi-a-GCST004624	Sum eosinophil basophil counts	rs2523598	chr6	31326175	Haematological
ebi-a-GCST004626	Myeloid white cell count	rs2523598	chr6	31326175	Haematological
ukb-d-30000_irnt	White blood cell (leukocyte) count	rs2523598	chr6	31326175	Haematological
ukb-d-30010_irnt	Red blood cell (erythrocyte) count	rs2523598	chr6	31326175	Haematological
ukb-d-30040_irnt	Mean corpuscular volume	rs2523598	chr6	31326175	Haematological
ukb-d-30050_irnt	Mean corpuscular haemoglobin	rs2523598	chr6	31326175	Haematological
ukb-d-30080_irnt	Platelet count	rs2523598	chr6	31326175	Haematological
ukb-d-30090_irnt	Platelet crit	rs2523598	chr6	31326175	Haematological
ukb-d-30100_irnt	Mean platelet (thrombocyte) volume	rs2523598	chr6	31326175	Haematological
ukb-d-30110_irnt	Platelet distribution width	rs2523598	chr6	31326175	Haematological
ukb-d-30130_irnt	Monocyte count	rs2523598	chr6	31326175	Haematological
ukb-d-30140_irnt	Neutrophill count	rs2523598	chr6	31326175	Haematological
ukb-d-30190_irnt	Monocyte percentage	rs2523598	chr6	31326175	Haematological
ukb-d-30210_irnt	Eosinophill percentage	rs2523598	chr6	31326175	Haematological
ukb-d-30240_irnt	Reticulocyte percentage	rs2523598	chr6	31326175	Haematological
ukb-d-30250_irnt	Reticulocyte count	rs2523598	chr6	31326175	Haematological
ukb-d-30260_irnt	Mean reticulocyte volume	rs2523598	chr6	31326175	Haematological
ukb-d-30270_irnt	Mean sphered cell volume	rs2523598	chr6	31326175	Haematological
ebi-a-GCST004606	Eosinophil counts	rs2523609	chr6	31237255	Haematological
ebi-a-GCST004608	Granulocyte percentage of myeloid white cells	rs2523609	chr6	31237255	Haematological
ebi-a-GCST004609	Monocyte percentage of white cells	rs2523609	chr6	31237255	Haematological
ebi-a-GCST004613	Sum neutrophil eosinophil counts	rs2523609	chr6	31237255	Haematological
ebi-a-GCST004614	Granulocyte count	rs2523609	chr6	31237255	Haematological
ebi-a-GCST004618	White blood cell count (basophil)	rs2523609	chr6	31237255	Haematological
ebi-a-GCST004619	Reticulocyte fraction of red cells	rs2523609	chr6	31237255	Haematological
ebi-a-GCST004624	Sum eosinophil basophil counts	rs2523609	chr6	31237255	Haematological
ebi-a-GCST004626	Myeloid white cell count	rs2523609	chr6	31237255	Haematological
ieu-b-29	basophil cell count	rs2523609	chr6	31237255	Haematological
ieu-b-30	white blood cell count	rs2523609	chr6	31237255	Haematological
ieu-b-31	monocyte cell count	rs2523609	chr6	31237255	Haematological
ukb-d-30000_irnt	White blood cell (leukocyte) count	rs2523609	chr6	31237255	Haematological
ukb-d-30130_irnt	Monocyte count	rs2523609	chr6	31237255	Haematological
ukb-d-30140_irnt	Neutrophill count	rs2523609	chr6	31237255	Haematological
ukb-d-30190_irnt	Monocyte percentage	rs2523609	chr6	31237255	Haematological
ukb-d-30210_irnt	Eosinophill percentage	rs2523609	chr6	31237255	Haematological
ukb-d-30240_irnt	Reticulocyte percentage	rs2523609	chr6	31237255	Haematological
ukb-d-30250_irnt	Reticulocyte count	rs2523609	chr6	31237255	Haematological
ukb-d-30260_irnt	Mean reticulocyte volume	rs2523609	chr6	31237255	Haematological
ukb-d-30270_irnt	Mean sphered cell volume	rs2523609	chr6	31237255	Haematological
ebi-a-GCST004599	Mean platelet volume	rs2523690	chr6	31420713	Haematological
ieu-b-29	basophil cell count	rs2523690	chr6	31420713	Haematological
ieu-b-30	white blood cell count	rs2523690	chr6	31420713	Haematological
ukb-d-30000_irnt	White blood cell (leukocyte) count	rs2523690	chr6	31420713	Haematological
ukb-d-30070_irnt	Red blood cell (erythrocyte) distribution width	rs2523690	chr6	31420713	Haematological
ukb-d-30100_irnt	Mean platelet (thrombocyte) volume	rs2523690	chr6	31420713	Haematological
ebi-a-GCST004613	Sum neutrophil eosinophil counts	rs2523700	chr6	31453029	Haematological
ebi-a-GCST004614	Granulocyte count	rs2523700	chr6	31453029	Haematological
ebi-a-GCST004615	Hemoglobin concentration	rs2523700	chr6	31453029	Haematological
ebi-a-GCST004619	Reticulocyte fraction of red cells	rs2523700	chr6	31453029	Haematological
ebi-a-GCST004626	Myeloid white cell count	rs2523700	chr6	31453029	Haematological
ieu-b-29	basophil cell count	rs2523700	chr6	31453029	Haematological
ieu-b-31	monocyte cell count	rs2523700	chr6	31453029	Haematological
ieu-b-33	eosinophil cell count	rs2523700	chr6	31453029	Haematological
ieu-b-34	neutrophil cell count	rs2523700	chr6	31453029	Haematological
ukb-d-30000_irnt	White blood cell (leukocyte) count	rs2523700	chr6	31453029	Haematological
ukb-d-30020_irnt	Haemoglobin concentration	rs2523700	chr6	31453029	Haematological
ukb-d-30030_irnt	Haematocrit percentage	rs2523700	chr6	31453029	Haematological
ukb-d-30070_irnt	Red blood cell (erythrocyte) distribution width	rs2523700	chr6	31453029	Haematological
ukb-d-30130_irnt	Monocyte count	rs2523700	chr6	31453029	Haematological
ukb-d-30140_irnt	Neutrophill count	rs2523700	chr6	31453029	Haematological
ukb-d-30240_irnt	Reticulocyte percentage	rs2523700	chr6	31453029	Haematological
ukb-d-30250_irnt	Reticulocyte count	rs2523700	chr6	31453029	Haematological
ukb-d-30260_irnt	Mean reticulocyte volume	rs2523700	chr6	31453029	Haematological
ukb-d-30290_irnt	High light scatter reticulocyte percentage	rs2523700	chr6	31453029	Haematological
ukb-d-30300_irnt	High light scatter reticulocyte count	rs2523700	chr6	31453029	Haematological
ebi-a-GCST004599	Mean platelet volume	rs2523741	chr6	30211903	Haematological
ebi-a-GCST004612	High light scatter reticulocyte percentage of red cells	rs2523741	chr6	30211903	Haematological
ebi-a-GCST004619	Reticulocyte fraction of red cells	rs2523741	chr6	30211903	Haematological
ebi-a-GCST004621	Red cell distribution width	rs2523741	chr6	30211903	Haematological
ukb-d-30040_irnt	Mean corpuscular volume	rs2523741	chr6	30211903	Haematological
ukb-d-30050_irnt	Mean corpuscular haemoglobin	rs2523741	chr6	30211903	Haematological
ukb-d-30070_irnt	Red blood cell (erythrocyte) distribution width	rs2523741	chr6	30211903	Haematological
ukb-d-30080_irnt	Platelet count	rs2523741	chr6	30211903	Haematological
ukb-d-30100_irnt	Mean platelet (thrombocyte) volume	rs2523741	chr6	30211903	Haematological
ukb-d-30240_irnt	Reticulocyte percentage	rs2523741	chr6	30211903	Haematological
ebi-a-GCST004600	Eosinophil percentage of white cells	rs2523742	chr6	30204399	Haematological
ebi-a-GCST004604	Hematocrit	rs2523742	chr6	30204399	Haematological
ebi-a-GCST004606	Eosinophil counts	rs2523742	chr6	30204399	Haematological
ebi-a-GCST004613	Sum neutrophil eosinophil counts	rs2523742	chr6	30204399	Haematological
ebi-a-GCST004614	Granulocyte count	rs2523742	chr6	30204399	Haematological
ebi-a-GCST004615	Hemoglobin concentration	rs2523742	chr6	30204399	Haematological
ebi-a-GCST004617	Eosinophil percentage of granulocytes	rs2523742	chr6	30204399	Haematological
ebi-a-GCST004618	White blood cell count (basophil)	rs2523742	chr6	30204399	Haematological
ebi-a-GCST004619	Reticulocyte fraction of red cells	rs2523742	chr6	30204399	Haematological
ebi-a-GCST004623	Neutrophil percentage of granulocytes	rs2523742	chr6	30204399	Haematological
ebi-a-GCST004624	Sum eosinophil basophil counts	rs2523742	chr6	30204399	Haematological
ebi-a-GCST004626	Myeloid white cell count	rs2523742	chr6	30204399	Haematological
ebi-a-GCST006804	Red cell distribution width	rs2523742	chr6	30204399	Haematological
ieu-b-30	white blood cell count	rs2523742	chr6	30204399	Haematological
ieu-b-31	monocyte cell count	rs2523742	chr6	30204399	Haematological
ieu-b-33	eosinophil cell count	rs2523742	chr6	30204399	Haematological
ukb-d-30000_irnt	White blood cell (leukocyte) count	rs2523742	chr6	30204399	Haematological
ukb-d-30020_irnt	Haemoglobin concentration	rs2523742	chr6	30204399	Haematological
ukb-d-30030_irnt	Haematocrit percentage	rs2523742	chr6	30204399	Haematological
ukb-d-30050_irnt	Mean corpuscular haemoglobin	rs2523742	chr6	30204399	Haematological
ukb-d-30060_irnt	Mean corpuscular haemoglobin concentration	rs2523742	chr6	30204399	Haematological
ukb-d-30070_irnt	Red blood cell (erythrocyte) distribution width	rs2523742	chr6	30204399	Haematological
ukb-d-30080_irnt	Platelet count	rs2523742	chr6	30204399	Haematological
ukb-d-30090_irnt	Platelet crit	rs2523742	chr6	30204399	Haematological
ukb-d-30130_irnt	Monocyte count	rs2523742	chr6	30204399	Haematological
ukb-d-30140_irnt	Neutrophill count	rs2523742	chr6	30204399	Haematological
ukb-d-30210_irnt	Eosinophill percentage	rs2523742	chr6	30204399	Haematological
ukb-d-30240_irnt	Reticulocyte percentage	rs2523742	chr6	30204399	Haematological
ukb-d-30250_irnt	Reticulocyte count	rs2523742	chr6	30204399	Haematological
ukb-d-30260_irnt	Mean reticulocyte volume	rs2523742	chr6	30204399	Haematological
ukb-d-30290_irnt	High light scatter reticulocyte percentage	rs2523742	chr6	30204399	Haematological
ukb-d-30300_irnt	High light scatter reticulocyte count	rs2523742	chr6	30204399	Haematological
ieu-b-30	white blood cell count	rs2523849	chr6	31025051	Haematological
ieu-b-34	neutrophil cell count	rs2523849	chr6	31025051	Haematological
ukb-d-30000_irnt	White blood cell (leukocyte) count	rs2523849	chr6	31025051	Haematological
ukb-d-30130_irnt	Monocyte count	rs2523849	chr6	31025051	Haematological
ukb-d-30140_irnt	Neutrophill count	rs2523849	chr6	31025051	Haematological
ukb-d-30210_irnt	Eosinophill percentage	rs2523849	chr6	31025051	Haematological
ukb-d-30000_irnt	White blood cell (leukocyte) count	rs2523851	chr6	31024712	Haematological
ukb-d-30130_irnt	Monocyte count	rs2523851	chr6	31024712	Haematological
ukb-d-30140_irnt	Neutrophill count	rs2523851	chr6	31024712	Haematological
ebi-a-GCST004612	High light scatter reticulocyte percentage of red cells	rs2523932	chr6	29933159	Haematological
ebi-a-GCST004619	Reticulocyte fraction of red cells	rs2523932	chr6	29933159	Haematological
ukb-d-30040_irnt	Mean corpuscular volume	rs2523932	chr6	29933159	Haematological
ukb-d-30050_irnt	Mean corpuscular haemoglobin	rs2523932	chr6	29933159	Haematological
ukb-d-30070_irnt	Red blood cell (erythrocyte) distribution width	rs2523932	chr6	29933159	Haematological
ukb-d-30100_irnt	Mean platelet (thrombocyte) volume	rs2523932	chr6	29933159	Haematological
ukb-d-30240_irnt	Reticulocyte percentage	rs2523932	chr6	29933159	Haematological
ukb-d-30250_irnt	Reticulocyte count	rs2523932	chr6	29933159	Haematological
ukb-d-30290_irnt	High light scatter reticulocyte percentage	rs2523932	chr6	29933159	Haematological
ukb-d-30300_irnt	High light scatter reticulocyte count	rs2523932	chr6	29933159	Haematological
ebi-a-GCST004600	Eosinophil percentage of white cells	rs2523958	chr6	29940202	Haematological
ebi-a-GCST004606	Eosinophil counts	rs2523958	chr6	29940202	Haematological
ebi-a-GCST004613	Sum neutrophil eosinophil counts	rs2523958	chr6	29940202	Haematological
ebi-a-GCST004614	Granulocyte count	rs2523958	chr6	29940202	Haematological
ebi-a-GCST004617	Eosinophil percentage of granulocytes	rs2523958	chr6	29940202	Haematological
ebi-a-GCST004623	Neutrophil percentage of granulocytes	rs2523958	chr6	29940202	Haematological
ebi-a-GCST004624	Sum eosinophil basophil counts	rs2523958	chr6	29940202	Haematological
ebi-a-GCST004626	Myeloid white cell count	rs2523958	chr6	29940202	Haematological
ebi-a-GCST004628	Immature fraction of reticulocytes	rs2523958	chr6	29940202	Haematological
ieu-b-30	white blood cell count	rs2523958	chr6	29940202	Haematological
ieu-b-33	eosinophil cell count	rs2523958	chr6	29940202	Haematological
ieu-b-34	neutrophil cell count	rs2523958	chr6	29940202	Haematological
ukb-d-30000_irnt	White blood cell (leukocyte) count	rs2523958	chr6	29940202	Haematological
ukb-d-30040_irnt	Mean corpuscular volume	rs2523958	chr6	29940202	Haematological
ukb-d-30050_irnt	Mean corpuscular haemoglobin	rs2523958	chr6	29940202	Haematological
ukb-d-30070_irnt	Red blood cell (erythrocyte) distribution width	rs2523958	chr6	29940202	Haematological
ukb-d-30090_irnt	Platelet crit	rs2523958	chr6	29940202	Haematological
ukb-d-30130_irnt	Monocyte count	rs2523958	chr6	29940202	Haematological
ukb-d-30140_irnt	Neutrophill count	rs2523958	chr6	29940202	Haematological
ukb-d-30200_irnt	Neutrophill percentage	rs2523958	chr6	29940202	Haematological
ukb-d-30210_irnt	Eosinophill percentage	rs2523958	chr6	29940202	Haematological
ukb-d-30260_irnt	Mean reticulocyte volume	rs2523958	chr6	29940202	Haematological
ukb-d-30280_irnt	Immature reticulocyte fraction	rs2523958	chr6	29940202	Haematological
ebi-a-GCST004600	Eosinophil percentage of white cells	rs2523972	chr6	29937784	Haematological
ebi-a-GCST004606	Eosinophil counts	rs2523972	chr6	29937784	Haematological
ebi-a-GCST004612	High light scatter reticulocyte percentage of red cells	rs2523972	chr6	29937784	Haematological
ebi-a-GCST004614	Granulocyte count	rs2523972	chr6	29937784	Haematological
ebi-a-GCST004617	Eosinophil percentage of granulocytes	rs2523972	chr6	29937784	Haematological
ebi-a-GCST004623	Neutrophil percentage of granulocytes	rs2523972	chr6	29937784	Haematological
ebi-a-GCST004624	Sum eosinophil basophil counts	rs2523972	chr6	29937784	Haematological
ebi-a-GCST004626	Myeloid white cell count	rs2523972	chr6	29937784	Haematological
ebi-a-GCST004628	Immature fraction of reticulocytes	rs2523972	chr6	29937784	Haematological
ukb-d-30000_irnt	White blood cell (leukocyte) count	rs2523972	chr6	29937784	Haematological
ukb-d-30070_irnt	Red blood cell (erythrocyte) distribution width	rs2523972	chr6	29937784	Haematological
ukb-d-30130_irnt	Monocyte count	rs2523972	chr6	29937784	Haematological
ukb-d-30140_irnt	Neutrophill count	rs2523972	chr6	29937784	Haematological
ukb-d-30210_irnt	Eosinophill percentage	rs2523972	chr6	29937784	Haematological
ukb-d-30240_irnt	Reticulocyte percentage	rs2523972	chr6	29937784	Haematological
ukb-d-30250_irnt	Reticulocyte count	rs2523972	chr6	29937784	Haematological
ukb-d-30280_irnt	Immature reticulocyte fraction	rs2523972	chr6	29937784	Haematological
ukb-d-30290_irnt	High light scatter reticulocyte percentage	rs2523972	chr6	29937784	Haematological
ukb-d-30300_irnt	High light scatter reticulocyte count	rs2523972	chr6	29937784	Haematological
ebi-a-GCST004600	Eosinophil percentage of white cells	rs2523984	chr6	30082003	Haematological
ebi-a-GCST004604	Hematocrit	rs2523984	chr6	30082003	Haematological
ebi-a-GCST004606	Eosinophil counts	rs2523984	chr6	30082003	Haematological
ebi-a-GCST004612	High light scatter reticulocyte percentage of red cells	rs2523984	chr6	30082003	Haematological
ebi-a-GCST004613	Sum neutrophil eosinophil counts	rs2523984	chr6	30082003	Haematological
ebi-a-GCST004614	Granulocyte count	rs2523984	chr6	30082003	Haematological
ebi-a-GCST004615	Hemoglobin concentration	rs2523984	chr6	30082003	Haematological
ebi-a-GCST004617	Eosinophil percentage of granulocytes	rs2523984	chr6	30082003	Haematological
ebi-a-GCST004618	White blood cell count (basophil)	rs2523984	chr6	30082003	Haematological
ebi-a-GCST004619	Reticulocyte fraction of red cells	rs2523984	chr6	30082003	Haematological
ebi-a-GCST004621	Red cell distribution width	rs2523984	chr6	30082003	Haematological
ebi-a-GCST004623	Neutrophil percentage of granulocytes	rs2523984	chr6	30082003	Haematological
ebi-a-GCST004624	Sum eosinophil basophil counts	rs2523984	chr6	30082003	Haematological
ebi-a-GCST004626	Myeloid white cell count	rs2523984	chr6	30082003	Haematological
ebi-a-GCST006804	Red cell distribution width	rs2523984	chr6	30082003	Haematological
ieu-b-30	white blood cell count	rs2523984	chr6	30082003	Haematological
ieu-b-33	eosinophil cell count	rs2523984	chr6	30082003	Haematological
ieu-b-34	neutrophil cell count	rs2523984	chr6	30082003	Haematological
ukb-d-30000_irnt	White blood cell (leukocyte) count	rs2523984	chr6	30082003	Haematological
ukb-d-30010_irnt	Red blood cell (erythrocyte) count	rs2523984	chr6	30082003	Haematological
ukb-d-30020_irnt	Haemoglobin concentration	rs2523984	chr6	30082003	Haematological
ukb-d-30030_irnt	Haematocrit percentage	rs2523984	chr6	30082003	Haematological
ukb-d-30070_irnt	Red blood cell (erythrocyte) distribution width	rs2523984	chr6	30082003	Haematological
ukb-d-30080_irnt	Platelet count	rs2523984	chr6	30082003	Haematological
ukb-d-30090_irnt	Platelet crit	rs2523984	chr6	30082003	Haematological
ukb-d-30130_irnt	Monocyte count	rs2523984	chr6	30082003	Haematological
ukb-d-30140_irnt	Neutrophill count	rs2523984	chr6	30082003	Haematological
ukb-d-30210_irnt	Eosinophill percentage	rs2523984	chr6	30082003	Haematological
ukb-d-30240_irnt	Reticulocyte percentage	rs2523984	chr6	30082003	Haematological
ukb-d-30250_irnt	Reticulocyte count	rs2523984	chr6	30082003	Haematological
ukb-d-30260_irnt	Mean reticulocyte volume	rs2523984	chr6	30082003	Haematological
ukb-d-30290_irnt	High light scatter reticulocyte percentage	rs2523984	chr6	30082003	Haematological
ukb-d-30300_irnt	High light scatter reticulocyte count	rs2523984	chr6	30082003	Haematological
ebi-a-GCST004606	Eosinophil counts	rs2524058	chr6	31251569	Haematological
ebi-a-GCST004609	Monocyte percentage of white cells	rs2524058	chr6	31251569	Haematological
ebi-a-GCST004613	Sum neutrophil eosinophil counts	rs2524058	chr6	31251569	Haematological
ebi-a-GCST004614	Granulocyte count	rs2524058	chr6	31251569	Haematological
ebi-a-GCST004619	Reticulocyte fraction of red cells	rs2524058	chr6	31251569	Haematological
ebi-a-GCST004624	Sum eosinophil basophil counts	rs2524058	chr6	31251569	Haematological
ebi-a-GCST004626	Myeloid white cell count	rs2524058	chr6	31251569	Haematological
ukb-d-30000_irnt	White blood cell (leukocyte) count	rs2524058	chr6	31251569	Haematological
ukb-d-30080_irnt	Platelet count	rs2524058	chr6	31251569	Haematological
ukb-d-30110_irnt	Platelet distribution width	rs2524058	chr6	31251569	Haematological
ukb-d-30130_irnt	Monocyte count	rs2524058	chr6	31251569	Haematological
ukb-d-30140_irnt	Neutrophill count	rs2524058	chr6	31251569	Haematological
ukb-d-30190_irnt	Monocyte percentage	rs2524058	chr6	31251569	Haematological
ukb-d-30210_irnt	Eosinophill percentage	rs2524058	chr6	31251569	Haematological
ukb-d-30240_irnt	Reticulocyte percentage	rs2524058	chr6	31251569	Haematological
ukb-d-30250_irnt	Reticulocyte count	rs2524058	chr6	31251569	Haematological
ukb-d-30260_irnt	Mean reticulocyte volume	rs2524058	chr6	31251569	Haematological
ukb-d-30300_irnt	High light scatter reticulocyte count	rs2524058	chr6	31251569	Haematological
ebi-a-GCST004599	Mean platelet volume	rs2524148	chr6	31262770	Haematological
ebi-a-GCST004601	Red blood cell count	rs2524148	chr6	31262770	Haematological
ebi-a-GCST004606	Eosinophil counts	rs2524148	chr6	31262770	Haematological
ebi-a-GCST004613	Sum neutrophil eosinophil counts	rs2524148	chr6	31262770	Haematological
ebi-a-GCST004614	Granulocyte count	rs2524148	chr6	31262770	Haematological
ebi-a-GCST004615	Hemoglobin concentration	rs2524148	chr6	31262770	Haematological
ebi-a-GCST004624	Sum eosinophil basophil counts	rs2524148	chr6	31262770	Haematological
ebi-a-GCST004626	Myeloid white cell count	rs2524148	chr6	31262770	Haematological
ieu-b-29	basophil cell count	rs2524148	chr6	31262770	Haematological
ieu-b-30	white blood cell count	rs2524148	chr6	31262770	Haematological
ieu-b-34	neutrophil cell count	rs2524148	chr6	31262770	Haematological
ukb-d-30000_irnt	White blood cell (leukocyte) count	rs2524148	chr6	31262770	Haematological
ukb-d-30010_irnt	Red blood cell (erythrocyte) count	rs2524148	chr6	31262770	Haematological
ukb-d-30020_irnt	Haemoglobin concentration	rs2524148	chr6	31262770	Haematological
ukb-d-30030_irnt	Haematocrit percentage	rs2524148	chr6	31262770	Haematological
ukb-d-30040_irnt	Mean corpuscular volume	rs2524148	chr6	31262770	Haematological
ukb-d-30050_irnt	Mean corpuscular haemoglobin	rs2524148	chr6	31262770	Haematological
ukb-d-30070_irnt	Red blood cell (erythrocyte) distribution width	rs2524148	chr6	31262770	Haematological
ukb-d-30080_irnt	Platelet count	rs2524148	chr6	31262770	Haematological
ukb-d-30100_irnt	Mean platelet (thrombocyte) volume	rs2524148	chr6	31262770	Haematological
ukb-d-30130_irnt	Monocyte count	rs2524148	chr6	31262770	Haematological
ukb-d-30140_irnt	Neutrophill count	rs2524148	chr6	31262770	Haematological
ebi-a-GCST004599	Mean platelet volume	rs2524168	chr6	31275163	Haematological
ebi-a-GCST004606	Eosinophil counts	rs2524168	chr6	31275163	Haematological
ebi-a-GCST004613	Sum neutrophil eosinophil counts	rs2524168	chr6	31275163	Haematological
ebi-a-GCST004614	Granulocyte count	rs2524168	chr6	31275163	Haematological
ebi-a-GCST004624	Sum eosinophil basophil counts	rs2524168	chr6	31275163	Haematological
ebi-a-GCST004626	Myeloid white cell count	rs2524168	chr6	31275163	Haematological
ieu-b-33	eosinophil cell count	rs2524168	chr6	31275163	Haematological
ieu-b-34	neutrophil cell count	rs2524168	chr6	31275163	Haematological
ukb-d-30000_irnt	White blood cell (leukocyte) count	rs2524168	chr6	31275163	Haematological
ukb-d-30010_irnt	Red blood cell (erythrocyte) count	rs2524168	chr6	31275163	Haematological
ukb-d-30020_irnt	Haemoglobin concentration	rs2524168	chr6	31275163	Haematological
ukb-d-30030_irnt	Haematocrit percentage	rs2524168	chr6	31275163	Haematological
ukb-d-30070_irnt	Red blood cell (erythrocyte) distribution width	rs2524168	chr6	31275163	Haematological
ukb-d-30100_irnt	Mean platelet (thrombocyte) volume	rs2524168	chr6	31275163	Haematological
ukb-d-30130_irnt	Monocyte count	rs2524168	chr6	31275163	Haematological
ukb-d-30140_irnt	Neutrophill count	rs2524168	chr6	31275163	Haematological
ukb-d-30050_irnt	Mean corpuscular haemoglobin	rs2527900	chr7	99525241	Haematological
ukb-d-30070_irnt	Red blood cell (erythrocyte) distribution width	rs2527900	chr7	99525241	Haematological
ukb-d-30080_irnt	Platelet count	rs2527900	chr7	99525241	Haematological
ukb-d-30090_irnt	Platelet crit	rs2527900	chr7	99525241	Haematological
ukb-d-30110_irnt	Platelet distribution width	rs2527900	chr7	99525241	Haematological
ebi-a-GCST004609	Monocyte percentage of white cells	rs2532929	chr6	30897774	Haematological
ebi-a-GCST004613	Sum neutrophil eosinophil counts	rs2532929	chr6	30897774	Haematological
ebi-a-GCST004614	Granulocyte count	rs2532929	chr6	30897774	Haematological
ebi-a-GCST004626	Myeloid white cell count	rs2532929	chr6	30897774	Haematological
ieu-b-30	white blood cell count	rs2532929	chr6	30897774	Haematological
ieu-b-31	monocyte cell count	rs2532929	chr6	30897774	Haematological
ieu-b-34	neutrophil cell count	rs2532929	chr6	30897774	Haematological
ukb-d-30000_irnt	White blood cell (leukocyte) count	rs2532929	chr6	30897774	Haematological
ukb-d-30040_irnt	Mean corpuscular volume	rs2532929	chr6	30897774	Haematological
ukb-d-30050_irnt	Mean corpuscular haemoglobin	rs2532929	chr6	30897774	Haematological
ukb-d-30080_irnt	Platelet count	rs2532929	chr6	30897774	Haematological
ukb-d-30090_irnt	Platelet crit	rs2532929	chr6	30897774	Haematological
ukb-d-30100_irnt	Mean platelet (thrombocyte) volume	rs2532929	chr6	30897774	Haematological
ukb-d-30130_irnt	Monocyte count	rs2532929	chr6	30897774	Haematological
ukb-d-30140_irnt	Neutrophill count	rs2532929	chr6	30897774	Haematological
ukb-d-30190_irnt	Monocyte percentage	rs2532929	chr6	30897774	Haematological
ukb-d-30270_irnt	Mean sphered cell volume	rs2532929	chr6	30897774	Haematological
ebi-a-GCST004599	Mean platelet volume	rs2532934	chr6	30894759	Haematological
ebi-a-GCST004606	Eosinophil counts	rs2532934	chr6	30894759	Haematological
ebi-a-GCST004609	Monocyte percentage of white cells	rs2532934	chr6	30894759	Haematological
ebi-a-GCST004613	Sum neutrophil eosinophil counts	rs2532934	chr6	30894759	Haematological
ebi-a-GCST004614	Granulocyte count	rs2532934	chr6	30894759	Haematological
ebi-a-GCST004624	Sum eosinophil basophil counts	rs2532934	chr6	30894759	Haematological
ebi-a-GCST004626	Myeloid white cell count	rs2532934	chr6	30894759	Haematological
ieu-b-30	white blood cell count	rs2532934	chr6	30894759	Haematological
ieu-b-31	monocyte cell count	rs2532934	chr6	30894759	Haematological
ieu-b-33	eosinophil cell count	rs2532934	chr6	30894759	Haematological
ieu-b-34	neutrophil cell count	rs2532934	chr6	30894759	Haematological
ukb-d-30000_irnt	White blood cell (leukocyte) count	rs2532934	chr6	30894759	Haematological
ukb-d-30010_irnt	Red blood cell (erythrocyte) count	rs2532934	chr6	30894759	Haematological
ukb-d-30040_irnt	Mean corpuscular volume	rs2532934	chr6	30894759	Haematological
ukb-d-30050_irnt	Mean corpuscular haemoglobin	rs2532934	chr6	30894759	Haematological
ukb-d-30080_irnt	Platelet count	rs2532934	chr6	30894759	Haematological
ukb-d-30090_irnt	Platelet crit	rs2532934	chr6	30894759	Haematological
ukb-d-30100_irnt	Mean platelet (thrombocyte) volume	rs2532934	chr6	30894759	Haematological
ukb-d-30110_irnt	Platelet distribution width	rs2532934	chr6	30894759	Haematological
ukb-d-30130_irnt	Monocyte count	rs2532934	chr6	30894759	Haematological
ukb-d-30140_irnt	Neutrophill count	rs2532934	chr6	30894759	Haematological
ukb-d-30190_irnt	Monocyte percentage	rs2532934	chr6	30894759	Haematological
ukb-d-30260_irnt	Mean reticulocyte volume	rs2532934	chr6	30894759	Haematological
ukb-d-30270_irnt	Mean sphered cell volume	rs2532934	chr6	30894759	Haematological
ieu-b-30	white blood cell count	rs2534816	chr6	30498864	Haematological
ukb-d-30010_irnt	Red blood cell (erythrocyte) count	rs2534816	chr6	30498864	Haematological
ukb-d-30040_irnt	Mean corpuscular volume	rs2534816	chr6	30498864	Haematological
ukb-d-30050_irnt	Mean corpuscular haemoglobin	rs2534816	chr6	30498864	Haematological
ebi-a-GCST004600	Eosinophil percentage of white cells	rs2535296	chr6	31060219	Haematological
ebi-a-GCST004601	Red blood cell count	rs2535296	chr6	31060219	Haematological
ebi-a-GCST004604	Hematocrit	rs2535296	chr6	31060219	Haematological
ebi-a-GCST004606	Eosinophil counts	rs2535296	chr6	31060219	Haematological
ebi-a-GCST004612	High light scatter reticulocyte percentage of red cells	rs2535296	chr6	31060219	Haematological
ebi-a-GCST004613	Sum neutrophil eosinophil counts	rs2535296	chr6	31060219	Haematological
ebi-a-GCST004614	Granulocyte count	rs2535296	chr6	31060219	Haematological
ebi-a-GCST004615	Hemoglobin concentration	rs2535296	chr6	31060219	Haematological
ebi-a-GCST004617	Eosinophil percentage of granulocytes	rs2535296	chr6	31060219	Haematological
ebi-a-GCST004618	White blood cell count (basophil)	rs2535296	chr6	31060219	Haematological
ebi-a-GCST004619	Reticulocyte fraction of red cells	rs2535296	chr6	31060219	Haematological
ebi-a-GCST004621	Red cell distribution width	rs2535296	chr6	31060219	Haematological
ebi-a-GCST004623	Neutrophil percentage of granulocytes	rs2535296	chr6	31060219	Haematological
ebi-a-GCST004624	Sum eosinophil basophil counts	rs2535296	chr6	31060219	Haematological
ebi-a-GCST004626	Myeloid white cell count	rs2535296	chr6	31060219	Haematological
ieu-b-29	basophil cell count	rs2535296	chr6	31060219	Haematological
ieu-b-30	white blood cell count	rs2535296	chr6	31060219	Haematological
ieu-b-34	neutrophil cell count	rs2535296	chr6	31060219	Haematological
ukb-d-30000_irnt	White blood cell (leukocyte) count	rs2535296	chr6	31060219	Haematological
ukb-d-30010_irnt	Red blood cell (erythrocyte) count	rs2535296	chr6	31060219	Haematological
ukb-d-30020_irnt	Haemoglobin concentration	rs2535296	chr6	31060219	Haematological
ukb-d-30030_irnt	Haematocrit percentage	rs2535296	chr6	31060219	Haematological
ukb-d-30060_irnt	Mean corpuscular haemoglobin concentration	rs2535296	chr6	31060219	Haematological
ukb-d-30070_irnt	Red blood cell (erythrocyte) distribution width	rs2535296	chr6	31060219	Haematological
ukb-d-30080_irnt	Platelet count	rs2535296	chr6	31060219	Haematological
ukb-d-30090_irnt	Platelet crit	rs2535296	chr6	31060219	Haematological
ukb-d-30100_irnt	Mean platelet (thrombocyte) volume	rs2535296	chr6	31060219	Haematological
ukb-d-30130_irnt	Monocyte count	rs2535296	chr6	31060219	Haematological
ukb-d-30140_irnt	Neutrophill count	rs2535296	chr6	31060219	Haematological
ukb-d-30200_irnt	Neutrophill percentage	rs2535296	chr6	31060219	Haematological
ukb-d-30210_irnt	Eosinophill percentage	rs2535296	chr6	31060219	Haematological
ukb-d-30240_irnt	Reticulocyte percentage	rs2535296	chr6	31060219	Haematological
ukb-d-30250_irnt	Reticulocyte count	rs2535296	chr6	31060219	Haematological
ukb-d-30260_irnt	Mean reticulocyte volume	rs2535296	chr6	31060219	Haematological
ukb-d-30270_irnt	Mean sphered cell volume	rs2535296	chr6	31060219	Haematological
ukb-d-30290_irnt	High light scatter reticulocyte percentage	rs2535296	chr6	31060219	Haematological
ukb-d-30300_irnt	High light scatter reticulocyte count	rs2535296	chr6	31060219	Haematological
ebi-a-GCST004613	Sum neutrophil eosinophil counts	rs2535324	chr6	30718035	Haematological
ebi-a-GCST004614	Granulocyte count	rs2535324	chr6	30718035	Haematological
ebi-a-GCST004615	Hemoglobin concentration	rs2535324	chr6	30718035	Haematological
ebi-a-GCST004621	Red cell distribution width	rs2535324	chr6	30718035	Haematological
ebi-a-GCST004626	Myeloid white cell count	rs2535324	chr6	30718035	Haematological
ebi-a-GCST006804	Red cell distribution width	rs2535324	chr6	30718035	Haematological
ieu-b-31	monocyte cell count	rs2535324	chr6	30718035	Haematological
ieu-b-33	eosinophil cell count	rs2535324	chr6	30718035	Haematological
ukb-d-30000_irnt	White blood cell (leukocyte) count	rs2535324	chr6	30718035	Haematological
ukb-d-30020_irnt	Haemoglobin concentration	rs2535324	chr6	30718035	Haematological
ukb-d-30050_irnt	Mean corpuscular haemoglobin	rs2535324	chr6	30718035	Haematological
ukb-d-30060_irnt	Mean corpuscular haemoglobin concentration	rs2535324	chr6	30718035	Haematological
ukb-d-30070_irnt	Red blood cell (erythrocyte) distribution width	rs2535324	chr6	30718035	Haematological
ukb-d-30090_irnt	Platelet crit	rs2535324	chr6	30718035	Haematological
ukb-d-30130_irnt	Monocyte count	rs2535324	chr6	30718035	Haematological
ukb-d-30140_irnt	Neutrophill count	rs2535324	chr6	30718035	Haematological
ukb-d-30240_irnt	Reticulocyte percentage	rs2535324	chr6	30718035	Haematological
ukb-d-30250_irnt	Reticulocyte count	rs2535324	chr6	30718035	Haematological
ukb-d-30260_irnt	Mean reticulocyte volume	rs2535324	chr6	30718035	Haematological
ebi-a-GCST004613	Sum neutrophil eosinophil counts	rs2535327	chr6	30826904	Haematological
ebi-a-GCST004614	Granulocyte count	rs2535327	chr6	30826904	Haematological
ebi-a-GCST004626	Myeloid white cell count	rs2535327	chr6	30826904	Haematological
ieu-b-33	eosinophil cell count	rs2535327	chr6	30826904	Haematological
ieu-b-34	neutrophil cell count	rs2535327	chr6	30826904	Haematological
ukb-d-30000_irnt	White blood cell (leukocyte) count	rs2535327	chr6	30826904	Haematological
ukb-d-30040_irnt	Mean corpuscular volume	rs2535327	chr6	30826904	Haematological
ukb-d-30050_irnt	Mean corpuscular haemoglobin	rs2535327	chr6	30826904	Haematological
ukb-d-30080_irnt	Platelet count	rs2535327	chr6	30826904	Haematological
ukb-d-30090_irnt	Platelet crit	rs2535327	chr6	30826904	Haematological
ukb-d-30100_irnt	Mean platelet (thrombocyte) volume	rs2535327	chr6	30826904	Haematological
ukb-d-30130_irnt	Monocyte count	rs2535327	chr6	30826904	Haematological
ukb-d-30140_irnt	Neutrophill count	rs2535327	chr6	30826904	Haematological
ukb-d-30190_irnt	Monocyte percentage	rs2535327	chr6	30826904	Haematological
ukb-d-30270_irnt	Mean sphered cell volume	rs2535327	chr6	30826904	Haematological
ebi-a-GCST004600	Eosinophil percentage of white cells	rs2535340	chr6	30838497	Haematological
ebi-a-GCST004601	Red blood cell count	rs2535340	chr6	30838497	Haematological
ebi-a-GCST004604	Hematocrit	rs2535340	chr6	30838497	Haematological
ebi-a-GCST004606	Eosinophil counts	rs2535340	chr6	30838497	Haematological
ebi-a-GCST004612	High light scatter reticulocyte percentage of red cells	rs2535340	chr6	30838497	Haematological
ebi-a-GCST004613	Sum neutrophil eosinophil counts	rs2535340	chr6	30838497	Haematological
ebi-a-GCST004614	Granulocyte count	rs2535340	chr6	30838497	Haematological
ebi-a-GCST004615	Hemoglobin concentration	rs2535340	chr6	30838497	Haematological
ebi-a-GCST004617	Eosinophil percentage of granulocytes	rs2535340	chr6	30838497	Haematological
ebi-a-GCST004618	White blood cell count (basophil)	rs2535340	chr6	30838497	Haematological
ebi-a-GCST004619	Reticulocyte fraction of red cells	rs2535340	chr6	30838497	Haematological
ebi-a-GCST004621	Red cell distribution width	rs2535340	chr6	30838497	Haematological
ebi-a-GCST004623	Neutrophil percentage of granulocytes	rs2535340	chr6	30838497	Haematological
ebi-a-GCST004624	Sum eosinophil basophil counts	rs2535340	chr6	30838497	Haematological
ebi-a-GCST004626	Myeloid white cell count	rs2535340	chr6	30838497	Haematological
ebi-a-GCST006804	Red cell distribution width	rs2535340	chr6	30838497	Haematological
ieu-b-29	basophil cell count	rs2535340	chr6	30838497	Haematological
ieu-b-30	white blood cell count	rs2535340	chr6	30838497	Haematological
ieu-b-33	eosinophil cell count	rs2535340	chr6	30838497	Haematological
ukb-d-30000_irnt	White blood cell (leukocyte) count	rs2535340	chr6	30838497	Haematological
ukb-d-30010_irnt	Red blood cell (erythrocyte) count	rs2535340	chr6	30838497	Haematological
ukb-d-30020_irnt	Haemoglobin concentration	rs2535340	chr6	30838497	Haematological
ukb-d-30030_irnt	Haematocrit percentage	rs2535340	chr6	30838497	Haematological
ukb-d-30060_irnt	Mean corpuscular haemoglobin concentration	rs2535340	chr6	30838497	Haematological
ukb-d-30070_irnt	Red blood cell (erythrocyte) distribution width	rs2535340	chr6	30838497	Haematological
ukb-d-30080_irnt	Platelet count	rs2535340	chr6	30838497	Haematological
ukb-d-30090_irnt	Platelet crit	rs2535340	chr6	30838497	Haematological
ukb-d-30100_irnt	Mean platelet (thrombocyte) volume	rs2535340	chr6	30838497	Haematological
ukb-d-30130_irnt	Monocyte count	rs2535340	chr6	30838497	Haematological
ukb-d-30140_irnt	Neutrophill count	rs2535340	chr6	30838497	Haematological
ukb-d-30210_irnt	Eosinophill percentage	rs2535340	chr6	30838497	Haematological
ukb-d-30240_irnt	Reticulocyte percentage	rs2535340	chr6	30838497	Haematological
ukb-d-30250_irnt	Reticulocyte count	rs2535340	chr6	30838497	Haematological
ukb-d-30260_irnt	Mean reticulocyte volume	rs2535340	chr6	30838497	Haematological
ukb-d-30270_irnt	Mean sphered cell volume	rs2535340	chr6	30838497	Haematological
ukb-d-30290_irnt	High light scatter reticulocyte percentage	rs2535340	chr6	30838497	Haematological
ukb-d-30300_irnt	High light scatter reticulocyte count	rs2535340	chr6	30838497	Haematological
ebi-a-GCST004599	Mean platelet volume	rs2554372	chr8	131333913	Haematological
ukb-d-30100_irnt	Mean platelet (thrombocyte) volume	rs2554372	chr8	131333913	Haematological
ukb-d-30270_irnt	Mean sphered cell volume	rs2554372	chr8	131333913	Haematological
ebi-a-GCST004628	Immature fraction of reticulocytes	rs2564118	chr2	61233289	Haematological
ukb-d-30000_irnt	White blood cell (leukocyte) count	rs2564118	chr2	61233289	Haematological
ukb-d-30280_irnt	Immature reticulocyte fraction	rs2564118	chr2	61233289	Haematological
ieu-b-30	white blood cell count	rs2567274	chr6	33016707	Haematological
ieu-b-34	neutrophil cell count	rs2567274	chr6	33016707	Haematological
ukb-d-30000_irnt	White blood cell (leukocyte) count	rs2567274	chr6	33016707	Haematological
ukb-d-30140_irnt	Neutrophill count	rs2567274	chr6	33016707	Haematological
ebi-a-GCST004599	Mean platelet volume	rs2571396	chr6	29925473	Haematological
ieu-b-31	monocyte cell count	rs2571396	chr6	29925473	Haematological
ukb-d-30020_irnt	Haemoglobin concentration	rs2571396	chr6	29925473	Haematological
ukb-d-30040_irnt	Mean corpuscular volume	rs2571396	chr6	29925473	Haematological
ukb-d-30050_irnt	Mean corpuscular haemoglobin	rs2571396	chr6	29925473	Haematological
ukb-d-30070_irnt	Red blood cell (erythrocyte) distribution width	rs2571396	chr6	29925473	Haematological
ukb-d-30100_irnt	Mean platelet (thrombocyte) volume	rs2571396	chr6	29925473	Haematological
ukb-d-30130_irnt	Monocyte count	rs2571396	chr6	29925473	Haematological
ebi-a-GCST004599	Mean platelet volume	rs2571408	chr6	29880362	Haematological
ebi-a-GCST004612	High light scatter reticulocyte percentage of red cells	rs2571408	chr6	29880362	Haematological
ebi-a-GCST004615	Hemoglobin concentration	rs2571408	chr6	29880362	Haematological
ebi-a-GCST004619	Reticulocyte fraction of red cells	rs2571408	chr6	29880362	Haematological
ebi-a-GCST004621	Red cell distribution width	rs2571408	chr6	29880362	Haematological
ebi-a-GCST004628	Immature fraction of reticulocytes	rs2571408	chr6	29880362	Haematological
ebi-a-GCST004632	Lymphocyte percentage of white cells	rs2571408	chr6	29880362	Haematological
ebi-a-GCST004633	Neutrophil percentage of white cells	rs2571408	chr6	29880362	Haematological
ebi-a-GCST006804	Red cell distribution width	rs2571408	chr6	29880362	Haematological
ukb-d-30020_irnt	Haemoglobin concentration	rs2571408	chr6	29880362	Haematological
ukb-d-30030_irnt	Haematocrit percentage	rs2571408	chr6	29880362	Haematological
ukb-d-30040_irnt	Mean corpuscular volume	rs2571408	chr6	29880362	Haematological
ukb-d-30050_irnt	Mean corpuscular haemoglobin	rs2571408	chr6	29880362	Haematological
ukb-d-30060_irnt	Mean corpuscular haemoglobin concentration	rs2571408	chr6	29880362	Haematological
ukb-d-30070_irnt	Red blood cell (erythrocyte) distribution width	rs2571408	chr6	29880362	Haematological
ukb-d-30080_irnt	Platelet count	rs2571408	chr6	29880362	Haematological
ukb-d-30100_irnt	Mean platelet (thrombocyte) volume	rs2571408	chr6	29880362	Haematological
ukb-d-30200_irnt	Neutrophill percentage	rs2571408	chr6	29880362	Haematological
ukb-d-30240_irnt	Reticulocyte percentage	rs2571408	chr6	29880362	Haematological
ukb-d-30250_irnt	Reticulocyte count	rs2571408	chr6	29880362	Haematological
ukb-d-30270_irnt	Mean sphered cell volume	rs2571408	chr6	29880362	Haematological
ukb-d-30280_irnt	Immature reticulocyte fraction	rs2571408	chr6	29880362	Haematological
ukb-d-30290_irnt	High light scatter reticulocyte percentage	rs2571408	chr6	29880362	Haematological
ukb-d-30300_irnt	High light scatter reticulocyte count	rs2571408	chr6	29880362	Haematological
ebi-a-GCST004599	Mean platelet volume	rs2596457	chr6	31418022	Haematological
ebi-a-GCST004604	Hematocrit	rs2596457	chr6	31418022	Haematological
ebi-a-GCST004612	High light scatter reticulocyte percentage of red cells	rs2596457	chr6	31418022	Haematological
ebi-a-GCST004615	Hemoglobin concentration	rs2596457	chr6	31418022	Haematological
ebi-a-GCST004619	Reticulocyte fraction of red cells	rs2596457	chr6	31418022	Haematological
ieu-b-30	white blood cell count	rs2596457	chr6	31418022	Haematological
ukb-d-30020_irnt	Haemoglobin concentration	rs2596457	chr6	31418022	Haematological
ukb-d-30030_irnt	Haematocrit percentage	rs2596457	chr6	31418022	Haematological
ukb-d-30040_irnt	Mean corpuscular volume	rs2596457	chr6	31418022	Haematological
ukb-d-30050_irnt	Mean corpuscular haemoglobin	rs2596457	chr6	31418022	Haematological
ukb-d-30070_irnt	Red blood cell (erythrocyte) distribution width	rs2596457	chr6	31418022	Haematological
ukb-d-30080_irnt	Platelet count	rs2596457	chr6	31418022	Haematological
ukb-d-30100_irnt	Mean platelet (thrombocyte) volume	rs2596457	chr6	31418022	Haematological
ebi-a-GCST004599	Mean platelet volume	rs2596458	chr6	31417647	Haematological
ebi-a-GCST004604	Hematocrit	rs2596458	chr6	31417647	Haematological
ebi-a-GCST004612	High light scatter reticulocyte percentage of red cells	rs2596458	chr6	31417647	Haematological
ebi-a-GCST004615	Hemoglobin concentration	rs2596458	chr6	31417647	Haematological
ebi-a-GCST004619	Reticulocyte fraction of red cells	rs2596458	chr6	31417647	Haematological
ukb-d-30020_irnt	Haemoglobin concentration	rs2596458	chr6	31417647	Haematological
ukb-d-30030_irnt	Haematocrit percentage	rs2596458	chr6	31417647	Haematological
ukb-d-30040_irnt	Mean corpuscular volume	rs2596458	chr6	31417647	Haematological
ukb-d-30050_irnt	Mean corpuscular haemoglobin	rs2596458	chr6	31417647	Haematological
ukb-d-30070_irnt	Red blood cell (erythrocyte) distribution width	rs2596458	chr6	31417647	Haematological
ukb-d-30080_irnt	Platelet count	rs2596458	chr6	31417647	Haematological
ukb-d-30100_irnt	Mean platelet (thrombocyte) volume	rs2596458	chr6	31417647	Haematological
ebi-a-GCST004599	Mean platelet volume	rs2596461	chr6	31416993	Haematological
ieu-b-31	monocyte cell count	rs2596461	chr6	31416993	Haematological
ieu-b-33	eosinophil cell count	rs2596461	chr6	31416993	Haematological
ukb-d-30010_irnt	Red blood cell (erythrocyte) count	rs2596461	chr6	31416993	Haematological
ukb-d-30020_irnt	Haemoglobin concentration	rs2596461	chr6	31416993	Haematological
ukb-d-30030_irnt	Haematocrit percentage	rs2596461	chr6	31416993	Haematological
ukb-d-30060_irnt	Mean corpuscular haemoglobin concentration	rs2596461	chr6	31416993	Haematological
ukb-d-30070_irnt	Red blood cell (erythrocyte) distribution width	rs2596461	chr6	31416993	Haematological
ukb-d-30080_irnt	Platelet count	rs2596461	chr6	31416993	Haematological
ukb-d-30100_irnt	Mean platelet (thrombocyte) volume	rs2596461	chr6	31416993	Haematological
ukb-d-30110_irnt	Platelet distribution width	rs2596461	chr6	31416993	Haematological
ukb-d-30130_irnt	Monocyte count	rs2596461	chr6	31416993	Haematological
ukb-d-30190_irnt	Monocyte percentage	rs2596461	chr6	31416993	Haematological
ukb-d-30210_irnt	Eosinophill percentage	rs2596461	chr6	31416993	Haematological
ukb-d-30240_irnt	Reticulocyte percentage	rs2596461	chr6	31416993	Haematological
ukb-d-30250_irnt	Reticulocyte count	rs2596461	chr6	31416993	Haematological
ukb-d-30270_irnt	Mean sphered cell volume	rs2596461	chr6	31416993	Haematological
ukb-d-30290_irnt	High light scatter reticulocyte percentage	rs2596461	chr6	31416993	Haematological
ukb-d-30300_irnt	High light scatter reticulocyte count	rs2596461	chr6	31416993	Haematological
ebi-a-GCST004608	Granulocyte percentage of myeloid white cells	rs2596484	chr6	31363840	Haematological
ebi-a-GCST004609	Monocyte percentage of white cells	rs2596484	chr6	31363840	Haematological
ieu-b-31	monocyte cell count	rs2596484	chr6	31363840	Haematological
ieu-b-33	eosinophil cell count	rs2596484	chr6	31363840	Haematological
ukb-d-30020_irnt	Haemoglobin concentration	rs2596484	chr6	31363840	Haematological
ukb-d-30040_irnt	Mean corpuscular volume	rs2596484	chr6	31363840	Haematological
ukb-d-30050_irnt	Mean corpuscular haemoglobin	rs2596484	chr6	31363840	Haematological
ukb-d-30060_irnt	Mean corpuscular haemoglobin concentration	rs2596484	chr6	31363840	Haematological
ukb-d-30070_irnt	Red blood cell (erythrocyte) distribution width	rs2596484	chr6	31363840	Haematological
ukb-d-30110_irnt	Platelet distribution width	rs2596484	chr6	31363840	Haematological
ukb-d-30130_irnt	Monocyte count	rs2596484	chr6	31363840	Haematological
ukb-d-30190_irnt	Monocyte percentage	rs2596484	chr6	31363840	Haematological
ebi-a-GCST004601	Red blood cell count	rs2596560	chr6	31355318	Haematological
ebi-a-GCST004604	Hematocrit	rs2596560	chr6	31355318	Haematological
ebi-a-GCST004612	High light scatter reticulocyte percentage of red cells	rs2596560	chr6	31355318	Haematological
ebi-a-GCST004613	Sum neutrophil eosinophil counts	rs2596560	chr6	31355318	Haematological
ebi-a-GCST004614	Granulocyte count	rs2596560	chr6	31355318	Haematological
ebi-a-GCST004615	Hemoglobin concentration	rs2596560	chr6	31355318	Haematological
ebi-a-GCST004618	White blood cell count (basophil)	rs2596560	chr6	31355318	Haematological
ebi-a-GCST004619	Reticulocyte fraction of red cells	rs2596560	chr6	31355318	Haematological
ebi-a-GCST004626	Myeloid white cell count	rs2596560	chr6	31355318	Haematological
ieu-b-29	basophil cell count	rs2596560	chr6	31355318	Haematological
ieu-b-30	white blood cell count	rs2596560	chr6	31355318	Haematological
ieu-b-31	monocyte cell count	rs2596560	chr6	31355318	Haematological
ieu-b-34	neutrophil cell count	rs2596560	chr6	31355318	Haematological
ukb-d-30000_irnt	White blood cell (leukocyte) count	rs2596560	chr6	31355318	Haematological
ukb-d-30010_irnt	Red blood cell (erythrocyte) count	rs2596560	chr6	31355318	Haematological
ukb-d-30020_irnt	Haemoglobin concentration	rs2596560	chr6	31355318	Haematological
ukb-d-30030_irnt	Haematocrit percentage	rs2596560	chr6	31355318	Haematological
ukb-d-30060_irnt	Mean corpuscular haemoglobin concentration	rs2596560	chr6	31355318	Haematological
ukb-d-30070_irnt	Red blood cell (erythrocyte) distribution width	rs2596560	chr6	31355318	Haematological
ukb-d-30090_irnt	Platelet crit	rs2596560	chr6	31355318	Haematological
ukb-d-30100_irnt	Mean platelet (thrombocyte) volume	rs2596560	chr6	31355318	Haematological
ukb-d-30130_irnt	Monocyte count	rs2596560	chr6	31355318	Haematological
ukb-d-30140_irnt	Neutrophill count	rs2596560	chr6	31355318	Haematological
ukb-d-30240_irnt	Reticulocyte percentage	rs2596560	chr6	31355318	Haematological
ukb-d-30250_irnt	Reticulocyte count	rs2596560	chr6	31355318	Haematological
ukb-d-30260_irnt	Mean reticulocyte volume	rs2596560	chr6	31355318	Haematological
ukb-d-30270_irnt	Mean sphered cell volume	rs2596560	chr6	31355318	Haematological
ukb-d-30290_irnt	High light scatter reticulocyte percentage	rs2596560	chr6	31355318	Haematological
ukb-d-30300_irnt	High light scatter reticulocyte count	rs2596560	chr6	31355318	Haematological
ebi-a-GCST004600	Eosinophil percentage of white cells	rs259919	chr6	30025503	Haematological
ebi-a-GCST004606	Eosinophil counts	rs259919	chr6	30025503	Haematological
ebi-a-GCST004615	Hemoglobin concentration	rs259919	chr6	30025503	Haematological
ebi-a-GCST004617	Eosinophil percentage of granulocytes	rs259919	chr6	30025503	Haematological
ebi-a-GCST004621	Red cell distribution width	rs259919	chr6	30025503	Haematological
ebi-a-GCST004623	Neutrophil percentage of granulocytes	rs259919	chr6	30025503	Haematological
ebi-a-GCST004624	Sum eosinophil basophil counts	rs259919	chr6	30025503	Haematological
ebi-a-GCST004633	Neutrophil percentage of white cells	rs259919	chr6	30025503	Haematological
ebi-a-GCST006804	Red cell distribution width	rs259919	chr6	30025503	Haematological
ieu-b-30	white blood cell count	rs259919	chr6	30025503	Haematological
ieu-b-31	monocyte cell count	rs259919	chr6	30025503	Haematological
ieu-b-34	neutrophil cell count	rs259919	chr6	30025503	Haematological
ukb-d-30000_irnt	White blood cell (leukocyte) count	rs259919	chr6	30025503	Haematological
ukb-d-30020_irnt	Haemoglobin concentration	rs259919	chr6	30025503	Haematological
ukb-d-30030_irnt	Haematocrit percentage	rs259919	chr6	30025503	Haematological
ukb-d-30040_irnt	Mean corpuscular volume	rs259919	chr6	30025503	Haematological
ukb-d-30050_irnt	Mean corpuscular haemoglobin	rs259919	chr6	30025503	Haematological
ukb-d-30070_irnt	Red blood cell (erythrocyte) distribution width	rs259919	chr6	30025503	Haematological
ukb-d-30090_irnt	Platelet crit	rs259919	chr6	30025503	Haematological
ukb-d-30130_irnt	Monocyte count	rs259919	chr6	30025503	Haematological
ukb-d-30190_irnt	Monocyte percentage	rs259919	chr6	30025503	Haematological
ukb-d-30200_irnt	Neutrophill percentage	rs259919	chr6	30025503	Haematological
ukb-d-30210_irnt	Eosinophill percentage	rs259919	chr6	30025503	Haematological
ukb-d-30260_irnt	Mean reticulocyte volume	rs259919	chr6	30025503	Haematological
ukb-d-30280_irnt	Immature reticulocyte fraction	rs259919	chr6	30025503	Haematological
ebi-a-GCST004612	High light scatter reticulocyte percentage of red cells	rs259944	chr6	30018280	Haematological
ebi-a-GCST004615	Hemoglobin concentration	rs259944	chr6	30018280	Haematological
ebi-a-GCST004619	Reticulocyte fraction of red cells	rs259944	chr6	30018280	Haematological
ukb-d-30020_irnt	Haemoglobin concentration	rs259944	chr6	30018280	Haematological
ukb-d-30040_irnt	Mean corpuscular volume	rs259944	chr6	30018280	Haematological
ukb-d-30050_irnt	Mean corpuscular haemoglobin	rs259944	chr6	30018280	Haematological
ukb-d-30070_irnt	Red blood cell (erythrocyte) distribution width	rs259944	chr6	30018280	Haematological
ukb-d-30080_irnt	Platelet count	rs259944	chr6	30018280	Haematological
ukb-d-30240_irnt	Reticulocyte percentage	rs259944	chr6	30018280	Haematological
ukb-d-30250_irnt	Reticulocyte count	rs259944	chr6	30018280	Haematological
ukb-d-30290_irnt	High light scatter reticulocyte percentage	rs259944	chr6	30018280	Haematological
ukb-d-30300_irnt	High light scatter reticulocyte count	rs259944	chr6	30018280	Haematological
ebi-a-GCST004606	Eosinophil counts	rs2600665	chr2	61405795	Haematological
ebi-a-GCST004624	Sum eosinophil basophil counts	rs2600665	chr2	61405795	Haematological
ebi-a-GCST004628	Immature fraction of reticulocytes	rs2600665	chr2	61405795	Haematological
ieu-b-30	white blood cell count	rs2600665	chr2	61405795	Haematological
ieu-b-31	monocyte cell count	rs2600665	chr2	61405795	Haematological
ieu-b-33	eosinophil cell count	rs2600665	chr2	61405795	Haematological
ieu-b-34	neutrophil cell count	rs2600665	chr2	61405795	Haematological
ukb-d-30000_irnt	White blood cell (leukocyte) count	rs2600665	chr2	61405795	Haematological
ukb-d-30140_irnt	Neutrophill count	rs2600665	chr2	61405795	Haematological
ukb-d-30270_irnt	Mean sphered cell volume	rs2600665	chr2	61405795	Haematological
ukb-d-30280_irnt	Immature reticulocyte fraction	rs2600665	chr2	61405795	Haematological
ukb-d-30020_irnt	Haemoglobin concentration	rs2621380	chr6	32761353	Haematological
ukb-d-30030_irnt	Haematocrit percentage	rs2621380	chr6	32761353	Haematological
ukb-d-30100_irnt	Mean platelet (thrombocyte) volume	rs2621380	chr6	32761353	Haematological
ukb-d-30110_irnt	Platelet distribution width	rs2621380	chr6	32761353	Haematological
ukb-d-30100_irnt	Mean platelet (thrombocyte) volume	rs2624842	chr3	50196418	Haematological
ukb-d-30280_irnt	Immature reticulocyte fraction	rs2624842	chr3	50196418	Haematological
ukb-d-30290_irnt	High light scatter reticulocyte percentage	rs2624842	chr3	50196418	Haematological
ukb-d-30300_irnt	High light scatter reticulocyte count	rs2624842	chr3	50196418	Haematological
ebi-a-GCST004606	Eosinophil counts	rs2647050	chr6	32669767	Haematological
ebi-a-GCST004613	Sum neutrophil eosinophil counts	rs2647050	chr6	32669767	Haematological
ebi-a-GCST004614	Granulocyte count	rs2647050	chr6	32669767	Haematological
ebi-a-GCST004624	Sum eosinophil basophil counts	rs2647050	chr6	32669767	Haematological
ebi-a-GCST004626	Myeloid white cell count	rs2647050	chr6	32669767	Haematological
ukb-d-30000_irnt	White blood cell (leukocyte) count	rs2647050	chr6	32669767	Haematological
ukb-d-30140_irnt	Neutrophill count	rs2647050	chr6	32669767	Haematological
ukb-d-30260_irnt	Mean reticulocyte volume	rs2647050	chr6	32669767	Haematological
ebi-a-GCST004599	Mean platelet volume	rs2657364	chr7	158683825	Haematological
ukb-d-30100_irnt	Mean platelet (thrombocyte) volume	rs2657364	chr7	158683825	Haematological
ukb-d-30100_irnt	Mean platelet (thrombocyte) volume	rs2661524	chr4	48107310	Haematological
ukb-d-30110_irnt	Platelet distribution width	rs2661524	chr4	48107310	Haematological
ieu-b-29	basophil cell count	rs268841	chr14	57998915	Haematological
ukb-d-30220_irnt	Basophill percentage	rs268841	chr14	57998915	Haematological
ebi-a-GCST004599	Mean platelet volume	rs270621	chr5	131605821	Haematological
ebi-a-GCST004600	Eosinophil percentage of white cells	rs270621	chr5	131605821	Haematological
ebi-a-GCST004606	Eosinophil counts	rs270621	chr5	131605821	Haematological
ebi-a-GCST004613	Sum neutrophil eosinophil counts	rs270621	chr5	131605821	Haematological
ebi-a-GCST004614	Granulocyte count	rs270621	chr5	131605821	Haematological
ebi-a-GCST004617	Eosinophil percentage of granulocytes	rs270621	chr5	131605821	Haematological
ebi-a-GCST004623	Neutrophil percentage of granulocytes	rs270621	chr5	131605821	Haematological
ebi-a-GCST004624	Sum eosinophil basophil counts	rs270621	chr5	131605821	Haematological
ebi-a-GCST004626	Myeloid white cell count	rs270621	chr5	131605821	Haematological
ieu-b-30	white blood cell count	rs270621	chr5	131605821	Haematological
ieu-b-31	monocyte cell count	rs270621	chr5	131605821	Haematological
ieu-b-33	eosinophil cell count	rs270621	chr5	131605821	Haematological
ieu-b-34	neutrophil cell count	rs270621	chr5	131605821	Haematological
ukb-d-30000_irnt	White blood cell (leukocyte) count	rs270621	chr5	131605821	Haematological
ukb-d-30080_irnt	Platelet count	rs270621	chr5	131605821	Haematological
ukb-d-30100_irnt	Mean platelet (thrombocyte) volume	rs270621	chr5	131605821	Haematological
ukb-d-30130_irnt	Monocyte count	rs270621	chr5	131605821	Haematological
ukb-d-30140_irnt	Neutrophill count	rs270621	chr5	131605821	Haematological
ukb-d-30210_irnt	Eosinophill percentage	rs270621	chr5	131605821	Haematological
ukb-d-30290_irnt	High light scatter reticulocyte percentage	rs271919	chr5	95732457	Haematological
ebi-a-GCST004601	Red blood cell count	rs2732479	chr12	48736260	Haematological
ebi-a-GCST004604	Hematocrit	rs2732479	chr12	48736260	Haematological
ebi-a-GCST004615	Hemoglobin concentration	rs2732479	chr12	48736260	Haematological
ukb-d-30010_irnt	Red blood cell (erythrocyte) count	rs2732479	chr12	48736260	Haematological
ukb-d-30020_irnt	Haemoglobin concentration	rs2732479	chr12	48736260	Haematological
ukb-d-30030_irnt	Haematocrit percentage	rs2732479	chr12	48736260	Haematological
ebi-a-GCST004601	Red blood cell count	rs2734335	chr6	31893944	Haematological
ebi-a-GCST004606	Eosinophil counts	rs2734335	chr6	31893944	Haematological
ebi-a-GCST004613	Sum neutrophil eosinophil counts	rs2734335	chr6	31893944	Haematological
ebi-a-GCST004614	Granulocyte count	rs2734335	chr6	31893944	Haematological
ebi-a-GCST004624	Sum eosinophil basophil counts	rs2734335	chr6	31893944	Haematological
ebi-a-GCST004626	Myeloid white cell count	rs2734335	chr6	31893944	Haematological
ieu-b-31	monocyte cell count	rs2734335	chr6	31893944	Haematological
ieu-b-33	eosinophil cell count	rs2734335	chr6	31893944	Haematological
ieu-b-34	neutrophil cell count	rs2734335	chr6	31893944	Haematological
ukb-d-30000_irnt	White blood cell (leukocyte) count	rs2734335	chr6	31893944	Haematological
ukb-d-30010_irnt	Red blood cell (erythrocyte) count	rs2734335	chr6	31893944	Haematological
ukb-d-30040_irnt	Mean corpuscular volume	rs2734335	chr6	31893944	Haematological
ukb-d-30050_irnt	Mean corpuscular haemoglobin	rs2734335	chr6	31893944	Haematological
ukb-d-30080_irnt	Platelet count	rs2734335	chr6	31893944	Haematological
ukb-d-30130_irnt	Monocyte count	rs2734335	chr6	31893944	Haematological
ukb-d-30140_irnt	Neutrophill count	rs2734335	chr6	31893944	Haematological
ukb-d-30210_irnt	Eosinophill percentage	rs2734335	chr6	31893944	Haematological
ukb-d-30260_irnt	Mean reticulocyte volume	rs2734335	chr6	31893944	Haematological
ukb-d-30270_irnt	Mean sphered cell volume	rs2734335	chr6	31893944	Haematological
ebi-a-GCST004600	Eosinophil percentage of white cells	rs2734583	chr6	31505480	Haematological
ebi-a-GCST004601	Red blood cell count	rs2734583	chr6	31505480	Haematological
ebi-a-GCST004604	Hematocrit	rs2734583	chr6	31505480	Haematological
ebi-a-GCST004606	Eosinophil counts	rs2734583	chr6	31505480	Haematological
ebi-a-GCST004612	High light scatter reticulocyte percentage of red cells	rs2734583	chr6	31505480	Haematological
ebi-a-GCST004613	Sum neutrophil eosinophil counts	rs2734583	chr6	31505480	Haematological
ebi-a-GCST004614	Granulocyte count	rs2734583	chr6	31505480	Haematological
ebi-a-GCST004615	Hemoglobin concentration	rs2734583	chr6	31505480	Haematological
ebi-a-GCST004617	Eosinophil percentage of granulocytes	rs2734583	chr6	31505480	Haematological
ebi-a-GCST004618	White blood cell count (basophil)	rs2734583	chr6	31505480	Haematological
ebi-a-GCST004619	Reticulocyte fraction of red cells	rs2734583	chr6	31505480	Haematological
ebi-a-GCST004621	Red cell distribution width	rs2734583	chr6	31505480	Haematological
ebi-a-GCST004623	Neutrophil percentage of granulocytes	rs2734583	chr6	31505480	Haematological
ebi-a-GCST004624	Sum eosinophil basophil counts	rs2734583	chr6	31505480	Haematological
ebi-a-GCST004626	Myeloid white cell count	rs2734583	chr6	31505480	Haematological
ieu-b-29	basophil cell count	rs2734583	chr6	31505480	Haematological
ieu-b-31	monocyte cell count	rs2734583	chr6	31505480	Haematological
ieu-b-33	eosinophil cell count	rs2734583	chr6	31505480	Haematological
ebi-a-GCST004600	Eosinophil percentage of white cells	rs2735049	chr6	29733390	Haematological
ebi-a-GCST004606	Eosinophil counts	rs2735049	chr6	29733390	Haematological
ebi-a-GCST004612	High light scatter reticulocyte percentage of red cells	rs2735049	chr6	29733390	Haematological
ebi-a-GCST004617	Eosinophil percentage of granulocytes	rs2735049	chr6	29733390	Haematological
ebi-a-GCST004623	Neutrophil percentage of granulocytes	rs2735049	chr6	29733390	Haematological
ebi-a-GCST004624	Sum eosinophil basophil counts	rs2735049	chr6	29733390	Haematological
ebi-a-GCST004628	Immature fraction of reticulocytes	rs2735049	chr6	29733390	Haematological
ieu-b-33	eosinophil cell count	rs2735049	chr6	29733390	Haematological
ieu-b-34	neutrophil cell count	rs2735049	chr6	29733390	Haematological
ukb-d-30000_irnt	White blood cell (leukocyte) count	rs2735049	chr6	29733390	Haematological
ukb-d-30080_irnt	Platelet count	rs2735049	chr6	29733390	Haematological
ukb-d-30090_irnt	Platelet crit	rs2735049	chr6	29733390	Haematological
ukb-d-30130_irnt	Monocyte count	rs2735049	chr6	29733390	Haematological
ukb-d-30140_irnt	Neutrophill count	rs2735049	chr6	29733390	Haematological
ukb-d-30210_irnt	Eosinophill percentage	rs2735049	chr6	29733390	Haematological
ukb-d-30260_irnt	Mean reticulocyte volume	rs2735049	chr6	29733390	Haematological
ukb-d-30280_irnt	Immature reticulocyte fraction	rs2735049	chr6	29733390	Haematological
ukb-d-30290_irnt	High light scatter reticulocyte percentage	rs2735049	chr6	29733390	Haematological
ukb-d-30300_irnt	High light scatter reticulocyte count	rs2735049	chr6	29733390	Haematological
ebi-a-GCST004612	High light scatter reticulocyte percentage of red cells	rs2735069	chr6	29948482	Haematological
ebi-a-GCST004619	Reticulocyte fraction of red cells	rs2735069	chr6	29948482	Haematological
ukb-d-30040_irnt	Mean corpuscular volume	rs2735069	chr6	29948482	Haematological
ukb-d-30050_irnt	Mean corpuscular haemoglobin	rs2735069	chr6	29948482	Haematological
ukb-d-30080_irnt	Platelet count	rs2735069	chr6	29948482	Haematological
ukb-d-30100_irnt	Mean platelet (thrombocyte) volume	rs2735069	chr6	29948482	Haematological
ukb-d-30040_irnt	Mean corpuscular volume	rs2735074	chr6	29944658	Haematological
ukb-d-30050_irnt	Mean corpuscular haemoglobin	rs2735074	chr6	29944658	Haematological
ukb-d-30070_irnt	Red blood cell (erythrocyte) distribution width	rs2735074	chr6	29944658	Haematological
ukb-d-30100_irnt	Mean platelet (thrombocyte) volume	rs2735074	chr6	29944658	Haematological
ebi-a-GCST004599	Mean platelet volume	rs2735820	chr14	105712856	Haematological
ukb-d-30010_irnt	Red blood cell (erythrocyte) count	rs2735820	chr14	105712856	Haematological
ukb-d-30040_irnt	Mean corpuscular volume	rs2735820	chr14	105712856	Haematological
ukb-d-30050_irnt	Mean corpuscular haemoglobin	rs2735820	chr14	105712856	Haematological
ukb-d-30080_irnt	Platelet count	rs2735820	chr14	105712856	Haematological
ukb-d-30100_irnt	Mean platelet (thrombocyte) volume	rs2735820	chr14	105712856	Haematological
ukb-d-30110_irnt	Platelet distribution width	rs2735820	chr14	105712856	Haematological
ukb-d-30270_irnt	Mean sphered cell volume	rs2735820	chr14	105712856	Haematological
ebi-a-GCST004606	Eosinophil counts	rs2736176	chr6	31587561	Haematological
ebi-a-GCST004613	Sum neutrophil eosinophil counts	rs2736176	chr6	31587561	Haematological
ebi-a-GCST004614	Granulocyte count	rs2736176	chr6	31587561	Haematological
ebi-a-GCST004624	Sum eosinophil basophil counts	rs2736176	chr6	31587561	Haematological
ebi-a-GCST004626	Myeloid white cell count	rs2736176	chr6	31587561	Haematological
ieu-b-29	basophil cell count	rs2736176	chr6	31587561	Haematological
ieu-b-31	monocyte cell count	rs2736176	chr6	31587561	Haematological
ieu-b-33	eosinophil cell count	rs2736176	chr6	31587561	Haematological
ieu-b-34	neutrophil cell count	rs2736176	chr6	31587561	Haematological
ukb-d-30000_irnt	White blood cell (leukocyte) count	rs2736176	chr6	31587561	Haematological
ukb-d-30040_irnt	Mean corpuscular volume	rs2736176	chr6	31587561	Haematological
ukb-d-30050_irnt	Mean corpuscular haemoglobin	rs2736176	chr6	31587561	Haematological
ukb-d-30080_irnt	Platelet count	rs2736176	chr6	31587561	Haematological
ukb-d-30090_irnt	Platelet crit	rs2736176	chr6	31587561	Haematological
ukb-d-30100_irnt	Mean platelet (thrombocyte) volume	rs2736176	chr6	31587561	Haematological
ukb-d-30110_irnt	Platelet distribution width	rs2736176	chr6	31587561	Haematological
ukb-d-30130_irnt	Monocyte count	rs2736176	chr6	31587561	Haematological
ukb-d-30140_irnt	Neutrophill count	rs2736176	chr6	31587561	Haematological
ukb-d-30260_irnt	Mean reticulocyte volume	rs2736176	chr6	31587561	Haematological
ukb-d-30270_irnt	Mean sphered cell volume	rs2736176	chr6	31587561	Haematological
ebi-a-GCST004621	Red cell distribution width	rs2736314	chr8	11089238	Haematological
ebi-a-GCST006804	Red cell distribution width	rs2736314	chr8	11089238	Haematological
ieu-b-30	white blood cell count	rs2736314	chr8	11089238	Haematological
ieu-b-34	neutrophil cell count	rs2736314	chr8	11089238	Haematological
ukb-d-30070_irnt	Red blood cell (erythrocyte) distribution width	rs2736314	chr8	11089238	Haematological
ukb-d-30110_irnt	Platelet distribution width	rs2736314	chr8	11089238	Haematological
ebi-a-GCST004606	Eosinophil counts	rs2736428	chr6	31843924	Haematological
ebi-a-GCST004613	Sum neutrophil eosinophil counts	rs2736428	chr6	31843924	Haematological
ebi-a-GCST004614	Granulocyte count	rs2736428	chr6	31843924	Haematological
ebi-a-GCST004624	Sum eosinophil basophil counts	rs2736428	chr6	31843924	Haematological
ebi-a-GCST004626	Myeloid white cell count	rs2736428	chr6	31843924	Haematological
ieu-b-30	white blood cell count	rs2736428	chr6	31843924	Haematological
ieu-b-31	monocyte cell count	rs2736428	chr6	31843924	Haematological
ieu-b-33	eosinophil cell count	rs2736428	chr6	31843924	Haematological
ukb-d-30000_irnt	White blood cell (leukocyte) count	rs2736428	chr6	31843924	Haematological
ukb-d-30040_irnt	Mean corpuscular volume	rs2736428	chr6	31843924	Haematological
ukb-d-30050_irnt	Mean corpuscular haemoglobin	rs2736428	chr6	31843924	Haematological
ukb-d-30080_irnt	Platelet count	rs2736428	chr6	31843924	Haematological
ukb-d-30090_irnt	Platelet crit	rs2736428	chr6	31843924	Haematological
ukb-d-30100_irnt	Mean platelet (thrombocyte) volume	rs2736428	chr6	31843924	Haematological
ukb-d-30110_irnt	Platelet distribution width	rs2736428	chr6	31843924	Haematological
ukb-d-30130_irnt	Monocyte count	rs2736428	chr6	31843924	Haematological
ukb-d-30140_irnt	Neutrophill count	rs2736428	chr6	31843924	Haematological
ukb-d-30270_irnt	Mean sphered cell volume	rs2736428	chr6	31843924	Haematological
ebi-a-GCST004600	Eosinophil percentage of white cells	rs2743937	chr6	29807923	Haematological
ebi-a-GCST004601	Red blood cell count	rs2743937	chr6	29807923	Haematological
ebi-a-GCST004604	Hematocrit	rs2743937	chr6	29807923	Haematological
ebi-a-GCST004612	High light scatter reticulocyte percentage of red cells	rs2743937	chr6	29807923	Haematological
ebi-a-GCST004613	Sum neutrophil eosinophil counts	rs2743937	chr6	29807923	Haematological
ebi-a-GCST004614	Granulocyte count	rs2743937	chr6	29807923	Haematological
ebi-a-GCST004617	Eosinophil percentage of granulocytes	rs2743937	chr6	29807923	Haematological
ebi-a-GCST004619	Reticulocyte fraction of red cells	rs2743937	chr6	29807923	Haematological
ebi-a-GCST004623	Neutrophil percentage of granulocytes	rs2743937	chr6	29807923	Haematological
ebi-a-GCST004626	Myeloid white cell count	rs2743937	chr6	29807923	Haematological
ebi-a-GCST004628	Immature fraction of reticulocytes	rs2743937	chr6	29807923	Haematological
ieu-b-30	white blood cell count	rs2743937	chr6	29807923	Haematological
ieu-b-33	eosinophil cell count	rs2743937	chr6	29807923	Haematological
ieu-b-34	neutrophil cell count	rs2743937	chr6	29807923	Haematological
ukb-d-30000_irnt	White blood cell (leukocyte) count	rs2743937	chr6	29807923	Haematological
ukb-d-30010_irnt	Red blood cell (erythrocyte) count	rs2743937	chr6	29807923	Haematological
ukb-d-30020_irnt	Haemoglobin concentration	rs2743937	chr6	29807923	Haematological
ukb-d-30030_irnt	Haematocrit percentage	rs2743937	chr6	29807923	Haematological
ukb-d-30040_irnt	Mean corpuscular volume	rs2743937	chr6	29807923	Haematological
ukb-d-30050_irnt	Mean corpuscular haemoglobin	rs2743937	chr6	29807923	Haematological
ukb-d-30140_irnt	Neutrophill count	rs2743937	chr6	29807923	Haematological
ukb-d-30200_irnt	Neutrophill percentage	rs2743937	chr6	29807923	Haematological
ukb-d-30210_irnt	Eosinophill percentage	rs2743937	chr6	29807923	Haematological
ukb-d-30240_irnt	Reticulocyte percentage	rs2743937	chr6	29807923	Haematological
ukb-d-30250_irnt	Reticulocyte count	rs2743937	chr6	29807923	Haematological
ukb-d-30280_irnt	Immature reticulocyte fraction	rs2743937	chr6	29807923	Haematological
ukb-d-30290_irnt	High light scatter reticulocyte percentage	rs2743937	chr6	29807923	Haematological
ukb-d-30300_irnt	High light scatter reticulocyte count	rs2743937	chr6	29807923	Haematological
ebi-a-GCST004600	Eosinophil percentage of white cells	rs2743951	chr6	29709234	Haematological
ebi-a-GCST004606	Eosinophil counts	rs2743951	chr6	29709234	Haematological
ebi-a-GCST004612	High light scatter reticulocyte percentage of red cells	rs2743951	chr6	29709234	Haematological
ebi-a-GCST004613	Sum neutrophil eosinophil counts	rs2743951	chr6	29709234	Haematological
ebi-a-GCST004614	Granulocyte count	rs2743951	chr6	29709234	Haematological
ebi-a-GCST004617	Eosinophil percentage of granulocytes	rs2743951	chr6	29709234	Haematological
ebi-a-GCST004623	Neutrophil percentage of granulocytes	rs2743951	chr6	29709234	Haematological
ebi-a-GCST004624	Sum eosinophil basophil counts	rs2743951	chr6	29709234	Haematological
ebi-a-GCST004626	Myeloid white cell count	rs2743951	chr6	29709234	Haematological
ebi-a-GCST004628	Immature fraction of reticulocytes	rs2743951	chr6	29709234	Haematological
ieu-b-30	white blood cell count	rs2743951	chr6	29709234	Haematological
ieu-b-31	monocyte cell count	rs2743951	chr6	29709234	Haematological
ieu-b-33	eosinophil cell count	rs2743951	chr6	29709234	Haematological
ieu-b-34	neutrophil cell count	rs2743951	chr6	29709234	Haematological
ukb-d-30000_irnt	White blood cell (leukocyte) count	rs2743951	chr6	29709234	Haematological
ukb-d-30080_irnt	Platelet count	rs2743951	chr6	29709234	Haematological
ukb-d-30090_irnt	Platelet crit	rs2743951	chr6	29709234	Haematological
ukb-d-30130_irnt	Monocyte count	rs2743951	chr6	29709234	Haematological
ukb-d-30140_irnt	Neutrophill count	rs2743951	chr6	29709234	Haematological
ukb-d-30210_irnt	Eosinophill percentage	rs2743951	chr6	29709234	Haematological
ukb-d-30260_irnt	Mean reticulocyte volume	rs2743951	chr6	29709234	Haematological
ukb-d-30280_irnt	Immature reticulocyte fraction	rs2743951	chr6	29709234	Haematological
ukb-d-30290_irnt	High light scatter reticulocyte percentage	rs2743951	chr6	29709234	Haematological
ukb-d-30300_irnt	High light scatter reticulocyte count	rs2743951	chr6	29709234	Haematological
ukb-d-30000_irnt	White blood cell (leukocyte) count	rs2745401	chr6	29488478	Haematological
ukb-d-30010_irnt	Red blood cell (erythrocyte) count	rs2745401	chr6	29488478	Haematological
ukb-d-30100_irnt	Mean platelet (thrombocyte) volume	rs2745401	chr6	29488478	Haematological
ukb-d-30140_irnt	Neutrophill count	rs2745401	chr6	29488478	Haematological
ukb-d-30250_irnt	Reticulocyte count	rs2745401	chr6	29488478	Haematological
ukb-d-30300_irnt	High light scatter reticulocyte count	rs2745401	chr6	29488478	Haematological
ieu-b-30	white blood cell count	rs2745411	chr6	29518442	Haematological
ukb-d-30000_irnt	White blood cell (leukocyte) count	rs2745411	chr6	29518442	Haematological
ukb-d-30010_irnt	Red blood cell (erythrocyte) count	rs2745411	chr6	29518442	Haematological
ukb-d-30080_irnt	Platelet count	rs2745411	chr6	29518442	Haematological
ukb-d-30100_irnt	Mean platelet (thrombocyte) volume	rs2745411	chr6	29518442	Haematological
ukb-d-30260_irnt	Mean reticulocyte volume	rs2745411	chr6	29518442	Haematological
ukb-d-30100_irnt	Mean platelet (thrombocyte) volume	rs2753442	chr1	236254074	Haematological
ebi-a-GCST004606	Eosinophil counts	rs2753960	chr6	31762844	Haematological
ebi-a-GCST004613	Sum neutrophil eosinophil counts	rs2753960	chr6	31762844	Haematological
ebi-a-GCST004614	Granulocyte count	rs2753960	chr6	31762844	Haematological
ebi-a-GCST004624	Sum eosinophil basophil counts	rs2753960	chr6	31762844	Haematological
ebi-a-GCST004626	Myeloid white cell count	rs2753960	chr6	31762844	Haematological
ukb-d-30000_irnt	White blood cell (leukocyte) count	rs2753960	chr6	31762844	Haematological
ukb-d-30090_irnt	Platelet crit	rs2753960	chr6	31762844	Haematological
ukb-d-30130_irnt	Monocyte count	rs2753960	chr6	31762844	Haematological
ukb-d-30140_irnt	Neutrophill count	rs2753960	chr6	31762844	Haematological
ukb-d-30210_irnt	Eosinophill percentage	rs2753960	chr6	31762844	Haematological
ukb-d-30260_irnt	Mean reticulocyte volume	rs2753960	chr6	31762844	Haematological
ukb-d-30270_irnt	Mean sphered cell volume	rs2753960	chr6	31762844	Haematological
ebi-a-GCST004600	Eosinophil percentage of white cells	rs2755209	chr13	41137804	Haematological
ebi-a-GCST004606	Eosinophil counts	rs2755209	chr13	41137804	Haematological
ebi-a-GCST004623	Neutrophil percentage of granulocytes	rs2755209	chr13	41137804	Haematological
ebi-a-GCST004624	Sum eosinophil basophil counts	rs2755209	chr13	41137804	Haematological
ieu-b-31	monocyte cell count	rs2755209	chr13	41137804	Haematological
ieu-b-33	eosinophil cell count	rs2755209	chr13	41137804	Haematological
ukb-d-30080_irnt	Platelet count	rs2755209	chr13	41137804	Haematological
ukb-d-30210_irnt	Eosinophill percentage	rs2755209	chr13	41137804	Haematological
ieu-b-33	eosinophil cell count	rs2772392	chr6	33438883	Haematological
ukb-d-30080_irnt	Platelet count	rs2772392	chr6	33438883	Haematological
ukb-d-30090_irnt	Platelet crit	rs2772392	chr6	33438883	Haematological
ukb-d-30210_irnt	Eosinophill percentage	rs2772392	chr6	33438883	Haematological
ebi-a-GCST004612	High light scatter reticulocyte percentage of red cells	rs2778036	chr10	104485725	Haematological
ebi-a-GCST004619	Reticulocyte fraction of red cells	rs2778036	chr10	104485725	Haematological
ukb-d-30240_irnt	Reticulocyte percentage	rs2778036	chr10	104485725	Haematological
ukb-d-30250_irnt	Reticulocyte count	rs2778036	chr10	104485725	Haematological
ukb-d-30280_irnt	Immature reticulocyte fraction	rs2778036	chr10	104485725	Haematological
ukb-d-30290_irnt	High light scatter reticulocyte percentage	rs2778036	chr10	104485725	Haematological
ukb-d-30300_irnt	High light scatter reticulocyte count	rs2778036	chr10	104485725	Haematological
ieu-b-31	monocyte cell count	rs2783696	chr1	101044089	Haematological
ebi-a-GCST004599	Mean platelet volume	rs2788495	chr1	158596306	Haematological
ukb-d-30080_irnt	Platelet count	rs2788495	chr1	158596306	Haematological
ukb-d-30100_irnt	Mean platelet (thrombocyte) volume	rs2788495	chr1	158596306	Haematological
ieu-b-30	white blood cell count	rs2796249	chr1	208038684	Haematological
ukb-d-30010_irnt	Red blood cell (erythrocyte) count	rs2806057	chr14	73474613	Haematological
ukb-d-30040_irnt	Mean corpuscular volume	rs2806057	chr14	73474613	Haematological
ukb-d-30240_irnt	Reticulocyte percentage	rs2806057	chr14	73474613	Haematological
ukb-d-30250_irnt	Reticulocyte count	rs2806057	chr14	73474613	Haematological
ukb-d-30290_irnt	High light scatter reticulocyte percentage	rs2806057	chr14	73474613	Haematological
ukb-d-30300_irnt	High light scatter reticulocyte count	rs2806057	chr14	73474613	Haematological
ebi-a-GCST004621	Red cell distribution width	rs282604	chr13	113339028	Haematological
ebi-a-GCST006804	Red cell distribution width	rs282604	chr13	113339028	Haematological
ukb-d-30070_irnt	Red blood cell (erythrocyte) distribution width	rs282604	chr13	113339028	Haematological
ieu-b-31	monocyte cell count	rs28361073	chr6	33096063	Haematological
ukb-d-30290_irnt	High light scatter reticulocyte percentage	rs28361073	chr6	33096063	Haematological
ukb-d-30300_irnt	High light scatter reticulocyte count	rs28361073	chr6	33096063	Haematological
ukb-d-30070_irnt	Red blood cell (erythrocyte) distribution width	rs28365927	chr11	236091	Haematological
ukb-d-30100_irnt	Mean platelet (thrombocyte) volume	rs28365927	chr11	236091	Haematological
ebi-a-GCST004599	Mean platelet volume	rs28367832	chr6	31305731	Haematological
ebi-a-GCST004601	Red blood cell count	rs28367832	chr6	31305731	Haematological
ebi-a-GCST004604	Hematocrit	rs28367832	chr6	31305731	Haematological
ebi-a-GCST004606	Eosinophil counts	rs28367832	chr6	31305731	Haematological
ebi-a-GCST004608	Granulocyte percentage of myeloid white cells	rs28367832	chr6	31305731	Haematological
ebi-a-GCST004609	Monocyte percentage of white cells	rs28367832	chr6	31305731	Haematological
ebi-a-GCST004612	High light scatter reticulocyte percentage of red cells	rs28367832	chr6	31305731	Haematological
ebi-a-GCST004615	Hemoglobin concentration	rs28367832	chr6	31305731	Haematological
ebi-a-GCST004618	White blood cell count (basophil)	rs28367832	chr6	31305731	Haematological
ebi-a-GCST004619	Reticulocyte fraction of red cells	rs28367832	chr6	31305731	Haematological
ebi-a-GCST004624	Sum eosinophil basophil counts	rs28367832	chr6	31305731	Haematological
ieu-b-29	basophil cell count	rs28367832	chr6	31305731	Haematological
ieu-b-30	white blood cell count	rs28367832	chr6	31305731	Haematological
ieu-b-33	eosinophil cell count	rs28367832	chr6	31305731	Haematological
ieu-b-34	neutrophil cell count	rs28367832	chr6	31305731	Haematological
ukb-d-30000_irnt	White blood cell (leukocyte) count	rs28367832	chr6	31305731	Haematological
ukb-d-30010_irnt	Red blood cell (erythrocyte) count	rs28367832	chr6	31305731	Haematological
ukb-d-30020_irnt	Haemoglobin concentration	rs28367832	chr6	31305731	Haematological
ukb-d-30030_irnt	Haematocrit percentage	rs28367832	chr6	31305731	Haematological
ukb-d-30040_irnt	Mean corpuscular volume	rs28367832	chr6	31305731	Haematological
ukb-d-30050_irnt	Mean corpuscular haemoglobin	rs28367832	chr6	31305731	Haematological
ukb-d-30070_irnt	Red blood cell (erythrocyte) distribution width	rs28367832	chr6	31305731	Haematological
ukb-d-30080_irnt	Platelet count	rs28367832	chr6	31305731	Haematological
ukb-d-30100_irnt	Mean platelet (thrombocyte) volume	rs28367832	chr6	31305731	Haematological
ukb-d-30110_irnt	Platelet distribution width	rs28367832	chr6	31305731	Haematological
ukb-d-30140_irnt	Neutrophill count	rs28367832	chr6	31305731	Haematological
ukb-d-30190_irnt	Monocyte percentage	rs28367832	chr6	31305731	Haematological
ukb-d-30210_irnt	Eosinophill percentage	rs28367832	chr6	31305731	Haematological
ukb-d-30240_irnt	Reticulocyte percentage	rs28367832	chr6	31305731	Haematological
ukb-d-30250_irnt	Reticulocyte count	rs28367832	chr6	31305731	Haematological
ukb-d-30260_irnt	Mean reticulocyte volume	rs28367832	chr6	31305731	Haematological
ukb-d-30270_irnt	Mean sphered cell volume	rs28367832	chr6	31305731	Haematological
ukb-d-30290_irnt	High light scatter reticulocyte percentage	rs28367832	chr6	31305731	Haematological
ukb-d-30300_irnt	High light scatter reticulocyte count	rs28367832	chr6	31305731	Haematological
ukb-d-30070_irnt	Red blood cell (erythrocyte) distribution width	rs28380876	chr6	31312428	Haematological
ukb-d-30100_irnt	Mean platelet (thrombocyte) volume	rs28380876	chr6	31312428	Haematological
ukb-d-30110_irnt	Platelet distribution width	rs28380876	chr6	31312428	Haematological
ukb-d-30260_irnt	Mean reticulocyte volume	rs28380876	chr6	31312428	Haematological
ieu-b-30	white blood cell count	rs2839243	chr21	47830843	Haematological
ieu-b-34	neutrophil cell count	rs2839243	chr21	47830843	Haematological
ukb-d-30000_irnt	White blood cell (leukocyte) count	rs2839243	chr21	47830843	Haematological
ebi-a-GCST004599	Mean platelet volume	rs28397305	chr6	31222223	Haematological
ukb-d-30040_irnt	Mean corpuscular volume	rs28397305	chr6	31222223	Haematological
ukb-d-30050_irnt	Mean corpuscular haemoglobin	rs28397305	chr6	31222223	Haematological
ukb-d-30070_irnt	Red blood cell (erythrocyte) distribution width	rs28397305	chr6	31222223	Haematological
ukb-d-30090_irnt	Platelet crit	rs28397305	chr6	31222223	Haematological
ukb-d-30100_irnt	Mean platelet (thrombocyte) volume	rs28397305	chr6	31222223	Haematological
ebi-a-GCST004600	Eosinophil percentage of white cells	rs2840230	chr6	32596145	Haematological
ukb-d-30210_irnt	Eosinophill percentage	rs2840230	chr6	32596145	Haematological
ebi-a-GCST004615	Hemoglobin concentration	rs2844494	chr6	31483415	Haematological
ebi-a-GCST004621	Red cell distribution width	rs2844494	chr6	31483415	Haematological
ebi-a-GCST006804	Red cell distribution width	rs2844494	chr6	31483415	Haematological
ukb-d-30020_irnt	Haemoglobin concentration	rs2844494	chr6	31483415	Haematological
ukb-d-30030_irnt	Haematocrit percentage	rs2844494	chr6	31483415	Haematological
ukb-d-30050_irnt	Mean corpuscular haemoglobin	rs2844494	chr6	31483415	Haematological
ukb-d-30060_irnt	Mean corpuscular haemoglobin concentration	rs2844494	chr6	31483415	Haematological
ukb-d-30070_irnt	Red blood cell (erythrocyte) distribution width	rs2844494	chr6	31483415	Haematological
ukb-d-30190_irnt	Monocyte percentage	rs2844494	chr6	31483415	Haematological
ebi-a-GCST004612	High light scatter reticulocyte percentage of red cells	rs2844501	chr6	31464365	Haematological
ebi-a-GCST004613	Sum neutrophil eosinophil counts	rs2844501	chr6	31464365	Haematological
ebi-a-GCST004614	Granulocyte count	rs2844501	chr6	31464365	Haematological
ebi-a-GCST004615	Hemoglobin concentration	rs2844501	chr6	31464365	Haematological
ebi-a-GCST004619	Reticulocyte fraction of red cells	rs2844501	chr6	31464365	Haematological
ebi-a-GCST004624	Sum eosinophil basophil counts	rs2844501	chr6	31464365	Haematological
ebi-a-GCST004626	Myeloid white cell count	rs2844501	chr6	31464365	Haematological
ieu-b-29	basophil cell count	rs2844501	chr6	31464365	Haematological
ieu-b-30	white blood cell count	rs2844501	chr6	31464365	Haematological
ieu-b-31	monocyte cell count	rs2844501	chr6	31464365	Haematological
ieu-b-34	neutrophil cell count	rs2844501	chr6	31464365	Haematological
ukb-d-30000_irnt	White blood cell (leukocyte) count	rs2844501	chr6	31464365	Haematological
ukb-d-30020_irnt	Haemoglobin concentration	rs2844501	chr6	31464365	Haematological
ukb-d-30030_irnt	Haematocrit percentage	rs2844501	chr6	31464365	Haematological
ukb-d-30050_irnt	Mean corpuscular haemoglobin	rs2844501	chr6	31464365	Haematological
ukb-d-30070_irnt	Red blood cell (erythrocyte) distribution width	rs2844501	chr6	31464365	Haematological
ukb-d-30090_irnt	Platelet crit	rs2844501	chr6	31464365	Haematological
ukb-d-30130_irnt	Monocyte count	rs2844501	chr6	31464365	Haematological
ukb-d-30140_irnt	Neutrophill count	rs2844501	chr6	31464365	Haematological
ukb-d-30240_irnt	Reticulocyte percentage	rs2844501	chr6	31464365	Haematological
ukb-d-30250_irnt	Reticulocyte count	rs2844501	chr6	31464365	Haematological
ukb-d-30260_irnt	Mean reticulocyte volume	rs2844501	chr6	31464365	Haematological
ukb-d-30290_irnt	High light scatter reticulocyte percentage	rs2844501	chr6	31464365	Haematological
ukb-d-30300_irnt	High light scatter reticulocyte count	rs2844501	chr6	31464365	Haematological
ebi-a-GCST004613	Sum neutrophil eosinophil counts	rs2844502	chr6	31445216	Haematological
ebi-a-GCST004614	Granulocyte count	rs2844502	chr6	31445216	Haematological
ebi-a-GCST004615	Hemoglobin concentration	rs2844502	chr6	31445216	Haematological
ebi-a-GCST004619	Reticulocyte fraction of red cells	rs2844502	chr6	31445216	Haematological
ebi-a-GCST004626	Myeloid white cell count	rs2844502	chr6	31445216	Haematological
ieu-b-29	basophil cell count	rs2844502	chr6	31445216	Haematological
ieu-b-30	white blood cell count	rs2844502	chr6	31445216	Haematological
ukb-d-30000_irnt	White blood cell (leukocyte) count	rs2844502	chr6	31445216	Haematological
ukb-d-30020_irnt	Haemoglobin concentration	rs2844502	chr6	31445216	Haematological
ukb-d-30030_irnt	Haematocrit percentage	rs2844502	chr6	31445216	Haematological
ukb-d-30130_irnt	Monocyte count	rs2844502	chr6	31445216	Haematological
ukb-d-30140_irnt	Neutrophill count	rs2844502	chr6	31445216	Haematological
ukb-d-30240_irnt	Reticulocyte percentage	rs2844502	chr6	31445216	Haematological
ukb-d-30250_irnt	Reticulocyte count	rs2844502	chr6	31445216	Haematological
ukb-d-30260_irnt	Mean reticulocyte volume	rs2844502	chr6	31445216	Haematological
ebi-a-GCST004612	High light scatter reticulocyte percentage of red cells	rs2844529	chr6	31353593	Haematological
ebi-a-GCST004618	White blood cell count (basophil)	rs2844529	chr6	31353593	Haematological
ebi-a-GCST004619	Reticulocyte fraction of red cells	rs2844529	chr6	31353593	Haematological
ieu-b-30	white blood cell count	rs2844529	chr6	31353593	Haematological
ieu-b-34	neutrophil cell count	rs2844529	chr6	31353593	Haematological
ukb-d-30000_irnt	White blood cell (leukocyte) count	rs2844529	chr6	31353593	Haematological
ukb-d-30070_irnt	Red blood cell (erythrocyte) distribution width	rs2844529	chr6	31353593	Haematological
ukb-d-30110_irnt	Platelet distribution width	rs2844529	chr6	31353593	Haematological
ukb-d-30140_irnt	Neutrophill count	rs2844529	chr6	31353593	Haematological
ukb-d-30240_irnt	Reticulocyte percentage	rs2844529	chr6	31353593	Haematological
ukb-d-30250_irnt	Reticulocyte count	rs2844529	chr6	31353593	Haematological
ukb-d-30260_irnt	Mean reticulocyte volume	rs2844529	chr6	31353593	Haematological
ukb-d-30300_irnt	High light scatter reticulocyte count	rs2844529	chr6	31353593	Haematological
ebi-a-GCST004608	Granulocyte percentage of myeloid white cells	rs2844560	chr6	31339550	Haematological
ebi-a-GCST004609	Monocyte percentage of white cells	rs2844560	chr6	31339550	Haematological
ebi-a-GCST004612	High light scatter reticulocyte percentage of red cells	rs2844560	chr6	31339550	Haematological
ebi-a-GCST004615	Hemoglobin concentration	rs2844560	chr6	31339550	Haematological
ebi-a-GCST004619	Reticulocyte fraction of red cells	rs2844560	chr6	31339550	Haematological
ebi-a-GCST004633	Neutrophil percentage of white cells	rs2844560	chr6	31339550	Haematological
ieu-b-29	basophil cell count	rs2844574	chr6	31335321	Haematological
ieu-b-30	white blood cell count	rs2844574	chr6	31335321	Haematological
ieu-b-33	eosinophil cell count	rs2844574	chr6	31335321	Haematological
ukb-d-30000_irnt	White blood cell (leukocyte) count	rs2844574	chr6	31335321	Haematological
ukb-d-30010_irnt	Red blood cell (erythrocyte) count	rs2844574	chr6	31335321	Haematological
ukb-d-30020_irnt	Haemoglobin concentration	rs2844574	chr6	31335321	Haematological
ukb-d-30030_irnt	Haematocrit percentage	rs2844574	chr6	31335321	Haematological
ukb-d-30060_irnt	Mean corpuscular haemoglobin concentration	rs2844574	chr6	31335321	Haematological
ukb-d-30070_irnt	Red blood cell (erythrocyte) distribution width	rs2844574	chr6	31335321	Haematological
ukb-d-30080_irnt	Platelet count	rs2844574	chr6	31335321	Haematological
ukb-d-30090_irnt	Platelet crit	rs2844574	chr6	31335321	Haematological
ukb-d-30100_irnt	Mean platelet (thrombocyte) volume	rs2844574	chr6	31335321	Haematological
ukb-d-30110_irnt	Platelet distribution width	rs2844574	chr6	31335321	Haematological
ukb-d-30130_irnt	Monocyte count	rs2844574	chr6	31335321	Haematological
ukb-d-30190_irnt	Monocyte percentage	rs2844574	chr6	31335321	Haematological
ukb-d-30200_irnt	Neutrophill percentage	rs2844574	chr6	31335321	Haematological
ukb-d-30240_irnt	Reticulocyte percentage	rs2844574	chr6	31335321	Haematological
ukb-d-30250_irnt	Reticulocyte count	rs2844574	chr6	31335321	Haematological
ukb-d-30260_irnt	Mean reticulocyte volume	rs2844574	chr6	31335321	Haematological
ukb-d-30290_irnt	High light scatter reticulocyte percentage	rs2844574	chr6	31335321	Haematological
ukb-d-30300_irnt	High light scatter reticulocyte count	rs2844574	chr6	31335321	Haematological
ebi-a-GCST004600	Eosinophil percentage of white cells	rs2844577	chr6	31334422	Haematological
ebi-a-GCST004601	Red blood cell count	rs2844577	chr6	31334422	Haematological
ebi-a-GCST004604	Hematocrit	rs2844577	chr6	31334422	Haematological
ebi-a-GCST004606	Eosinophil counts	rs2844577	chr6	31334422	Haematological
ebi-a-GCST004612	High light scatter reticulocyte percentage of red cells	rs2844577	chr6	31334422	Haematological
ebi-a-GCST004613	Sum neutrophil eosinophil counts	rs2844577	chr6	31334422	Haematological
ebi-a-GCST004614	Granulocyte count	rs2844577	chr6	31334422	Haematological
ebi-a-GCST004615	Hemoglobin concentration	rs2844577	chr6	31334422	Haematological
ebi-a-GCST004617	Eosinophil percentage of granulocytes	rs2844577	chr6	31334422	Haematological
ebi-a-GCST004618	White blood cell count (basophil)	rs2844577	chr6	31334422	Haematological
ebi-a-GCST004619	Reticulocyte fraction of red cells	rs2844577	chr6	31334422	Haematological
ebi-a-GCST004621	Red cell distribution width	rs2844577	chr6	31334422	Haematological
ebi-a-GCST004623	Neutrophil percentage of granulocytes	rs2844577	chr6	31334422	Haematological
ebi-a-GCST004624	Sum eosinophil basophil counts	rs2844577	chr6	31334422	Haematological
ebi-a-GCST004626	Myeloid white cell count	rs2844577	chr6	31334422	Haematological
ebi-a-GCST004632	Lymphocyte percentage of white cells	rs2844577	chr6	31334422	Haematological
ebi-a-GCST004633	Neutrophil percentage of white cells	rs2844577	chr6	31334422	Haematological
ebi-a-GCST006804	Red cell distribution width	rs2844577	chr6	31334422	Haematological
ieu-b-31	monocyte cell count	rs2844577	chr6	31334422	Haematological
ieu-b-33	eosinophil cell count	rs2844577	chr6	31334422	Haematological
ieu-b-34	neutrophil cell count	rs2844577	chr6	31334422	Haematological
ukb-d-30000_irnt	White blood cell (leukocyte) count	rs2844577	chr6	31334422	Haematological
ukb-d-30010_irnt	Red blood cell (erythrocyte) count	rs2844577	chr6	31334422	Haematological
ukb-d-30020_irnt	Haemoglobin concentration	rs2844577	chr6	31334422	Haematological
ukb-d-30030_irnt	Haematocrit percentage	rs2844577	chr6	31334422	Haematological
ukb-d-30060_irnt	Mean corpuscular haemoglobin concentration	rs2844577	chr6	31334422	Haematological
ukb-d-30070_irnt	Red blood cell (erythrocyte) distribution width	rs2844577	chr6	31334422	Haematological
ukb-d-30080_irnt	Platelet count	rs2844577	chr6	31334422	Haematological
ukb-d-30090_irnt	Platelet crit	rs2844577	chr6	31334422	Haematological
ukb-d-30100_irnt	Mean platelet (thrombocyte) volume	rs2844577	chr6	31334422	Haematological
ukb-d-30130_irnt	Monocyte count	rs2844577	chr6	31334422	Haematological
ukb-d-30140_irnt	Neutrophill count	rs2844577	chr6	31334422	Haematological
ukb-d-30200_irnt	Neutrophill percentage	rs2844577	chr6	31334422	Haematological
ukb-d-30210_irnt	Eosinophill percentage	rs2844577	chr6	31334422	Haematological
ukb-d-30240_irnt	Reticulocyte percentage	rs2844577	chr6	31334422	Haematological
ukb-d-30250_irnt	Reticulocyte count	rs2844577	chr6	31334422	Haematological
ukb-d-30260_irnt	Mean reticulocyte volume	rs2844577	chr6	31334422	Haematological
ukb-d-30270_irnt	Mean sphered cell volume	rs2844577	chr6	31334422	Haematological
ukb-d-30290_irnt	High light scatter reticulocyte percentage	rs2844577	chr6	31334422	Haematological
ukb-d-30300_irnt	High light scatter reticulocyte count	rs2844577	chr6	31334422	Haematological
ebi-a-GCST004606	Eosinophil counts	rs2844606	chr6	31248432	Haematological
ebi-a-GCST004608	Granulocyte percentage of myeloid white cells	rs2844606	chr6	31248432	Haematological
ebi-a-GCST004609	Monocyte percentage of white cells	rs2844606	chr6	31248432	Haematological
ebi-a-GCST004613	Sum neutrophil eosinophil counts	rs2844606	chr6	31248432	Haematological
ebi-a-GCST004614	Granulocyte count	rs2844606	chr6	31248432	Haematological
ebi-a-GCST004624	Sum eosinophil basophil counts	rs2844606	chr6	31248432	Haematological
ebi-a-GCST004626	Myeloid white cell count	rs2844606	chr6	31248432	Haematological
ieu-b-29	basophil cell count	rs2844606	chr6	31248432	Haematological
ieu-b-33	eosinophil cell count	rs2844606	chr6	31248432	Haematological
ieu-b-34	neutrophil cell count	rs2844606	chr6	31248432	Haematological
ukb-d-30000_irnt	White blood cell (leukocyte) count	rs2844606	chr6	31248432	Haematological
ukb-d-30130_irnt	Monocyte count	rs2844606	chr6	31248432	Haematological
ukb-d-30140_irnt	Neutrophill count	rs2844606	chr6	31248432	Haematological
ukb-d-30190_irnt	Monocyte percentage	rs2844606	chr6	31248432	Haematological
ukb-d-30260_irnt	Mean reticulocyte volume	rs2844606	chr6	31248432	Haematological
ukb-d-30270_irnt	Mean sphered cell volume	rs2844606	chr6	31248432	Haematological
ebi-a-GCST004613	Sum neutrophil eosinophil counts	rs2844654	chr6	30838688	Haematological
ebi-a-GCST004614	Granulocyte count	rs2844654	chr6	30838688	Haematological
ebi-a-GCST004626	Myeloid white cell count	rs2844654	chr6	30838688	Haematological
ieu-b-34	neutrophil cell count	rs2844654	chr6	30838688	Haematological
ukb-d-30000_irnt	White blood cell (leukocyte) count	rs2844654	chr6	30838688	Haematological
ukb-d-30040_irnt	Mean corpuscular volume	rs2844654	chr6	30838688	Haematological
ukb-d-30050_irnt	Mean corpuscular haemoglobin	rs2844654	chr6	30838688	Haematological
ukb-d-30080_irnt	Platelet count	rs2844654	chr6	30838688	Haematological
ukb-d-30090_irnt	Platelet crit	rs2844654	chr6	30838688	Haematological
ukb-d-30100_irnt	Mean platelet (thrombocyte) volume	rs2844654	chr6	30838688	Haematological
ukb-d-30130_irnt	Monocyte count	rs2844654	chr6	30838688	Haematological
ukb-d-30140_irnt	Neutrophill count	rs2844654	chr6	30838688	Haematological
ukb-d-30190_irnt	Monocyte percentage	rs2844654	chr6	30838688	Haematological
ukb-d-30270_irnt	Mean sphered cell volume	rs2844654	chr6	30838688	Haematological
ebi-a-GCST004600	Eosinophil percentage of white cells	rs2844715	chr6	30516353	Haematological
ebi-a-GCST004606	Eosinophil counts	rs2844715	chr6	30516353	Haematological
ebi-a-GCST004612	High light scatter reticulocyte percentage of red cells	rs2844715	chr6	30516353	Haematological
ebi-a-GCST004617	Eosinophil percentage of granulocytes	rs2844715	chr6	30516353	Haematological
ebi-a-GCST004619	Reticulocyte fraction of red cells	rs2844715	chr6	30516353	Haematological
ebi-a-GCST004621	Red cell distribution width	rs2844715	chr6	30516353	Haematological
ebi-a-GCST004623	Neutrophil percentage of granulocytes	rs2844715	chr6	30516353	Haematological
ebi-a-GCST004624	Sum eosinophil basophil counts	rs2844715	chr6	30516353	Haematological
ebi-a-GCST006804	Red cell distribution width	rs2844715	chr6	30516353	Haematological
ukb-d-30020_irnt	Haemoglobin concentration	rs2844715	chr6	30516353	Haematological
ukb-d-30040_irnt	Mean corpuscular volume	rs2844715	chr6	30516353	Haematological
ukb-d-30050_irnt	Mean corpuscular haemoglobin	rs2844715	chr6	30516353	Haematological
ukb-d-30060_irnt	Mean corpuscular haemoglobin concentration	rs2844715	chr6	30516353	Haematological
ukb-d-30070_irnt	Red blood cell (erythrocyte) distribution width	rs2844715	chr6	30516353	Haematological
ukb-d-30080_irnt	Platelet count	rs2844715	chr6	30516353	Haematological
ukb-d-30090_irnt	Platelet crit	rs2844715	chr6	30516353	Haematological
ukb-d-30190_irnt	Monocyte percentage	rs2844715	chr6	30516353	Haematological
ukb-d-30200_irnt	Neutrophill percentage	rs2844715	chr6	30516353	Haematological
ukb-d-30210_irnt	Eosinophill percentage	rs2844715	chr6	30516353	Haematological
ukb-d-30240_irnt	Reticulocyte percentage	rs2844715	chr6	30516353	Haematological
ukb-d-30250_irnt	Reticulocyte count	rs2844715	chr6	30516353	Haematological
ukb-d-30290_irnt	High light scatter reticulocyte percentage	rs2844715	chr6	30516353	Haematological
ebi-a-GCST004612	High light scatter reticulocyte percentage of red cells	rs2844765	chr6	30234494	Haematological
ebi-a-GCST004619	Reticulocyte fraction of red cells	rs2844765	chr6	30234494	Haematological
ebi-a-GCST004628	Immature fraction of reticulocytes	rs2844765	chr6	30234494	Haematological
ieu-b-33	eosinophil cell count	rs2844765	chr6	30234494	Haematological
ukb-d-30100_irnt	Mean platelet (thrombocyte) volume	rs2844765	chr6	30234494	Haematological
ukb-d-30240_irnt	Reticulocyte percentage	rs2844765	chr6	30234494	Haematological
ukb-d-30250_irnt	Reticulocyte count	rs2844765	chr6	30234494	Haematological
ukb-d-30280_irnt	Immature reticulocyte fraction	rs2844765	chr6	30234494	Haematological
ukb-d-30290_irnt	High light scatter reticulocyte percentage	rs2844765	chr6	30234494	Haematological
ukb-d-30300_irnt	High light scatter reticulocyte count	rs2844765	chr6	30234494	Haematological
ebi-a-GCST004600	Eosinophil percentage of white cells	rs28496707	chr6	32968487	Haematological
ebi-a-GCST004606	Eosinophil counts	rs28496707	chr6	32968487	Haematological
ebi-a-GCST004623	Neutrophil percentage of granulocytes	rs28496707	chr6	32968487	Haematological
ebi-a-GCST004624	Sum eosinophil basophil counts	rs28496707	chr6	32968487	Haematological
ieu-b-33	eosinophil cell count	rs28496707	chr6	32968487	Haematological
ieu-b-34	neutrophil cell count	rs28496707	chr6	32968487	Haematological
ukb-d-30000_irnt	White blood cell (leukocyte) count	rs28496707	chr6	32968487	Haematological
ukb-d-30080_irnt	Platelet count	rs28496707	chr6	32968487	Haematological
ukb-d-30090_irnt	Platelet crit	rs28496707	chr6	32968487	Haematological
ukb-d-30130_irnt	Monocyte count	rs28496707	chr6	32968487	Haematological
ukb-d-30140_irnt	Neutrophill count	rs28496707	chr6	32968487	Haematological
ukb-d-30210_irnt	Eosinophill percentage	rs28496707	chr6	32968487	Haematological
ukb-d-30260_irnt	Mean reticulocyte volume	rs28496707	chr6	32968487	Haematological
ukb-d-30010_irnt	Red blood cell (erythrocyte) count	rs28526086	chr16	67366809	Haematological
ukb-d-30040_irnt	Mean corpuscular volume	rs28526086	chr16	67366809	Haematological
ukb-d-30050_irnt	Mean corpuscular haemoglobin	rs28526086	chr16	67366809	Haematological
ukb-d-30100_irnt	Mean platelet (thrombocyte) volume	rs28526086	chr16	67366809	Haematological
ebi-a-GCST004612	High light scatter reticulocyte percentage of red cells	rs2855804	chr6	31467365	Haematological
ebi-a-GCST004613	Sum neutrophil eosinophil counts	rs2855804	chr6	31467365	Haematological
ebi-a-GCST004614	Granulocyte count	rs2855804	chr6	31467365	Haematological
ebi-a-GCST004615	Hemoglobin concentration	rs2855804	chr6	31467365	Haematological
ebi-a-GCST004619	Reticulocyte fraction of red cells	rs2855804	chr6	31467365	Haematological
ebi-a-GCST004624	Sum eosinophil basophil counts	rs2855804	chr6	31467365	Haematological
ebi-a-GCST004626	Myeloid white cell count	rs2855804	chr6	31467365	Haematological
ieu-b-29	basophil cell count	rs2855804	chr6	31467365	Haematological
ieu-b-30	white blood cell count	rs2855804	chr6	31467365	Haematological
ieu-b-31	monocyte cell count	rs2855804	chr6	31467365	Haematological
ieu-b-33	eosinophil cell count	rs2855804	chr6	31467365	Haematological
ieu-b-34	neutrophil cell count	rs2855804	chr6	31467365	Haematological
ukb-d-30000_irnt	White blood cell (leukocyte) count	rs2855804	chr6	31467365	Haematological
ukb-d-30020_irnt	Haemoglobin concentration	rs2855804	chr6	31467365	Haematological
ukb-d-30030_irnt	Haematocrit percentage	rs2855804	chr6	31467365	Haematological
ukb-d-30050_irnt	Mean corpuscular haemoglobin	rs2855804	chr6	31467365	Haematological
ukb-d-30070_irnt	Red blood cell (erythrocyte) distribution width	rs2855804	chr6	31467365	Haematological
ukb-d-30090_irnt	Platelet crit	rs2855804	chr6	31467365	Haematological
ukb-d-30130_irnt	Monocyte count	rs2855804	chr6	31467365	Haematological
ukb-d-30140_irnt	Neutrophill count	rs2855804	chr6	31467365	Haematological
ukb-d-30240_irnt	Reticulocyte percentage	rs2855804	chr6	31467365	Haematological
ukb-d-30250_irnt	Reticulocyte count	rs2855804	chr6	31467365	Haematological
ukb-d-30260_irnt	Mean reticulocyte volume	rs2855804	chr6	31467365	Haematological
ukb-d-30290_irnt	High light scatter reticulocyte percentage	rs2855804	chr6	31467365	Haematological
ukb-d-30300_irnt	High light scatter reticulocyte count	rs2855804	chr6	31467365	Haematological
ebi-a-GCST004604	Hematocrit	rs2856688	chr6	32654640	Haematological
ebi-a-GCST004606	Eosinophil counts	rs2856688	chr6	32654640	Haematological
ebi-a-GCST004613	Sum neutrophil eosinophil counts	rs2856688	chr6	32654640	Haematological
ebi-a-GCST004614	Granulocyte count	rs2856688	chr6	32654640	Haematological
ebi-a-GCST004615	Hemoglobin concentration	rs2856688	chr6	32654640	Haematological
ebi-a-GCST004619	Reticulocyte fraction of red cells	rs2856688	chr6	32654640	Haematological
ebi-a-GCST004624	Sum eosinophil basophil counts	rs2856688	chr6	32654640	Haematological
ebi-a-GCST004626	Myeloid white cell count	rs2856688	chr6	32654640	Haematological
ieu-b-30	white blood cell count	rs2856688	chr6	32654640	Haematological
ieu-b-31	monocyte cell count	rs2856688	chr6	32654640	Haematological
ukb-d-30000_irnt	White blood cell (leukocyte) count	rs2856688	chr6	32654640	Haematological
ukb-d-30070_irnt	Red blood cell (erythrocyte) distribution width	rs2856688	chr6	32654640	Haematological
ukb-d-30130_irnt	Monocyte count	rs2856688	chr6	32654640	Haematological
ukb-d-30140_irnt	Neutrophill count	rs2856688	chr6	32654640	Haematological
ukb-d-30210_irnt	Eosinophill percentage	rs2856688	chr6	32654640	Haematological
ebi-a-GCST004599	Mean platelet volume	rs2856997	chr6	32781776	Haematological
ebi-a-GCST004606	Eosinophil counts	rs2856997	chr6	32781776	Haematological
ebi-a-GCST004613	Sum neutrophil eosinophil counts	rs2856997	chr6	32781776	Haematological
ebi-a-GCST004614	Granulocyte count	rs2856997	chr6	32781776	Haematological
ebi-a-GCST004618	White blood cell count (basophil)	rs2856997	chr6	32781776	Haematological
ebi-a-GCST004624	Sum eosinophil basophil counts	rs2856997	chr6	32781776	Haematological
ebi-a-GCST004626	Myeloid white cell count	rs2856997	chr6	32781776	Haematological
ieu-b-29	basophil cell count	rs2856997	chr6	32781776	Haematological
ieu-b-31	monocyte cell count	rs2856997	chr6	32781776	Haematological
ieu-b-33	eosinophil cell count	rs2856997	chr6	32781776	Haematological
ukb-d-30000_irnt	White blood cell (leukocyte) count	rs2856997	chr6	32781776	Haematological
ukb-d-30080_irnt	Platelet count	rs2856997	chr6	32781776	Haematological
ukb-d-30090_irnt	Platelet crit	rs2856997	chr6	32781776	Haematological
ukb-d-30100_irnt	Mean platelet (thrombocyte) volume	rs2856997	chr6	32781776	Haematological
ukb-d-30110_irnt	Platelet distribution width	rs2856997	chr6	32781776	Haematological
ukb-d-30130_irnt	Monocyte count	rs2856997	chr6	32781776	Haematological
ukb-d-30140_irnt	Neutrophill count	rs2856997	chr6	32781776	Haematological
ukb-d-30260_irnt	Mean reticulocyte volume	rs2856997	chr6	32781776	Haematological
ukb-d-30270_irnt	Mean sphered cell volume	rs2856997	chr6	32781776	Haematological
ebi-a-GCST004615	Hemoglobin concentration	rs2857078	chr17	42330171	Haematological
ebi-a-GCST004619	Reticulocyte fraction of red cells	rs2857078	chr17	42330171	Haematological
ebi-a-GCST004621	Red cell distribution width	rs2857078	chr17	42330171	Haematological
ebi-a-GCST004628	Immature fraction of reticulocytes	rs2857078	chr17	42330171	Haematological
ebi-a-GCST006804	Red cell distribution width	rs2857078	chr17	42330171	Haematological
ieu-b-33	eosinophil cell count	rs2857078	chr17	42330171	Haematological
ukb-d-30020_irnt	Haemoglobin concentration	rs2857078	chr17	42330171	Haematological
ukb-d-30050_irnt	Mean corpuscular haemoglobin	rs2857078	chr17	42330171	Haematological
ukb-d-30060_irnt	Mean corpuscular haemoglobin concentration	rs2857078	chr17	42330171	Haematological
ukb-d-30070_irnt	Red blood cell (erythrocyte) distribution width	rs2857078	chr17	42330171	Haematological
ukb-d-30100_irnt	Mean platelet (thrombocyte) volume	rs2857078	chr17	42330171	Haematological
ukb-d-30200_irnt	Neutrophill percentage	rs2857078	chr17	42330171	Haematological
ukb-d-30240_irnt	Reticulocyte percentage	rs2857078	chr17	42330171	Haematological
ukb-d-30250_irnt	Reticulocyte count	rs2857078	chr17	42330171	Haematological
ukb-d-30260_irnt	Mean reticulocyte volume	rs2857078	chr17	42330171	Haematological
ukb-d-30270_irnt	Mean sphered cell volume	rs2857078	chr17	42330171	Haematological
ukb-d-30280_irnt	Immature reticulocyte fraction	rs2857078	chr17	42330171	Haematological
ukb-d-30290_irnt	High light scatter reticulocyte percentage	rs2857078	chr17	42330171	Haematological
ukb-d-30300_irnt	High light scatter reticulocyte count	rs2857078	chr17	42330171	Haematological
ebi-a-GCST004600	Eosinophil percentage of white cells	rs2857439	chr6	30106296	Haematological
ebi-a-GCST004606	Eosinophil counts	rs2857439	chr6	30106296	Haematological
ebi-a-GCST004612	High light scatter reticulocyte percentage of red cells	rs2857439	chr6	30106296	Haematological
ebi-a-GCST004617	Eosinophil percentage of granulocytes	rs2857439	chr6	30106296	Haematological
ebi-a-GCST004619	Reticulocyte fraction of red cells	rs2857439	chr6	30106296	Haematological
ebi-a-GCST004623	Neutrophil percentage of granulocytes	rs2857439	chr6	30106296	Haematological
ebi-a-GCST004624	Sum eosinophil basophil counts	rs2857439	chr6	30106296	Haematological
ebi-a-GCST004628	Immature fraction of reticulocytes	rs2857439	chr6	30106296	Haematological
ieu-b-31	monocyte cell count	rs2857439	chr6	30106296	Haematological
ieu-b-33	eosinophil cell count	rs2857439	chr6	30106296	Haematological
ukb-d-30000_irnt	White blood cell (leukocyte) count	rs2857439	chr6	30106296	Haematological
ukb-d-30080_irnt	Platelet count	rs2857439	chr6	30106296	Haematological
ukb-d-30090_irnt	Platelet crit	rs2857439	chr6	30106296	Haematological
ukb-d-30100_irnt	Mean platelet (thrombocyte) volume	rs2857439	chr6	30106296	Haematological
ukb-d-30130_irnt	Monocyte count	rs2857439	chr6	30106296	Haematological
ukb-d-30140_irnt	Neutrophill count	rs2857439	chr6	30106296	Haematological
ukb-d-30210_irnt	Eosinophill percentage	rs2857439	chr6	30106296	Haematological
ukb-d-30240_irnt	Reticulocyte percentage	rs2857439	chr6	30106296	Haematological
ukb-d-30250_irnt	Reticulocyte count	rs2857439	chr6	30106296	Haematological
ukb-d-30280_irnt	Immature reticulocyte fraction	rs2857439	chr6	30106296	Haematological
ukb-d-30290_irnt	High light scatter reticulocyte percentage	rs2857439	chr6	30106296	Haematological
ukb-d-30300_irnt	High light scatter reticulocyte count	rs2857439	chr6	30106296	Haematological
ebi-a-GCST004599	Mean platelet volume	rs2858313	chr6	32663919	Haematological
ieu-b-30	white blood cell count	rs2858313	chr6	32663919	Haematological
ieu-b-34	neutrophil cell count	rs2858313	chr6	32663919	Haematological
ukb-d-30000_irnt	White blood cell (leukocyte) count	rs2858313	chr6	32663919	Haematological
ukb-d-30080_irnt	Platelet count	rs2858313	chr6	32663919	Haematological
ukb-d-30100_irnt	Mean platelet (thrombocyte) volume	rs2858313	chr6	32663919	Haematological
ebi-a-GCST004599	Mean platelet volume	rs2858316	chr6	32662501	Haematological
ebi-a-GCST004615	Hemoglobin concentration	rs2858316	chr6	32662501	Haematological
ukb-d-30000_irnt	White blood cell (leukocyte) count	rs2858316	chr6	32662501	Haematological
ukb-d-30080_irnt	Platelet count	rs2858316	chr6	32662501	Haematological
ukb-d-30100_irnt	Mean platelet (thrombocyte) volume	rs2858316	chr6	32662501	Haematological
ebi-a-GCST004601	Red blood cell count	rs2859079	chr6	32702381	Haematological
ebi-a-GCST004606	Eosinophil counts	rs2859079	chr6	32702381	Haematological
ebi-a-GCST004613	Sum neutrophil eosinophil counts	rs2859079	chr6	32702381	Haematological
ebi-a-GCST004614	Granulocyte count	rs2859079	chr6	32702381	Haematological
ebi-a-GCST004619	Reticulocyte fraction of red cells	rs2859079	chr6	32702381	Haematological
ebi-a-GCST004624	Sum eosinophil basophil counts	rs2859079	chr6	32702381	Haematological
ebi-a-GCST004626	Myeloid white cell count	rs2859079	chr6	32702381	Haematological
ieu-b-31	monocyte cell count	rs2859079	chr6	32702381	Haematological
ukb-d-30000_irnt	White blood cell (leukocyte) count	rs2859079	chr6	32702381	Haematological
ukb-d-30010_irnt	Red blood cell (erythrocyte) count	rs2859079	chr6	32702381	Haematological
ukb-d-30020_irnt	Haemoglobin concentration	rs2859079	chr6	32702381	Haematological
ukb-d-30030_irnt	Haematocrit percentage	rs2859079	chr6	32702381	Haematological
ukb-d-30060_irnt	Mean corpuscular haemoglobin concentration	rs2859079	chr6	32702381	Haematological
ukb-d-30070_irnt	Red blood cell (erythrocyte) distribution width	rs2859079	chr6	32702381	Haematological
ukb-d-30100_irnt	Mean platelet (thrombocyte) volume	rs2859079	chr6	32702381	Haematological
ukb-d-30130_irnt	Monocyte count	rs2859079	chr6	32702381	Haematological
ukb-d-30140_irnt	Neutrophill count	rs2859079	chr6	32702381	Haematological
ukb-d-30210_irnt	Eosinophill percentage	rs2859079	chr6	32702381	Haematological
ukb-d-30240_irnt	Reticulocyte percentage	rs2859079	chr6	32702381	Haematological
ukb-d-30250_irnt	Reticulocyte count	rs2859079	chr6	32702381	Haematological
ukb-d-30260_irnt	Mean reticulocyte volume	rs2859079	chr6	32702381	Haematological
ukb-d-30270_irnt	Mean sphered cell volume	rs2859079	chr6	32702381	Haematological
ukb-d-30300_irnt	High light scatter reticulocyte count	rs2859079	chr6	32702381	Haematological
ebi-a-GCST004601	Red blood cell count	rs2859090	chr6	32700833	Haematological
ebi-a-GCST004606	Eosinophil counts	rs2859090	chr6	32700833	Haematological
ebi-a-GCST004613	Sum neutrophil eosinophil counts	rs2859090	chr6	32700833	Haematological
ebi-a-GCST004614	Granulocyte count	rs2859090	chr6	32700833	Haematological
ebi-a-GCST004615	Hemoglobin concentration	rs2859090	chr6	32700833	Haematological
ebi-a-GCST004619	Reticulocyte fraction of red cells	rs2859090	chr6	32700833	Haematological
ebi-a-GCST004624	Sum eosinophil basophil counts	rs2859090	chr6	32700833	Haematological
ebi-a-GCST004626	Myeloid white cell count	rs2859090	chr6	32700833	Haematological
ieu-b-33	eosinophil cell count	rs2859090	chr6	32700833	Haematological
ieu-b-34	neutrophil cell count	rs2859090	chr6	32700833	Haematological
ukb-d-30040_irnt	Mean corpuscular volume	rs2859369	chr6	28421567	Haematological
ukb-d-30050_irnt	Mean corpuscular haemoglobin	rs2859369	chr6	28421567	Haematological
ebi-a-GCST004600	Eosinophil percentage of white cells	rs2860228	chr3	128209667	Haematological
ebi-a-GCST004606	Eosinophil counts	rs2860228	chr3	128209667	Haematological
ebi-a-GCST004617	Eosinophil percentage of granulocytes	rs2860228	chr3	128209667	Haematological
ebi-a-GCST004623	Neutrophil percentage of granulocytes	rs2860228	chr3	128209667	Haematological
ebi-a-GCST004624	Sum eosinophil basophil counts	rs2860228	chr3	128209667	Haematological
ebi-a-GCST004626	Myeloid white cell count	rs2860228	chr3	128209667	Haematological
ebi-a-GCST004632	Lymphocyte percentage of white cells	rs2860228	chr3	128209667	Haematological
ebi-a-GCST004633	Neutrophil percentage of white cells	rs2860228	chr3	128209667	Haematological
ebi-a-GCST004634	Basophil percentage of granulocytes	rs2860228	chr3	128209667	Haematological
ieu-b-29	basophil cell count	rs2860228	chr3	128209667	Haematological
ieu-b-30	white blood cell count	rs2860228	chr3	128209667	Haematological
ieu-b-31	monocyte cell count	rs2860228	chr3	128209667	Haematological
ieu-b-33	eosinophil cell count	rs2860228	chr3	128209667	Haematological
ieu-b-34	neutrophil cell count	rs2860228	chr3	128209667	Haematological
ukb-d-30140_irnt	Neutrophill count	rs2860228	chr3	128209667	Haematological
ukb-d-30200_irnt	Neutrophill percentage	rs2860228	chr3	128209667	Haematological
ukb-d-30210_irnt	Eosinophill percentage	rs2860228	chr3	128209667	Haematological
ukb-d-30220_irnt	Basophill percentage	rs2860228	chr3	128209667	Haematological
ebi-a-GCST004613	Sum neutrophil eosinophil counts	rs28615950	chr6	31974671	Haematological
ebi-a-GCST004614	Granulocyte count	rs28615950	chr6	31974671	Haematological
ebi-a-GCST004626	Myeloid white cell count	rs28615950	chr6	31974671	Haematological
ukb-d-30000_irnt	White blood cell (leukocyte) count	rs28615950	chr6	31974671	Haematological
ukb-d-30140_irnt	Neutrophill count	rs28615950	chr6	31974671	Haematological
ukb-d-30190_irnt	Monocyte percentage	rs28615950	chr6	31974671	Haematological
ebi-a-GCST004613	Sum neutrophil eosinophil counts	rs28623422	chr6	31352986	Haematological
ebi-a-GCST004614	Granulocyte count	rs28623422	chr6	31352986	Haematological
ebi-a-GCST004626	Myeloid white cell count	rs28623422	chr6	31352986	Haematological
ieu-b-29	basophil cell count	rs28623422	chr6	31352986	Haematological
ieu-b-34	neutrophil cell count	rs28623422	chr6	31352986	Haematological
ukb-d-30000_irnt	White blood cell (leukocyte) count	rs28623422	chr6	31352986	Haematological
ukb-d-30110_irnt	Platelet distribution width	rs28623422	chr6	31352986	Haematological
ukb-d-30140_irnt	Neutrophill count	rs28623422	chr6	31352986	Haematological
ukb-d-30190_irnt	Monocyte percentage	rs28623422	chr6	31352986	Haematological
ukb-d-30260_irnt	Mean reticulocyte volume	rs28623422	chr6	31352986	Haematological
ebi-a-GCST004601	Red blood cell count	rs28632066	chr9	136248480	Haematological
ebi-a-GCST004621	Red cell distribution width	rs28632066	chr9	136248480	Haematological
ebi-a-GCST006804	Red cell distribution width	rs28632066	chr9	136248480	Haematological
ieu-b-31	monocyte cell count	rs28632066	chr9	136248480	Haematological
ukb-d-30010_irnt	Red blood cell (erythrocyte) count	rs28632066	chr9	136248480	Haematological
ukb-d-30020_irnt	Haemoglobin concentration	rs28632066	chr9	136248480	Haematological
ukb-d-30030_irnt	Haematocrit percentage	rs28632066	chr9	136248480	Haematological
ukb-d-30040_irnt	Mean corpuscular volume	rs28632066	chr9	136248480	Haematological
ukb-d-30070_irnt	Red blood cell (erythrocyte) distribution width	rs28632066	chr9	136248480	Haematological
ukb-d-30260_irnt	Mean reticulocyte volume	rs28632066	chr9	136248480	Haematological
ebi-a-GCST004612	High light scatter reticulocyte percentage of red cells	rs28638783	chr6	32572737	Haematological
ebi-a-GCST004613	Sum neutrophil eosinophil counts	rs28638783	chr6	32572737	Haematological
ebi-a-GCST004614	Granulocyte count	rs28638783	chr6	32572737	Haematological
ebi-a-GCST004619	Reticulocyte fraction of red cells	rs28638783	chr6	32572737	Haematological
ebi-a-GCST004626	Myeloid white cell count	rs28638783	chr6	32572737	Haematological
ieu-b-29	basophil cell count	rs28638783	chr6	32572737	Haematological
ieu-b-30	white blood cell count	rs28638783	chr6	32572737	Haematological
ieu-b-31	monocyte cell count	rs28638783	chr6	32572737	Haematological
ieu-b-33	eosinophil cell count	rs28638783	chr6	32572737	Haematological
ukb-d-30000_irnt	White blood cell (leukocyte) count	rs28638783	chr6	32572737	Haematological
ukb-d-30110_irnt	Platelet distribution width	rs28638783	chr6	32572737	Haematological
ukb-d-30130_irnt	Monocyte count	rs28638783	chr6	32572737	Haematological
ukb-d-30140_irnt	Neutrophill count	rs28638783	chr6	32572737	Haematological
ukb-d-30200_irnt	Neutrophill percentage	rs28638783	chr6	32572737	Haematological
ukb-d-30240_irnt	Reticulocyte percentage	rs28638783	chr6	32572737	Haematological
ukb-d-30250_irnt	Reticulocyte count	rs28638783	chr6	32572737	Haematological
ukb-d-30290_irnt	High light scatter reticulocyte percentage	rs28638783	chr6	32572737	Haematological
ukb-d-30300_irnt	High light scatter reticulocyte count	rs28638783	chr6	32572737	Haematological
ukb-d-30080_irnt	Platelet count	rs28678897	chr16	527485	Haematological
ukb-d-30090_irnt	Platelet crit	rs28678897	chr16	527485	Haematological
ukb-d-30100_irnt	Mean platelet (thrombocyte) volume	rs28678897	chr16	527485	Haematological
ukb-d-30110_irnt	Platelet distribution width	rs28678897	chr16	527485	Haematological
ebi-a-GCST004606	Eosinophil counts	rs28718232	chr6	32626750	Haematological
ebi-a-GCST004624	Sum eosinophil basophil counts	rs28718232	chr6	32626750	Haematological
ebi-a-GCST004632	Lymphocyte percentage of white cells	rs28718232	chr6	32626750	Haematological
ebi-a-GCST004633	Neutrophil percentage of white cells	rs28718232	chr6	32626750	Haematological
ieu-b-31	monocyte cell count	rs28718232	chr6	32626750	Haematological
ieu-b-33	eosinophil cell count	rs28718232	chr6	32626750	Haematological
ukb-d-30000_irnt	White blood cell (leukocyte) count	rs28718232	chr6	32626750	Haematological
ukb-d-30010_irnt	Red blood cell (erythrocyte) count	rs28718232	chr6	32626750	Haematological
ukb-d-30130_irnt	Monocyte count	rs28718232	chr6	32626750	Haematological
ukb-d-30200_irnt	Neutrophill percentage	rs28718232	chr6	32626750	Haematological
ukb-d-30250_irnt	Reticulocyte count	rs28718232	chr6	32626750	Haematological
ukb-d-30260_irnt	Mean reticulocyte volume	rs28718232	chr6	32626750	Haematological
ukb-d-30270_irnt	Mean sphered cell volume	rs28718232	chr6	32626750	Haematological
ukb-d-30300_irnt	High light scatter reticulocyte count	rs28718232	chr6	32626750	Haematological
ukb-d-III_BLOOD_IMMUN	Diseases of the blood and blood-forming organs and certain disorders involving the immune mechanism	rs28718232	chr6	32626750	Haematological
ebi-a-GCST004599	Mean platelet volume	rs28724893	chr6	32744440	Haematological
ebi-a-GCST004600	Eosinophil percentage of white cells	rs28724893	chr6	32744440	Haematological
ebi-a-GCST004606	Eosinophil counts	rs28724893	chr6	32744440	Haematological
ebi-a-GCST004613	Sum neutrophil eosinophil counts	rs28724893	chr6	32744440	Haematological
ebi-a-GCST004614	Granulocyte count	rs28724893	chr6	32744440	Haematological
ebi-a-GCST004617	Eosinophil percentage of granulocytes	rs28724893	chr6	32744440	Haematological
ebi-a-GCST004618	White blood cell count (basophil)	rs28724893	chr6	32744440	Haematological
ebi-a-GCST004624	Sum eosinophil basophil counts	rs28724893	chr6	32744440	Haematological
ebi-a-GCST004626	Myeloid white cell count	rs28724893	chr6	32744440	Haematological
ieu-b-29	basophil cell count	rs28724893	chr6	32744440	Haematological
ieu-b-31	monocyte cell count	rs28724893	chr6	32744440	Haematological
ieu-b-33	eosinophil cell count	rs28724893	chr6	32744440	Haematological
ukb-d-30000_irnt	White blood cell (leukocyte) count	rs28724893	chr6	32744440	Haematological
ukb-d-30040_irnt	Mean corpuscular volume	rs28724893	chr6	32744440	Haematological
ukb-d-30050_irnt	Mean corpuscular haemoglobin	rs28724893	chr6	32744440	Haematological
ukb-d-30080_irnt	Platelet count	rs28724893	chr6	32744440	Haematological
ukb-d-30090_irnt	Platelet crit	rs28724893	chr6	32744440	Haematological
ukb-d-30100_irnt	Mean platelet (thrombocyte) volume	rs28724893	chr6	32744440	Haematological
ukb-d-30110_irnt	Platelet distribution width	rs28724893	chr6	32744440	Haematological
ukb-d-30130_irnt	Monocyte count	rs28724893	chr6	32744440	Haematological
ukb-d-30140_irnt	Neutrophill count	rs28724893	chr6	32744440	Haematological
ukb-d-30210_irnt	Eosinophill percentage	rs28724893	chr6	32744440	Haematological
ukb-d-30250_irnt	Reticulocyte count	rs28724893	chr6	32744440	Haematological
ukb-d-30260_irnt	Mean reticulocyte volume	rs28724893	chr6	32744440	Haematological
ukb-d-30270_irnt	Mean sphered cell volume	rs28724893	chr6	32744440	Haematological
ieu-b-34	neutrophil cell count	rs2872811	chr20	62290193	Haematological
ukb-d-30090_irnt	Platelet crit	rs2872811	chr20	62290193	Haematological
ukb-d-30140_irnt	Neutrophill count	rs2872811	chr20	62290193	Haematological
ukb-d-30200_irnt	Neutrophill percentage	rs2872811	chr20	62290193	Haematological
ebi-a-GCST004599	Mean platelet volume	rs28732075	chr6	30815816	Haematological
ukb-d-30050_irnt	Mean corpuscular haemoglobin	rs28732075	chr6	30815816	Haematological
ukb-d-30100_irnt	Mean platelet (thrombocyte) volume	rs28732075	chr6	30815816	Haematological
ukb-d-30110_irnt	Platelet distribution width	rs28732075	chr6	30815816	Haematological
ebi-a-GCST004613	Sum neutrophil eosinophil counts	rs28732113	chr6	31263475	Haematological
ebi-a-GCST004614	Granulocyte count	rs28732113	chr6	31263475	Haematological
ebi-a-GCST004626	Myeloid white cell count	rs28732113	chr6	31263475	Haematological
ieu-b-30	white blood cell count	rs28732113	chr6	31263475	Haematological
ukb-d-30000_irnt	White blood cell (leukocyte) count	rs28732113	chr6	31263475	Haematological
ukb-d-30040_irnt	Mean corpuscular volume	rs28732113	chr6	31263475	Haematological
ukb-d-30050_irnt	Mean corpuscular haemoglobin	rs28732113	chr6	31263475	Haematological
ukb-d-30110_irnt	Platelet distribution width	rs28732113	chr6	31263475	Haematological
ukb-d-30140_irnt	Neutrophill count	rs28732113	chr6	31263475	Haematological
ukb-d-30260_irnt	Mean reticulocyte volume	rs28732113	chr6	31263475	Haematological
ebi-a-GCST004612	High light scatter reticulocyte percentage of red cells	rs28732208	chr6	32385119	Haematological
ebi-a-GCST004613	Sum neutrophil eosinophil counts	rs28732208	chr6	32385119	Haematological
ebi-a-GCST004614	Granulocyte count	rs28732208	chr6	32385119	Haematological
ebi-a-GCST004618	White blood cell count (basophil)	rs28732208	chr6	32385119	Haematological
ebi-a-GCST004619	Reticulocyte fraction of red cells	rs28732208	chr6	32385119	Haematological
ebi-a-GCST004624	Sum eosinophil basophil counts	rs28732208	chr6	32385119	Haematological
ebi-a-GCST004626	Myeloid white cell count	rs28732208	chr6	32385119	Haematological
ieu-b-30	white blood cell count	rs28732208	chr6	32385119	Haematological
ieu-b-31	monocyte cell count	rs28732208	chr6	32385119	Haematological
ieu-b-33	eosinophil cell count	rs28732208	chr6	32385119	Haematological
ukb-d-30000_irnt	White blood cell (leukocyte) count	rs28732208	chr6	32385119	Haematological
ukb-d-30100_irnt	Mean platelet (thrombocyte) volume	rs28732208	chr6	32385119	Haematological
ukb-d-30110_irnt	Platelet distribution width	rs28732208	chr6	32385119	Haematological
ukb-d-30140_irnt	Neutrophill count	rs28732208	chr6	32385119	Haematological
ukb-d-30190_irnt	Monocyte percentage	rs28732208	chr6	32385119	Haematological
ukb-d-30240_irnt	Reticulocyte percentage	rs28732208	chr6	32385119	Haematological
ukb-d-30250_irnt	Reticulocyte count	rs28732208	chr6	32385119	Haematological
ukb-d-30290_irnt	High light scatter reticulocyte percentage	rs28732208	chr6	32385119	Haematological
ukb-d-30300_irnt	High light scatter reticulocyte count	rs28732208	chr6	32385119	Haematological
ebi-a-GCST004599	Mean platelet volume	rs28732234	chr6	32427735	Haematological
ebi-a-GCST004612	High light scatter reticulocyte percentage of red cells	rs28732234	chr6	32427735	Haematological
ebi-a-GCST004613	Sum neutrophil eosinophil counts	rs28732234	chr6	32427735	Haematological
ebi-a-GCST004614	Granulocyte count	rs28732234	chr6	32427735	Haematological
ebi-a-GCST004618	White blood cell count (basophil)	rs28732234	chr6	32427735	Haematological
ebi-a-GCST004619	Reticulocyte fraction of red cells	rs28732234	chr6	32427735	Haematological
ebi-a-GCST004624	Sum eosinophil basophil counts	rs28732234	chr6	32427735	Haematological
ebi-a-GCST004626	Myeloid white cell count	rs28732234	chr6	32427735	Haematological
ieu-b-29	basophil cell count	rs28732234	chr6	32427735	Haematological
ieu-b-30	white blood cell count	rs28732234	chr6	32427735	Haematological
ieu-b-31	monocyte cell count	rs28732234	chr6	32427735	Haematological
ieu-b-34	neutrophil cell count	rs28732234	chr6	32427735	Haematological
ukb-d-30000_irnt	White blood cell (leukocyte) count	rs28732234	chr6	32427735	Haematological
ukb-d-30100_irnt	Mean platelet (thrombocyte) volume	rs28732234	chr6	32427735	Haematological
ukb-d-30110_irnt	Platelet distribution width	rs28732234	chr6	32427735	Haematological
ukb-d-30140_irnt	Neutrophill count	rs28732234	chr6	32427735	Haematological
ukb-d-30190_irnt	Monocyte percentage	rs28732234	chr6	32427735	Haematological
ukb-d-30240_irnt	Reticulocyte percentage	rs28732234	chr6	32427735	Haematological
ukb-d-30250_irnt	Reticulocyte count	rs28732234	chr6	32427735	Haematological
ukb-d-30290_irnt	High light scatter reticulocyte percentage	rs28732234	chr6	32427735	Haematological
ukb-d-30300_irnt	High light scatter reticulocyte count	rs28732234	chr6	32427735	Haematological
ebi-a-GCST004600	Eosinophil percentage of white cells	rs28744251	chr6	31177874	Haematological
ebi-a-GCST004606	Eosinophil counts	rs28744251	chr6	31177874	Haematological
ebi-a-GCST004617	Eosinophil percentage of granulocytes	rs28744251	chr6	31177874	Haematological
ebi-a-GCST004623	Neutrophil percentage of granulocytes	rs28744251	chr6	31177874	Haematological
ebi-a-GCST004624	Sum eosinophil basophil counts	rs28744251	chr6	31177874	Haematological
ieu-b-30	white blood cell count	rs28744251	chr6	31177874	Haematological
ieu-b-33	eosinophil cell count	rs28744251	chr6	31177874	Haematological
ieu-b-34	neutrophil cell count	rs28744251	chr6	31177874	Haematological
ukb-d-30000_irnt	White blood cell (leukocyte) count	rs28744251	chr6	31177874	Haematological
ukb-d-30140_irnt	Neutrophill count	rs28744251	chr6	31177874	Haematological
ukb-d-30210_irnt	Eosinophill percentage	rs28744251	chr6	31177874	Haematological
ukb-d-30260_irnt	Mean reticulocyte volume	rs28744251	chr6	31177874	Haematological
ukb-d-30270_irnt	Mean sphered cell volume	rs28744251	chr6	31177874	Haematological
ebi-a-GCST004600	Eosinophil percentage of white cells	rs28749551	chr6	31163972	Haematological
ebi-a-GCST004601	Red blood cell count	rs28749551	chr6	31163972	Haematological
ebi-a-GCST004604	Hematocrit	rs28749551	chr6	31163972	Haematological
ebi-a-GCST004606	Eosinophil counts	rs28749551	chr6	31163972	Haematological
ebi-a-GCST004612	High light scatter reticulocyte percentage of red cells	rs28749551	chr6	31163972	Haematological
ebi-a-GCST004615	Hemoglobin concentration	rs28749551	chr6	31163972	Haematological
ebi-a-GCST004617	Eosinophil percentage of granulocytes	rs28749551	chr6	31163972	Haematological
ebi-a-GCST004619	Reticulocyte fraction of red cells	rs28749551	chr6	31163972	Haematological
ebi-a-GCST004623	Neutrophil percentage of granulocytes	rs28749551	chr6	31163972	Haematological
ukb-d-30000_irnt	White blood cell (leukocyte) count	rs28749551	chr6	31163972	Haematological
ukb-d-30010_irnt	Red blood cell (erythrocyte) count	rs28749551	chr6	31163972	Haematological
ukb-d-30020_irnt	Haemoglobin concentration	rs28749551	chr6	31163972	Haematological
ukb-d-30030_irnt	Haematocrit percentage	rs28749551	chr6	31163972	Haematological
ukb-d-30060_irnt	Mean corpuscular haemoglobin concentration	rs28749551	chr6	31163972	Haematological
ukb-d-30070_irnt	Red blood cell (erythrocyte) distribution width	rs28749551	chr6	31163972	Haematological
ukb-d-30090_irnt	Platelet crit	rs28749551	chr6	31163972	Haematological
ukb-d-30100_irnt	Mean platelet (thrombocyte) volume	rs28749551	chr6	31163972	Haematological
ukb-d-30110_irnt	Platelet distribution width	rs28749551	chr6	31163972	Haematological
ukb-d-30130_irnt	Monocyte count	rs28749551	chr6	31163972	Haematological
ukb-d-30210_irnt	Eosinophill percentage	rs28749551	chr6	31163972	Haematological
ukb-d-30240_irnt	Reticulocyte percentage	rs28749551	chr6	31163972	Haematological
ukb-d-30250_irnt	Reticulocyte count	rs28749551	chr6	31163972	Haematological
ukb-d-30260_irnt	Mean reticulocyte volume	rs28749551	chr6	31163972	Haematological
ukb-d-30270_irnt	Mean sphered cell volume	rs28749551	chr6	31163972	Haematological
ukb-d-30290_irnt	High light scatter reticulocyte percentage	rs28749551	chr6	31163972	Haematological
ukb-d-30300_irnt	High light scatter reticulocyte count	rs28749551	chr6	31163972	Haematological
ieu-b-33	eosinophil cell count	rs28752078	chr3	33084861	Haematological
ukb-d-30210_irnt	Eosinophill percentage	rs28752078	chr3	33084861	Haematological
ebi-a-GCST004599	Mean platelet volume	rs28753017	chr6	31307129	Haematological
ebi-a-GCST004601	Red blood cell count	rs28753017	chr6	31307129	Haematological
ebi-a-GCST004604	Hematocrit	rs28753017	chr6	31307129	Haematological
ebi-a-GCST004606	Eosinophil counts	rs28753017	chr6	31307129	Haematological
ebi-a-GCST004608	Granulocyte percentage of myeloid white cells	rs28753017	chr6	31307129	Haematological
ebi-a-GCST004609	Monocyte percentage of white cells	rs28753017	chr6	31307129	Haematological
ebi-a-GCST004612	High light scatter reticulocyte percentage of red cells	rs28753017	chr6	31307129	Haematological
ebi-a-GCST004615	Hemoglobin concentration	rs28753017	chr6	31307129	Haematological
ebi-a-GCST004618	White blood cell count (basophil)	rs28753017	chr6	31307129	Haematological
ebi-a-GCST004619	Reticulocyte fraction of red cells	rs28753017	chr6	31307129	Haematological
ebi-a-GCST004624	Sum eosinophil basophil counts	rs28753017	chr6	31307129	Haematological
ukb-d-30000_irnt	White blood cell (leukocyte) count	rs28753017	chr6	31307129	Haematological
ukb-d-30010_irnt	Red blood cell (erythrocyte) count	rs28753017	chr6	31307129	Haematological
ukb-d-30020_irnt	Haemoglobin concentration	rs28753017	chr6	31307129	Haematological
ukb-d-30030_irnt	Haematocrit percentage	rs28753017	chr6	31307129	Haematological
ukb-d-30040_irnt	Mean corpuscular volume	rs28753017	chr6	31307129	Haematological
ukb-d-30050_irnt	Mean corpuscular haemoglobin	rs28753017	chr6	31307129	Haematological
ukb-d-30070_irnt	Red blood cell (erythrocyte) distribution width	rs28753017	chr6	31307129	Haematological
ukb-d-30080_irnt	Platelet count	rs28753017	chr6	31307129	Haematological
ukb-d-30100_irnt	Mean platelet (thrombocyte) volume	rs28753017	chr6	31307129	Haematological
ukb-d-30110_irnt	Platelet distribution width	rs28753017	chr6	31307129	Haematological
ukb-d-30140_irnt	Neutrophill count	rs28753017	chr6	31307129	Haematological
ukb-d-30190_irnt	Monocyte percentage	rs28753017	chr6	31307129	Haematological
ukb-d-30210_irnt	Eosinophill percentage	rs28753017	chr6	31307129	Haematological
ukb-d-30240_irnt	Reticulocyte percentage	rs28753017	chr6	31307129	Haematological
ukb-d-30250_irnt	Reticulocyte count	rs28753017	chr6	31307129	Haematological
ukb-d-30260_irnt	Mean reticulocyte volume	rs28753017	chr6	31307129	Haematological
ukb-d-30270_irnt	Mean sphered cell volume	rs28753017	chr6	31307129	Haematological
ukb-d-30290_irnt	High light scatter reticulocyte percentage	rs28753017	chr6	31307129	Haematological
ukb-d-30300_irnt	High light scatter reticulocyte count	rs28753017	chr6	31307129	Haematological
ebi-a-GCST004599	Mean platelet volume	rs28753019	chr6	31307163	Haematological
ebi-a-GCST004601	Red blood cell count	rs28753019	chr6	31307163	Haematological
ebi-a-GCST004604	Hematocrit	rs28753019	chr6	31307163	Haematological
ebi-a-GCST004606	Eosinophil counts	rs28753019	chr6	31307163	Haematological
ebi-a-GCST004608	Granulocyte percentage of myeloid white cells	rs28753019	chr6	31307163	Haematological
ebi-a-GCST004609	Monocyte percentage of white cells	rs28753019	chr6	31307163	Haematological
ebi-a-GCST004612	High light scatter reticulocyte percentage of red cells	rs28753019	chr6	31307163	Haematological
ebi-a-GCST004615	Hemoglobin concentration	rs28753019	chr6	31307163	Haematological
ebi-a-GCST004618	White blood cell count (basophil)	rs28753019	chr6	31307163	Haematological
ebi-a-GCST004619	Reticulocyte fraction of red cells	rs28753019	chr6	31307163	Haematological
ebi-a-GCST004624	Sum eosinophil basophil counts	rs28753019	chr6	31307163	Haematological
ukb-d-30000_irnt	White blood cell (leukocyte) count	rs28753019	chr6	31307163	Haematological
ukb-d-30010_irnt	Red blood cell (erythrocyte) count	rs28753019	chr6	31307163	Haematological
ukb-d-30020_irnt	Haemoglobin concentration	rs28753019	chr6	31307163	Haematological
ukb-d-30030_irnt	Haematocrit percentage	rs28753019	chr6	31307163	Haematological
ukb-d-30040_irnt	Mean corpuscular volume	rs28753019	chr6	31307163	Haematological
ukb-d-30050_irnt	Mean corpuscular haemoglobin	rs28753019	chr6	31307163	Haematological
ukb-d-30070_irnt	Red blood cell (erythrocyte) distribution width	rs28753019	chr6	31307163	Haematological
ukb-d-30080_irnt	Platelet count	rs28753019	chr6	31307163	Haematological
ukb-d-30100_irnt	Mean platelet (thrombocyte) volume	rs28753019	chr6	31307163	Haematological
ukb-d-30110_irnt	Platelet distribution width	rs28753019	chr6	31307163	Haematological
ukb-d-30140_irnt	Neutrophill count	rs28753019	chr6	31307163	Haematological
ukb-d-30190_irnt	Monocyte percentage	rs28753019	chr6	31307163	Haematological
ukb-d-30210_irnt	Eosinophill percentage	rs28753019	chr6	31307163	Haematological
ukb-d-30240_irnt	Reticulocyte percentage	rs28753019	chr6	31307163	Haematological
ukb-d-30250_irnt	Reticulocyte count	rs28753019	chr6	31307163	Haematological
ukb-d-30260_irnt	Mean reticulocyte volume	rs28753019	chr6	31307163	Haematological
ukb-d-30270_irnt	Mean sphered cell volume	rs28753019	chr6	31307163	Haematological
ukb-d-30290_irnt	High light scatter reticulocyte percentage	rs28753019	chr6	31307163	Haematological
ukb-d-30300_irnt	High light scatter reticulocyte count	rs28753019	chr6	31307163	Haematological
ebi-a-GCST004621	Red cell distribution width	rs2893857	chr6	26474061	Haematological
ebi-a-GCST004613	Sum neutrophil eosinophil counts	rs2894221	chr6	31461771	Haematological
ebi-a-GCST004614	Granulocyte count	rs2894221	chr6	31461771	Haematological
ebi-a-GCST004626	Myeloid white cell count	rs2894221	chr6	31461771	Haematological
ieu-b-30	white blood cell count	rs2894221	chr6	31461771	Haematological
ieu-b-31	monocyte cell count	rs2894221	chr6	31461771	Haematological
ieu-b-33	eosinophil cell count	rs2894221	chr6	31461771	Haematological
ieu-b-34	neutrophil cell count	rs2894221	chr6	31461771	Haematological
ukb-d-30000_irnt	White blood cell (leukocyte) count	rs2894221	chr6	31461771	Haematological
ukb-d-30080_irnt	Platelet count	rs2894221	chr6	31461771	Haematological
ukb-d-30090_irnt	Platelet crit	rs2894221	chr6	31461771	Haematological
ukb-d-30130_irnt	Monocyte count	rs2894221	chr6	31461771	Haematological
ukb-d-30140_irnt	Neutrophill count	rs2894221	chr6	31461771	Haematological
ukb-d-30260_irnt	Mean reticulocyte volume	rs2894221	chr6	31461771	Haematological
ebi-a-GCST004599	Mean platelet volume	rs28986300	chr6	29550896	Haematological
ukb-d-30040_irnt	Mean corpuscular volume	rs28986300	chr6	29550896	Haematological
ukb-d-30050_irnt	Mean corpuscular haemoglobin	rs28986300	chr6	29550896	Haematological
ukb-d-30100_irnt	Mean platelet (thrombocyte) volume	rs28986300	chr6	29550896	Haematological
ieu-b-31	monocyte cell count	rs28986349	chr6	32749140	Haematological
ukb-d-30080_irnt	Platelet count	rs28986349	chr6	32749140	Haematological
ukb-d-30260_irnt	Mean reticulocyte volume	rs2899000	chr15	41087674	Haematological
ieu-b-34	neutrophil cell count	rs2899002	chr15	41257108	Haematological
ebi-a-GCST004612	High light scatter reticulocyte percentage of red cells	rs2904785	chr6	31457049	Haematological
ebi-a-GCST004615	Hemoglobin concentration	rs2904785	chr6	31457049	Haematological
ebi-a-GCST004619	Reticulocyte fraction of red cells	rs2904785	chr6	31457049	Haematological
ukb-d-30010_irnt	Red blood cell (erythrocyte) count	rs2904785	chr6	31457049	Haematological
ukb-d-30020_irnt	Haemoglobin concentration	rs2904785	chr6	31457049	Haematological
ukb-d-30110_irnt	Platelet distribution width	rs2904785	chr6	31457049	Haematological
ukb-d-30250_irnt	Reticulocyte count	rs2904785	chr6	31457049	Haematological
ukb-d-30260_irnt	Mean reticulocyte volume	rs2904785	chr6	31457049	Haematological
ukb-d-30300_irnt	High light scatter reticulocyte count	rs2904785	chr6	31457049	Haematological
ukb-d-30010_irnt	Red blood cell (erythrocyte) count	rs2904889	chr8	95940598	Haematological
ukb-d-30030_irnt	Haematocrit percentage	rs2904889	chr8	95940598	Haematological
ebi-a-GCST004613	Sum neutrophil eosinophil counts	rs2905738	chr6	31453070	Haematological
ebi-a-GCST004614	Granulocyte count	rs2905738	chr6	31453070	Haematological
ebi-a-GCST004626	Myeloid white cell count	rs2905738	chr6	31453070	Haematological
ieu-b-30	white blood cell count	rs2905738	chr6	31453070	Haematological
ieu-b-34	neutrophil cell count	rs2905738	chr6	31453070	Haematological
ukb-d-30000_irnt	White blood cell (leukocyte) count	rs2905738	chr6	31453070	Haematological
ukb-d-30050_irnt	Mean corpuscular haemoglobin	rs2905738	chr6	31453070	Haematological
ukb-d-30110_irnt	Platelet distribution width	rs2905738	chr6	31453070	Haematological
ukb-d-30130_irnt	Monocyte count	rs2905738	chr6	31453070	Haematological
ukb-d-30140_irnt	Neutrophill count	rs2905738	chr6	31453070	Haematological
ukb-d-30190_irnt	Monocyte percentage	rs2905738	chr6	31453070	Haematological
ebi-a-GCST004619	Reticulocyte fraction of red cells	rs2905981	chr17	42238625	Haematological
ukb-d-30060_irnt	Mean corpuscular haemoglobin concentration	rs2905981	chr17	42238625	Haematological
ukb-d-30080_irnt	Platelet count	rs2905981	chr17	42238625	Haematological
ukb-d-30100_irnt	Mean platelet (thrombocyte) volume	rs2905981	chr17	42238625	Haematological
ukb-d-30240_irnt	Reticulocyte percentage	rs2905981	chr17	42238625	Haematological
ukb-d-30250_irnt	Reticulocyte count	rs2905981	chr17	42238625	Haematological
ukb-d-30260_irnt	Mean reticulocyte volume	rs2905981	chr17	42238625	Haematological
ukb-d-30270_irnt	Mean sphered cell volume	rs2905981	chr17	42238625	Haematological
ukb-d-30290_irnt	High light scatter reticulocyte percentage	rs2905981	chr17	42238625	Haematological
ukb-d-30300_irnt	High light scatter reticulocyte count	rs2905981	chr17	42238625	Haematological
ieu-b-34	neutrophil cell count	rs2915595	chr8	30402817	Haematological
ukb-d-30040_irnt	Mean corpuscular volume	rs2915595	chr8	30402817	Haematological
ukb-d-30050_irnt	Mean corpuscular haemoglobin	rs2915595	chr8	30402817	Haematological
ukb-d-30090_irnt	Platelet crit	rs2915595	chr8	30402817	Haematological
ukb-d-30260_irnt	Mean reticulocyte volume	rs2915595	chr8	30402817	Haematological
ebi-a-GCST004604	Hematocrit	rs29221	chr6	29589124	Haematological
ebi-a-GCST004612	High light scatter reticulocyte percentage of red cells	rs29221	chr6	29589124	Haematological
ebi-a-GCST004615	Hemoglobin concentration	rs29221	chr6	29589124	Haematological
ebi-a-GCST004619	Reticulocyte fraction of red cells	rs29221	chr6	29589124	Haematological
ukb-d-30020_irnt	Haemoglobin concentration	rs29221	chr6	29589124	Haematological
ukb-d-30030_irnt	Haematocrit percentage	rs29221	chr6	29589124	Haematological
ukb-d-30070_irnt	Red blood cell (erythrocyte) distribution width	rs29221	chr6	29589124	Haematological
ukb-d-30240_irnt	Reticulocyte percentage	rs29221	chr6	29589124	Haematological
ukb-d-30250_irnt	Reticulocyte count	rs29221	chr6	29589124	Haematological
ukb-d-30280_irnt	Immature reticulocyte fraction	rs29221	chr6	29589124	Haematological
ukb-d-30290_irnt	High light scatter reticulocyte percentage	rs29221	chr6	29589124	Haematological
ukb-d-30300_irnt	High light scatter reticulocyte count	rs29221	chr6	29589124	Haematological
ebi-a-GCST004600	Eosinophil percentage of white cells	rs2922994	chr6	31335901	Haematological
ebi-a-GCST004601	Red blood cell count	rs2922994	chr6	31335901	Haematological
ebi-a-GCST004604	Hematocrit	rs2922994	chr6	31335901	Haematological
ebi-a-GCST004606	Eosinophil counts	rs2922994	chr6	31335901	Haematological
ebi-a-GCST004612	High light scatter reticulocyte percentage of red cells	rs2922994	chr6	31335901	Haematological
ebi-a-GCST004613	Sum neutrophil eosinophil counts	rs2922994	chr6	31335901	Haematological
ebi-a-GCST004614	Granulocyte count	rs2922994	chr6	31335901	Haematological
ebi-a-GCST004615	Hemoglobin concentration	rs2922994	chr6	31335901	Haematological
ebi-a-GCST004617	Eosinophil percentage of granulocytes	rs2922994	chr6	31335901	Haematological
ebi-a-GCST004618	White blood cell count (basophil)	rs2922994	chr6	31335901	Haematological
ebi-a-GCST004619	Reticulocyte fraction of red cells	rs2922994	chr6	31335901	Haematological
ebi-a-GCST004621	Red cell distribution width	rs2922994	chr6	31335901	Haematological
ebi-a-GCST004623	Neutrophil percentage of granulocytes	rs2922994	chr6	31335901	Haematological
ebi-a-GCST004624	Sum eosinophil basophil counts	rs2922994	chr6	31335901	Haematological
ebi-a-GCST004626	Myeloid white cell count	rs2922994	chr6	31335901	Haematological
ebi-a-GCST004632	Lymphocyte percentage of white cells	rs2922994	chr6	31335901	Haematological
ebi-a-GCST004633	Neutrophil percentage of white cells	rs2922994	chr6	31335901	Haematological
ebi-a-GCST006804	Red cell distribution width	rs2922994	chr6	31335901	Haematological
ieu-b-31	monocyte cell count	rs2922994	chr6	31335901	Haematological
ieu-b-33	eosinophil cell count	rs2922994	chr6	31335901	Haematological
ieu-b-34	neutrophil cell count	rs2922994	chr6	31335901	Haematological
ukb-d-30000_irnt	White blood cell (leukocyte) count	rs2922994	chr6	31335901	Haematological
ukb-d-30010_irnt	Red blood cell (erythrocyte) count	rs2922994	chr6	31335901	Haematological
ukb-d-30020_irnt	Haemoglobin concentration	rs2922994	chr6	31335901	Haematological
ukb-d-30030_irnt	Haematocrit percentage	rs2922994	chr6	31335901	Haematological
ukb-d-30060_irnt	Mean corpuscular haemoglobin concentration	rs2922994	chr6	31335901	Haematological
ukb-d-30070_irnt	Red blood cell (erythrocyte) distribution width	rs2922994	chr6	31335901	Haematological
ukb-d-30080_irnt	Platelet count	rs2922994	chr6	31335901	Haematological
ukb-d-30090_irnt	Platelet crit	rs2922994	chr6	31335901	Haematological
ukb-d-30100_irnt	Mean platelet (thrombocyte) volume	rs2922994	chr6	31335901	Haematological
ukb-d-30130_irnt	Monocyte count	rs2922994	chr6	31335901	Haematological
ukb-d-30140_irnt	Neutrophill count	rs2922994	chr6	31335901	Haematological
ukb-d-30200_irnt	Neutrophill percentage	rs2922994	chr6	31335901	Haematological
ukb-d-30210_irnt	Eosinophill percentage	rs2922994	chr6	31335901	Haematological
ukb-d-30240_irnt	Reticulocyte percentage	rs2922994	chr6	31335901	Haematological
ukb-d-30250_irnt	Reticulocyte count	rs2922994	chr6	31335901	Haematological
ukb-d-30260_irnt	Mean reticulocyte volume	rs2922994	chr6	31335901	Haematological
ukb-d-30270_irnt	Mean sphered cell volume	rs2922994	chr6	31335901	Haematological
ukb-d-30290_irnt	High light scatter reticulocyte percentage	rs2922994	chr6	31335901	Haematological
ukb-d-30300_irnt	High light scatter reticulocyte count	rs2922994	chr6	31335901	Haematological
ebi-a-GCST004621	Red cell distribution width	rs2929457	chr8	9082249	Haematological
ebi-a-GCST006804	Red cell distribution width	rs2929457	chr8	9082249	Haematological
ieu-b-30	white blood cell count	rs2929457	chr8	9082249	Haematological
ieu-b-34	neutrophil cell count	rs2929457	chr8	9082249	Haematological
ukb-d-30070_irnt	Red blood cell (erythrocyte) distribution width	rs2929457	chr8	9082249	Haematological
ukb-d-30110_irnt	Platelet distribution width	rs2929457	chr8	9082249	Haematological
ebi-a-GCST004621	Red cell distribution width	rs2942218	chr8	23436463	Haematological
ukb-d-30010_irnt	Red blood cell (erythrocyte) count	rs2942218	chr8	23436463	Haematological
ukb-d-30040_irnt	Mean corpuscular volume	rs2942218	chr8	23436463	Haematological
ukb-d-30050_irnt	Mean corpuscular haemoglobin	rs2942218	chr8	23436463	Haematological
ukb-d-30060_irnt	Mean corpuscular haemoglobin concentration	rs2942218	chr8	23436463	Haematological
ukb-d-30070_irnt	Red blood cell (erythrocyte) distribution width	rs2942218	chr8	23436463	Haematological
ieu-b-31	monocyte cell count	rs2965830	chr5	89460290	Haematological
ukb-d-30040_irnt	Mean corpuscular volume	rs2965830	chr5	89460290	Haematological
ukb-d-30050_irnt	Mean corpuscular haemoglobin	rs2965830	chr5	89460290	Haematological
ukb-d-30260_irnt	Mean reticulocyte volume	rs2965830	chr5	89460290	Haematological
ieu-b-30	white blood cell count	rs2965949	chr16	89520452	Haematological
ieu-b-31	monocyte cell count	rs2965949	chr16	89520452	Haematological
ukb-d-30040_irnt	Mean corpuscular volume	rs2965949	chr16	89520452	Haematological
ukb-d-30050_irnt	Mean corpuscular haemoglobin	rs2965949	chr16	89520452	Haematological
ukb-d-30260_irnt	Mean reticulocyte volume	rs2965949	chr16	89520452	Haematological
ukb-d-30270_irnt	Mean sphered cell volume	rs2965949	chr16	89520452	Haematological
ukb-d-30040_irnt	Mean corpuscular volume	rs2965955	chr16	89524923	Haematological
ukb-d-30050_irnt	Mean corpuscular haemoglobin	rs2965955	chr16	89524923	Haematological
ukb-d-30260_irnt	Mean reticulocyte volume	rs2965955	chr16	89524923	Haematological
ukb-d-30270_irnt	Mean sphered cell volume	rs2965955	chr16	89524923	Haematological
ebi-a-GCST004601	Red blood cell count	rs2967890	chr19	13040647	Haematological
ebi-a-GCST004612	High light scatter reticulocyte percentage of red cells	rs2967890	chr19	13040647	Haematological
ebi-a-GCST004619	Reticulocyte fraction of red cells	rs2967890	chr19	13040647	Haematological
ukb-d-30010_irnt	Red blood cell (erythrocyte) count	rs2967890	chr19	13040647	Haematological
ukb-d-30040_irnt	Mean corpuscular volume	rs2967890	chr19	13040647	Haematological
ukb-d-30050_irnt	Mean corpuscular haemoglobin	rs2967890	chr19	13040647	Haematological
ukb-d-30060_irnt	Mean corpuscular haemoglobin concentration	rs2967890	chr19	13040647	Haematological
ukb-d-30240_irnt	Reticulocyte percentage	rs2967890	chr19	13040647	Haematological
ukb-d-30250_irnt	Reticulocyte count	rs2967890	chr19	13040647	Haematological
ukb-d-30260_irnt	Mean reticulocyte volume	rs2967890	chr19	13040647	Haematological
ukb-d-30270_irnt	Mean sphered cell volume	rs2967890	chr19	13040647	Haematological
ukb-d-30290_irnt	High light scatter reticulocyte percentage	rs2967890	chr19	13040647	Haematological
ukb-d-30300_irnt	High light scatter reticulocyte count	rs2967890	chr19	13040647	Haematological
ukb-d-30100_irnt	Mean platelet (thrombocyte) volume	rs2972264	chr16	5041295	Haematological
ukb-d-30110_irnt	Platelet distribution width	rs2972264	chr16	5041295	Haematological
ukb-d-30080_irnt	Platelet count	rs2972835	chr19	75569843	Haematological
ukb-d-30100_irnt	Mean platelet (thrombocyte) volume	rs2972835	chr19	75569843	Haematological
ebi-a-GCST004601	Red blood cell count	rs2975042	chr6	29920536	Haematological
ebi-a-GCST004606	Eosinophil counts	rs2975042	chr6	29920536	Haematological
ebi-a-GCST004613	Sum neutrophil eosinophil counts	rs2975042	chr6	29920536	Haematological
ebi-a-GCST004614	Granulocyte count	rs2975042	chr6	29920536	Haematological
ebi-a-GCST004624	Sum eosinophil basophil counts	rs2975042	chr6	29920536	Haematological
ebi-a-GCST004626	Myeloid white cell count	rs2975042	chr6	29920536	Haematological
ieu-b-31	monocyte cell count	rs2975042	chr6	29920536	Haematological
ieu-b-34	neutrophil cell count	rs2975042	chr6	29920536	Haematological
ukb-d-30000_irnt	White blood cell (leukocyte) count	rs2975042	chr6	29920536	Haematological
ukb-d-30010_irnt	Red blood cell (erythrocyte) count	rs2975042	chr6	29920536	Haematological
ukb-d-30040_irnt	Mean corpuscular volume	rs2975042	chr6	29920536	Haematological
ukb-d-30050_irnt	Mean corpuscular haemoglobin	rs2975042	chr6	29920536	Haematological
ukb-d-30080_irnt	Platelet count	rs2975042	chr6	29920536	Haematological
ukb-d-30090_irnt	Platelet crit	rs2975042	chr6	29920536	Haematological
ukb-d-30130_irnt	Monocyte count	rs2975042	chr6	29920536	Haematological
ukb-d-30140_irnt	Neutrophill count	rs2975042	chr6	29920536	Haematological
ukb-d-30210_irnt	Eosinophill percentage	rs2975042	chr6	29920536	Haematological
ukb-d-30260_irnt	Mean reticulocyte volume	rs2975042	chr6	29920536	Haematological
ukb-d-30270_irnt	Mean sphered cell volume	rs2975042	chr6	29920536	Haematological
ukb-d-30280_irnt	Immature reticulocyte fraction	rs2975042	chr6	29920536	Haematological
ebi-a-GCST004621	Red cell distribution width	rs2980883	chr8	126474405	Haematological
ieu-b-34	neutrophil cell count	rs2980883	chr8	126474405	Haematological
ukb-d-30070_irnt	Red blood cell (erythrocyte) distribution width	rs2980883	chr8	126474405	Haematological
ukb-d-30140_irnt	Neutrophill count	rs2980883	chr8	126474405	Haematological
ukb-d-30200_irnt	Neutrophill percentage	rs2980883	chr8	126474405	Haematological
ebi-a-GCST004621	Red cell distribution width	rs2980885	chr8	126474306	Haematological
ebi-a-GCST004633	Neutrophil percentage of white cells	rs2980885	chr8	126474306	Haematological
ebi-a-GCST006804	Red cell distribution width	rs2980885	chr8	126474306	Haematological
ieu-b-34	neutrophil cell count	rs2980885	chr8	126474306	Haematological
ukb-d-30060_irnt	Mean corpuscular haemoglobin concentration	rs2980885	chr8	126474306	Haematological
ukb-d-30070_irnt	Red blood cell (erythrocyte) distribution width	rs2980885	chr8	126474306	Haematological
ukb-d-30140_irnt	Neutrophill count	rs2980885	chr8	126474306	Haematological
ukb-d-30200_irnt	Neutrophill percentage	rs2980885	chr8	126474306	Haematological
ukb-d-30240_irnt	Reticulocyte percentage	rs2980885	chr8	126474306	Haematological
ukb-d-30250_irnt	Reticulocyte count	rs2980885	chr8	126474306	Haematological
ukb-d-30260_irnt	Mean reticulocyte volume	rs2980885	chr8	126474306	Haematological
ieu-b-30	white blood cell count	rs2982836	chr6	29649609	Haematological
ukb-d-30000_irnt	White blood cell (leukocyte) count	rs2982836	chr6	29649609	Haematological
ukb-d-30020_irnt	Haemoglobin concentration	rs2982836	chr6	29649609	Haematological
ukb-d-30040_irnt	Mean corpuscular volume	rs2982836	chr6	29649609	Haematological
ukb-d-30050_irnt	Mean corpuscular haemoglobin	rs2982836	chr6	29649609	Haematological
ukb-d-30100_irnt	Mean platelet (thrombocyte) volume	rs2982836	chr6	29649609	Haematological
ukb-d-30140_irnt	Neutrophill count	rs2982836	chr6	29649609	Haematological
ukb-d-30280_irnt	Immature reticulocyte fraction	rs2982836	chr6	29649609	Haematological
ukb-d-30270_irnt	Mean sphered cell volume	rs3009576	chr1	63908735	Haematological
ukb-d-30080_irnt	Platelet count	rs301706	chr5	88242706	Haematological
ukb-d-30090_irnt	Platelet crit	rs301706	chr5	88242706	Haematological
ukb-d-30110_irnt	Platelet distribution width	rs301706	chr5	88242706	Haematological
ebi-a-GCST004606	Eosinophil counts	rs3020644	chr6	31894626	Haematological
ebi-a-GCST004613	Sum neutrophil eosinophil counts	rs3020644	chr6	31894626	Haematological
ebi-a-GCST004614	Granulocyte count	rs3020644	chr6	31894626	Haematological
ebi-a-GCST004624	Sum eosinophil basophil counts	rs3020644	chr6	31894626	Haematological
ebi-a-GCST004626	Myeloid white cell count	rs3020644	chr6	31894626	Haematological
ieu-b-30	white blood cell count	rs3020644	chr6	31894626	Haematological
ieu-b-31	monocyte cell count	rs3020644	chr6	31894626	Haematological
ieu-b-34	neutrophil cell count	rs3020644	chr6	31894626	Haematological
ukb-d-30000_irnt	White blood cell (leukocyte) count	rs3020644	chr6	31894626	Haematological
ukb-d-30040_irnt	Mean corpuscular volume	rs3020644	chr6	31894626	Haematological
ukb-d-30050_irnt	Mean corpuscular haemoglobin	rs3020644	chr6	31894626	Haematological
ukb-d-30080_irnt	Platelet count	rs3020644	chr6	31894626	Haematological
ukb-d-30090_irnt	Platelet crit	rs3020644	chr6	31894626	Haematological
ukb-d-30100_irnt	Mean platelet (thrombocyte) volume	rs3020644	chr6	31894626	Haematological
ukb-d-30130_irnt	Monocyte count	rs3020644	chr6	31894626	Haematological
ukb-d-30140_irnt	Neutrophill count	rs3020644	chr6	31894626	Haematological
ukb-d-30260_irnt	Mean reticulocyte volume	rs3020644	chr6	31894626	Haematological
ukb-d-30270_irnt	Mean sphered cell volume	rs3020644	chr6	31894626	Haematological
ebi-a-GCST004601	Red blood cell count	rs3021304	chr6	32575658	Haematological
ebi-a-GCST004604	Hematocrit	rs3021304	chr6	32575658	Haematological
ebi-a-GCST004613	Sum neutrophil eosinophil counts	rs3021304	chr6	32575658	Haematological
ebi-a-GCST004614	Granulocyte count	rs3021304	chr6	32575658	Haematological
ebi-a-GCST004615	Hemoglobin concentration	rs3021304	chr6	32575658	Haematological
ebi-a-GCST004626	Myeloid white cell count	rs3021304	chr6	32575658	Haematological
ieu-b-30	white blood cell count	rs3021304	chr6	32575658	Haematological
ukb-d-30000_irnt	White blood cell (leukocyte) count	rs3021304	chr6	32575658	Haematological
ukb-d-30010_irnt	Red blood cell (erythrocyte) count	rs3021304	chr6	32575658	Haematological
ukb-d-30020_irnt	Haemoglobin concentration	rs3021304	chr6	32575658	Haematological
ukb-d-30030_irnt	Haematocrit percentage	rs3021304	chr6	32575658	Haematological
ukb-d-30070_irnt	Red blood cell (erythrocyte) distribution width	rs3021304	chr6	32575658	Haematological
ukb-d-30140_irnt	Neutrophill count	rs3021304	chr6	32575658	Haematological
ukb-d-30240_irnt	Reticulocyte percentage	rs3021304	chr6	32575658	Haematological
ukb-d-30250_irnt	Reticulocyte count	rs3021304	chr6	32575658	Haematological
ukb-d-30260_irnt	Mean reticulocyte volume	rs3021304	chr6	32575658	Haematological
ukb-d-30100_irnt	Mean platelet (thrombocyte) volume	rs3024711	chr13	113813268	Haematological
ukb-d-30110_irnt	Platelet distribution width	rs3024711	chr13	113813268	Haematological
ukb-d-30260_irnt	Mean reticulocyte volume	rs3024711	chr13	113813268	Haematological
ukb-d-30040_irnt	Mean corpuscular volume	rs303896	chr6	25039290	Haematological
ukb-d-30050_irnt	Mean corpuscular haemoglobin	rs303896	chr6	25039290	Haematological
ebi-a-GCST004608	Granulocyte percentage of myeloid white cells	rs3087252	chr3	46418417	Haematological
ebi-a-GCST004609	Monocyte percentage of white cells	rs3087252	chr3	46418417	Haematological
ieu-b-31	monocyte cell count	rs3087252	chr3	46418417	Haematological
ukb-d-30130_irnt	Monocyte count	rs3087252	chr3	46418417	Haematological
ukb-d-30190_irnt	Monocyte percentage	rs3087252	chr3	46418417	Haematological
ukb-d-30290_irnt	High light scatter reticulocyte percentage	rs3087252	chr3	46418417	Haematological
ukb-d-30300_irnt	High light scatter reticulocyte count	rs3087252	chr3	46418417	Haematological
ebi-a-GCST004608	Granulocyte percentage of myeloid white cells	rs3093948	chr6	31501413	Haematological
ebi-a-GCST004609	Monocyte percentage of white cells	rs3093948	chr6	31501413	Haematological
ieu-b-30	white blood cell count	rs3093948	chr6	31501413	Haematological
ieu-b-31	monocyte cell count	rs3093948	chr6	31501413	Haematological
ieu-b-34	neutrophil cell count	rs3093948	chr6	31501413	Haematological
ukb-d-30000_irnt	White blood cell (leukocyte) count	rs3093948	chr6	31501413	Haematological
ukb-d-30020_irnt	Haemoglobin concentration	rs3093948	chr6	31501413	Haematological
ukb-d-30030_irnt	Haematocrit percentage	rs3093948	chr6	31501413	Haematological
ukb-d-30040_irnt	Mean corpuscular volume	rs3093948	chr6	31501413	Haematological
ukb-d-30050_irnt	Mean corpuscular haemoglobin	rs3093948	chr6	31501413	Haematological
ukb-d-30060_irnt	Mean corpuscular haemoglobin concentration	rs3093948	chr6	31501413	Haematological
ukb-d-30070_irnt	Red blood cell (erythrocyte) distribution width	rs3093948	chr6	31501413	Haematological
ukb-d-30110_irnt	Platelet distribution width	rs3093948	chr6	31501413	Haematological
ukb-d-30130_irnt	Monocyte count	rs3093948	chr6	31501413	Haematological
ukb-d-30190_irnt	Monocyte percentage	rs3093948	chr6	31501413	Haematological
ukb-d-30840_raw	Total bilirubin	rs3093948	chr6	31501413	Haematological
ebi-a-GCST004599	Mean platelet volume	rs3093988	chr6	31492453	Haematological
ebi-a-GCST004601	Red blood cell count	rs3093988	chr6	31492453	Haematological
ebi-a-GCST004604	Hematocrit	rs3093988	chr6	31492453	Haematological
ebi-a-GCST004606	Eosinophil counts	rs3093988	chr6	31492453	Haematological
ebi-a-GCST004612	High light scatter reticulocyte percentage of red cells	rs3093988	chr6	31492453	Haematological
ebi-a-GCST004613	Sum neutrophil eosinophil counts	rs3093988	chr6	31492453	Haematological
ebi-a-GCST004614	Granulocyte count	rs3093988	chr6	31492453	Haematological
ebi-a-GCST004615	Hemoglobin concentration	rs3093988	chr6	31492453	Haematological
ebi-a-GCST004618	White blood cell count (basophil)	rs3093988	chr6	31492453	Haematological
ebi-a-GCST004619	Reticulocyte fraction of red cells	rs3093988	chr6	31492453	Haematological
ebi-a-GCST004621	Red cell distribution width	rs3093988	chr6	31492453	Haematological
ebi-a-GCST004624	Sum eosinophil basophil counts	rs3093988	chr6	31492453	Haematological
ebi-a-GCST004626	Myeloid white cell count	rs3093988	chr6	31492453	Haematological
ebi-a-GCST006804	Red cell distribution width	rs3093988	chr6	31492453	Haematological
ieu-b-30	white blood cell count	rs3093988	chr6	31492453	Haematological
ieu-b-31	monocyte cell count	rs3093988	chr6	31492453	Haematological
ieu-b-34	neutrophil cell count	rs3093988	chr6	31492453	Haematological
ukb-d-30000_irnt	White blood cell (leukocyte) count	rs3093988	chr6	31492453	Haematological
ukb-d-30010_irnt	Red blood cell (erythrocyte) count	rs3093988	chr6	31492453	Haematological
ukb-d-30020_irnt	Haemoglobin concentration	rs3093988	chr6	31492453	Haematological
ukb-d-30030_irnt	Haematocrit percentage	rs3093988	chr6	31492453	Haematological
ukb-d-30060_irnt	Mean corpuscular haemoglobin concentration	rs3093988	chr6	31492453	Haematological
ukb-d-30070_irnt	Red blood cell (erythrocyte) distribution width	rs3093988	chr6	31492453	Haematological
ukb-d-30080_irnt	Platelet count	rs3093988	chr6	31492453	Haematological
ukb-d-30100_irnt	Mean platelet (thrombocyte) volume	rs3093988	chr6	31492453	Haematological
ukb-d-30130_irnt	Monocyte count	rs3093988	chr6	31492453	Haematological
ukb-d-30140_irnt	Neutrophill count	rs3093988	chr6	31492453	Haematological
ukb-d-30240_irnt	Reticulocyte percentage	rs3093988	chr6	31492453	Haematological
ukb-d-30250_irnt	Reticulocyte count	rs3093988	chr6	31492453	Haematological
ukb-d-30260_irnt	Mean reticulocyte volume	rs3093988	chr6	31492453	Haematological
ukb-d-30270_irnt	Mean sphered cell volume	rs3093988	chr6	31492453	Haematological
ukb-d-30290_irnt	High light scatter reticulocyte percentage	rs3093988	chr6	31492453	Haematological
ukb-d-30300_irnt	High light scatter reticulocyte count	rs3093988	chr6	31492453	Haematological
ukb-d-III_BLOOD_IMMUN	Diseases of the blood and blood-forming organs and certain disorders involving the immune mechanism	rs3093988	chr6	31492453	Haematological
ebi-a-GCST004600	Eosinophil percentage of white cells	rs3094064	chr6	30296253	Haematological
ebi-a-GCST004601	Red blood cell count	rs3094064	chr6	30296253	Haematological
ebi-a-GCST004604	Hematocrit	rs3094064	chr6	30296253	Haematological
ebi-a-GCST004606	Eosinophil counts	rs3094064	chr6	30296253	Haematological
ebi-a-GCST004612	High light scatter reticulocyte percentage of red cells	rs3094064	chr6	30296253	Haematological
ebi-a-GCST004613	Sum neutrophil eosinophil counts	rs3094064	chr6	30296253	Haematological
ebi-a-GCST004614	Granulocyte count	rs3094064	chr6	30296253	Haematological
ebi-a-GCST004615	Hemoglobin concentration	rs3094064	chr6	30296253	Haematological
ebi-a-GCST004617	Eosinophil percentage of granulocytes	rs3094064	chr6	30296253	Haematological
ebi-a-GCST004618	White blood cell count (basophil)	rs3094064	chr6	30296253	Haematological
ebi-a-GCST004619	Reticulocyte fraction of red cells	rs3094064	chr6	30296253	Haematological
ebi-a-GCST004621	Red cell distribution width	rs3094064	chr6	30296253	Haematological
ebi-a-GCST004623	Neutrophil percentage of granulocytes	rs3094064	chr6	30296253	Haematological
ebi-a-GCST004624	Sum eosinophil basophil counts	rs3094064	chr6	30296253	Haematological
ebi-a-GCST004626	Myeloid white cell count	rs3094064	chr6	30296253	Haematological
ebi-a-GCST006804	Red cell distribution width	rs3094064	chr6	30296253	Haematological
ukb-d-30000_irnt	White blood cell (leukocyte) count	rs3094064	chr6	30296253	Haematological
ukb-d-30010_irnt	Red blood cell (erythrocyte) count	rs3094064	chr6	30296253	Haematological
ukb-d-30020_irnt	Haemoglobin concentration	rs3094064	chr6	30296253	Haematological
ukb-d-30030_irnt	Haematocrit percentage	rs3094064	chr6	30296253	Haematological
ukb-d-30060_irnt	Mean corpuscular haemoglobin concentration	rs3094064	chr6	30296253	Haematological
ukb-d-30070_irnt	Red blood cell (erythrocyte) distribution width	rs3094064	chr6	30296253	Haematological
ukb-d-30080_irnt	Platelet count	rs3094064	chr6	30296253	Haematological
ukb-d-30090_irnt	Platelet crit	rs3094064	chr6	30296253	Haematological
ukb-d-30130_irnt	Monocyte count	rs3094064	chr6	30296253	Haematological
ukb-d-30140_irnt	Neutrophill count	rs3094064	chr6	30296253	Haematological
ukb-d-30200_irnt	Neutrophill percentage	rs3094064	chr6	30296253	Haematological
ukb-d-30210_irnt	Eosinophill percentage	rs3094064	chr6	30296253	Haematological
ukb-d-30240_irnt	Reticulocyte percentage	rs3094064	chr6	30296253	Haematological
ukb-d-30250_irnt	Reticulocyte count	rs3094064	chr6	30296253	Haematological
ukb-d-30260_irnt	Mean reticulocyte volume	rs3094064	chr6	30296253	Haematological
ukb-d-30290_irnt	High light scatter reticulocyte percentage	rs3094064	chr6	30296253	Haematological
ukb-d-30300_irnt	High light scatter reticulocyte count	rs3094064	chr6	30296253	Haematological
ebi-a-GCST004608	Granulocyte percentage of myeloid white cells	rs3094092	chr6	30657015	Haematological
ebi-a-GCST004609	Monocyte percentage of white cells	rs3094092	chr6	30657015	Haematological
ebi-a-GCST004612	High light scatter reticulocyte percentage of red cells	rs3094092	chr6	30657015	Haematological
ebi-a-GCST004619	Reticulocyte fraction of red cells	rs3094092	chr6	30657015	Haematological
ebi-a-GCST004621	Red cell distribution width	rs3094092	chr6	30657015	Haematological
ebi-a-GCST006804	Red cell distribution width	rs3094092	chr6	30657015	Haematological
ieu-b-31	monocyte cell count	rs3094092	chr6	30657015	Haematological
ieu-b-34	neutrophil cell count	rs3094092	chr6	30657015	Haematological
ukb-d-30020_irnt	Haemoglobin concentration	rs3094092	chr6	30657015	Haematological
ukb-d-30040_irnt	Mean corpuscular volume	rs3094092	chr6	30657015	Haematological
ukb-d-30050_irnt	Mean corpuscular haemoglobin	rs3094092	chr6	30657015	Haematological
ukb-d-30060_irnt	Mean corpuscular haemoglobin concentration	rs3094092	chr6	30657015	Haematological
ukb-d-30070_irnt	Red blood cell (erythrocyte) distribution width	rs3094092	chr6	30657015	Haematological
ukb-d-30100_irnt	Mean platelet (thrombocyte) volume	rs3094092	chr6	30657015	Haematological
ukb-d-30130_irnt	Monocyte count	rs3094092	chr6	30657015	Haematological
ukb-d-30140_irnt	Neutrophill count	rs3094092	chr6	30657015	Haematological
ukb-d-30190_irnt	Monocyte percentage	rs3094092	chr6	30657015	Haematological
ukb-d-30200_irnt	Neutrophill percentage	rs3094092	chr6	30657015	Haematological
ukb-d-30240_irnt	Reticulocyte percentage	rs3094092	chr6	30657015	Haematological
ukb-d-30250_irnt	Reticulocyte count	rs3094092	chr6	30657015	Haematological
ukb-d-30270_irnt	Mean sphered cell volume	rs3094092	chr6	30657015	Haematological
ukb-d-30290_irnt	High light scatter reticulocyte percentage	rs3094092	chr6	30657015	Haematological
ukb-d-30300_irnt	High light scatter reticulocyte count	rs3094092	chr6	30657015	Haematological
ukb-d-30840_raw	Total bilirubin	rs3094092	chr6	30657015	Haematological
ebi-a-GCST004599	Mean platelet volume	rs3094111	chr6	30788191	Haematological
ebi-a-GCST004608	Granulocyte percentage of myeloid white cells	rs3094111	chr6	30788191	Haematological
ebi-a-GCST004609	Monocyte percentage of white cells	rs3094111	chr6	30788191	Haematological
ebi-a-GCST004612	High light scatter reticulocyte percentage of red cells	rs3094111	chr6	30788191	Haematological
ebi-a-GCST004619	Reticulocyte fraction of red cells	rs3094111	chr6	30788191	Haematological
ebi-a-GCST004621	Red cell distribution width	rs3094111	chr6	30788191	Haematological
ebi-a-GCST006804	Red cell distribution width	rs3094111	chr6	30788191	Haematological
ieu-b-34	neutrophil cell count	rs3094111	chr6	30788191	Haematological
ukb-d-30000_irnt	White blood cell (leukocyte) count	rs3094111	chr6	30788191	Haematological
ukb-d-30020_irnt	Haemoglobin concentration	rs3094111	chr6	30788191	Haematological
ukb-d-30030_irnt	Haematocrit percentage	rs3094111	chr6	30788191	Haematological
ukb-d-30040_irnt	Mean corpuscular volume	rs3094111	chr6	30788191	Haematological
ukb-d-30050_irnt	Mean corpuscular haemoglobin	rs3094111	chr6	30788191	Haematological
ukb-d-30060_irnt	Mean corpuscular haemoglobin concentration	rs3094111	chr6	30788191	Haematological
ukb-d-30070_irnt	Red blood cell (erythrocyte) distribution width	rs3094111	chr6	30788191	Haematological
ukb-d-30100_irnt	Mean platelet (thrombocyte) volume	rs3094111	chr6	30788191	Haematological
ukb-d-30110_irnt	Platelet distribution width	rs3094111	chr6	30788191	Haematological
ukb-d-30140_irnt	Neutrophill count	rs3094111	chr6	30788191	Haematological
ukb-d-30190_irnt	Monocyte percentage	rs3094111	chr6	30788191	Haematological
ukb-d-30240_irnt	Reticulocyte percentage	rs3094111	chr6	30788191	Haematological
ukb-d-30250_irnt	Reticulocyte count	rs3094111	chr6	30788191	Haematological
ukb-d-30270_irnt	Mean sphered cell volume	rs3094111	chr6	30788191	Haematological
ukb-d-30290_irnt	High light scatter reticulocyte percentage	rs3094111	chr6	30788191	Haematological
ukb-d-30300_irnt	High light scatter reticulocyte count	rs3094111	chr6	30788191	Haematological
ebi-a-GCST004599	Mean platelet volume	rs3094123	chr6	30772378	Haematological
ebi-a-GCST004608	Granulocyte percentage of myeloid white cells	rs3094123	chr6	30772378	Haematological
ebi-a-GCST004612	High light scatter reticulocyte percentage of red cells	rs3094123	chr6	30772378	Haematological
ebi-a-GCST004615	Hemoglobin concentration	rs3094123	chr6	30772378	Haematological
ebi-a-GCST004619	Reticulocyte fraction of red cells	rs3094123	chr6	30772378	Haematological
ebi-a-GCST004621	Red cell distribution width	rs3094123	chr6	30772378	Haematological
ebi-a-GCST006804	Red cell distribution width	rs3094123	chr6	30772378	Haematological
ieu-b-30	white blood cell count	rs3094123	chr6	30772378	Haematological
ieu-b-34	neutrophil cell count	rs3094123	chr6	30772378	Haematological
ukb-d-30000_irnt	White blood cell (leukocyte) count	rs3094123	chr6	30772378	Haematological
ukb-d-30020_irnt	Haemoglobin concentration	rs3094123	chr6	30772378	Haematological
ukb-d-30030_irnt	Haematocrit percentage	rs3094123	chr6	30772378	Haematological
ukb-d-30040_irnt	Mean corpuscular volume	rs3094123	chr6	30772378	Haematological
ukb-d-30050_irnt	Mean corpuscular haemoglobin	rs3094123	chr6	30772378	Haematological
ukb-d-30060_irnt	Mean corpuscular haemoglobin concentration	rs3094123	chr6	30772378	Haematological
ukb-d-30070_irnt	Red blood cell (erythrocyte) distribution width	rs3094123	chr6	30772378	Haematological
ukb-d-30100_irnt	Mean platelet (thrombocyte) volume	rs3094123	chr6	30772378	Haematological
ukb-d-30110_irnt	Platelet distribution width	rs3094123	chr6	30772378	Haematological
ukb-d-30140_irnt	Neutrophill count	rs3094123	chr6	30772378	Haematological
ukb-d-30190_irnt	Monocyte percentage	rs3094123	chr6	30772378	Haematological
ukb-d-30200_irnt	Neutrophill percentage	rs3094123	chr6	30772378	Haematological
ukb-d-30240_irnt	Reticulocyte percentage	rs3094123	chr6	30772378	Haematological
ukb-d-30250_irnt	Reticulocyte count	rs3094123	chr6	30772378	Haematological
ukb-d-30270_irnt	Mean sphered cell volume	rs3094123	chr6	30772378	Haematological
ukb-d-30290_irnt	High light scatter reticulocyte percentage	rs3094123	chr6	30772378	Haematological
ukb-d-30300_irnt	High light scatter reticulocyte count	rs3094123	chr6	30772378	Haematological
ebi-a-GCST004612	High light scatter reticulocyte percentage of red cells	rs3094130	chr6	30211782	Haematological
ebi-a-GCST004619	Reticulocyte fraction of red cells	rs3094130	chr6	30211782	Haematological
ieu-b-30	white blood cell count	rs3094130	chr6	30211782	Haematological
ieu-b-31	monocyte cell count	rs3094130	chr6	30211782	Haematological
ukb-d-30000_irnt	White blood cell (leukocyte) count	rs3094130	chr6	30211782	Haematological
ukb-d-30010_irnt	Red blood cell (erythrocyte) count	rs3094130	chr6	30211782	Haematological
ukb-d-30020_irnt	Haemoglobin concentration	rs3094130	chr6	30211782	Haematological
ukb-d-30030_irnt	Haematocrit percentage	rs3094130	chr6	30211782	Haematological
ukb-d-30070_irnt	Red blood cell (erythrocyte) distribution width	rs3094130	chr6	30211782	Haematological
ukb-d-30130_irnt	Monocyte count	rs3094130	chr6	30211782	Haematological
ukb-d-30240_irnt	Reticulocyte percentage	rs3094130	chr6	30211782	Haematological
ukb-d-30250_irnt	Reticulocyte count	rs3094130	chr6	30211782	Haematological
ukb-d-30260_irnt	Mean reticulocyte volume	rs3094130	chr6	30211782	Haematological
ukb-d-30280_irnt	Immature reticulocyte fraction	rs3094130	chr6	30211782	Haematological
ukb-d-30290_irnt	High light scatter reticulocyte percentage	rs3094130	chr6	30211782	Haematological
ukb-d-30300_irnt	High light scatter reticulocyte count	rs3094130	chr6	30211782	Haematological
ebi-a-GCST004608	Granulocyte percentage of myeloid white cells	rs3094193	chr6	31137774	Haematological
ebi-a-GCST004609	Monocyte percentage of white cells	rs3094193	chr6	31137774	Haematological
ieu-b-30	white blood cell count	rs3094193	chr6	31137774	Haematological
ieu-b-31	monocyte cell count	rs3094193	chr6	31137774	Haematological
ieu-b-33	eosinophil cell count	rs3094193	chr6	31137774	Haematological
ukb-d-30040_irnt	Mean corpuscular volume	rs3094193	chr6	31137774	Haematological
ukb-d-30050_irnt	Mean corpuscular haemoglobin	rs3094193	chr6	31137774	Haematological
ukb-d-30080_irnt	Platelet count	rs3094193	chr6	31137774	Haematological
ukb-d-30090_irnt	Platelet crit	rs3094193	chr6	31137774	Haematological
ukb-d-30100_irnt	Mean platelet (thrombocyte) volume	rs3094193	chr6	31137774	Haematological
ukb-d-30130_irnt	Monocyte count	rs3094193	chr6	31137774	Haematological
ukb-d-30190_irnt	Monocyte percentage	rs3094193	chr6	31137774	Haematological
ebi-a-GCST004608	Granulocyte percentage of myeloid white cells	rs3094195	chr6	31135966	Haematological
ebi-a-GCST004609	Monocyte percentage of white cells	rs3094195	chr6	31135966	Haematological
ebi-a-GCST004626	Myeloid white cell count	rs3094195	chr6	31135966	Haematological
ieu-b-30	white blood cell count	rs3094195	chr6	31135966	Haematological
ieu-b-31	monocyte cell count	rs3094195	chr6	31135966	Haematological
ieu-b-34	neutrophil cell count	rs3094195	chr6	31135966	Haematological
ukb-d-30000_irnt	White blood cell (leukocyte) count	rs3094195	chr6	31135966	Haematological
ukb-d-30080_irnt	Platelet count	rs3094195	chr6	31135966	Haematological
ukb-d-30090_irnt	Platelet crit	rs3094195	chr6	31135966	Haematological
ukb-d-30130_irnt	Monocyte count	rs3094195	chr6	31135966	Haematological
ukb-d-30140_irnt	Neutrophill count	rs3094195	chr6	31135966	Haematological
ukb-d-30190_irnt	Monocyte percentage	rs3094195	chr6	31135966	Haematological
ukb-d-30200_irnt	Neutrophill percentage	rs3094195	chr6	31135966	Haematological
ebi-a-GCST004601	Red blood cell count	rs3094208	chr6	31090672	Haematological
ebi-a-GCST004615	Hemoglobin concentration	rs3094208	chr6	31090672	Haematological
ieu-b-33	eosinophil cell count	rs3094208	chr6	31090672	Haematological
ukb-d-30010_irnt	Red blood cell (erythrocyte) count	rs3094208	chr6	31090672	Haematological
ukb-d-30040_irnt	Mean corpuscular volume	rs3094208	chr6	31090672	Haematological
ukb-d-30050_irnt	Mean corpuscular haemoglobin	rs3094208	chr6	31090672	Haematological
ukb-d-30070_irnt	Red blood cell (erythrocyte) distribution width	rs3094208	chr6	31090672	Haematological
ukb-d-30100_irnt	Mean platelet (thrombocyte) volume	rs3094208	chr6	31090672	Haematological
ukb-d-30210_irnt	Eosinophill percentage	rs3094208	chr6	31090672	Haematological
ukb-d-30250_irnt	Reticulocyte count	rs3094208	chr6	31090672	Haematological
ukb-d-30260_irnt	Mean reticulocyte volume	rs3094208	chr6	31090672	Haematological
ukb-d-30270_irnt	Mean sphered cell volume	rs3094208	chr6	31090672	Haematological
ebi-a-GCST004599	Mean platelet volume	rs3094216	chr6	31084048	Haematological
ebi-a-GCST004601	Red blood cell count	rs3094216	chr6	31084048	Haematological
ebi-a-GCST004604	Hematocrit	rs3094216	chr6	31084048	Haematological
ebi-a-GCST004606	Eosinophil counts	rs3094216	chr6	31084048	Haematological
ebi-a-GCST004612	High light scatter reticulocyte percentage of red cells	rs3094216	chr6	31084048	Haematological
ebi-a-GCST004615	Hemoglobin concentration	rs3094216	chr6	31084048	Haematological
ebi-a-GCST004618	White blood cell count (basophil)	rs3094216	chr6	31084048	Haematological
ebi-a-GCST004619	Reticulocyte fraction of red cells	rs3094216	chr6	31084048	Haematological
ebi-a-GCST004621	Red cell distribution width	rs3094216	chr6	31084048	Haematological
ebi-a-GCST004624	Sum eosinophil basophil counts	rs3094216	chr6	31084048	Haematological
ebi-a-GCST006804	Red cell distribution width	rs3094216	chr6	31084048	Haematological
ieu-b-29	basophil cell count	rs3094216	chr6	31084048	Haematological
ieu-b-33	eosinophil cell count	rs3094216	chr6	31084048	Haematological
ukb-d-30000_irnt	White blood cell (leukocyte) count	rs3094216	chr6	31084048	Haematological
ukb-d-30010_irnt	Red blood cell (erythrocyte) count	rs3094216	chr6	31084048	Haematological
ukb-d-30020_irnt	Haemoglobin concentration	rs3094216	chr6	31084048	Haematological
ukb-d-30030_irnt	Haematocrit percentage	rs3094216	chr6	31084048	Haematological
ukb-d-30040_irnt	Mean corpuscular volume	rs3094216	chr6	31084048	Haematological
ukb-d-30060_irnt	Mean corpuscular haemoglobin concentration	rs3094216	chr6	31084048	Haematological
ukb-d-30070_irnt	Red blood cell (erythrocyte) distribution width	rs3094216	chr6	31084048	Haematological
ukb-d-30080_irnt	Platelet count	rs3094216	chr6	31084048	Haematological
ukb-d-30100_irnt	Mean platelet (thrombocyte) volume	rs3094216	chr6	31084048	Haematological
ukb-d-30130_irnt	Monocyte count	rs3094216	chr6	31084048	Haematological
ukb-d-30240_irnt	Reticulocyte percentage	rs3094216	chr6	31084048	Haematological
ukb-d-30250_irnt	Reticulocyte count	rs3094216	chr6	31084048	Haematological
ukb-d-30260_irnt	Mean reticulocyte volume	rs3094216	chr6	31084048	Haematological
ukb-d-30270_irnt	Mean sphered cell volume	rs3094216	chr6	31084048	Haematological
ukb-d-30290_irnt	High light scatter reticulocyte percentage	rs3094216	chr6	31084048	Haematological
ukb-d-30300_irnt	High light scatter reticulocyte count	rs3094216	chr6	31084048	Haematological
ieu-b-33	eosinophil cell count	rs3094551	chr6	29354799	Haematological
ukb-d-30000_irnt	White blood cell (leukocyte) count	rs3094551	chr6	29354799	Haematological
ukb-d-30020_irnt	Haemoglobin concentration	rs3094551	chr6	29354799	Haematological
ukb-d-30030_irnt	Haematocrit percentage	rs3094551	chr6	29354799	Haematological
ukb-d-30040_irnt	Mean corpuscular volume	rs3094551	chr6	29354799	Haematological
ukb-d-30050_irnt	Mean corpuscular haemoglobin	rs3094551	chr6	29354799	Haematological
ukb-d-30070_irnt	Red blood cell (erythrocyte) distribution width	rs3094551	chr6	29354799	Haematological
ukb-d-30130_irnt	Monocyte count	rs3094551	chr6	29354799	Haematological
ukb-d-30240_irnt	Reticulocyte percentage	rs3094551	chr6	29354799	Haematological
ukb-d-30250_irnt	Reticulocyte count	rs3094551	chr6	29354799	Haematological
ukb-d-30260_irnt	Mean reticulocyte volume	rs3094551	chr6	29354799	Haematological
ukb-d-30100_irnt	Mean platelet (thrombocyte) volume	rs3094562	chr6	29388306	Haematological
ebi-a-GCST004600	Eosinophil percentage of white cells	rs3094569	chr6	29483620	Haematological
ebi-a-GCST004601	Red blood cell count	rs3094569	chr6	29483620	Haematological
ebi-a-GCST004604	Hematocrit	rs3094569	chr6	29483620	Haematological
ebi-a-GCST004606	Eosinophil counts	rs3094569	chr6	29483620	Haematological
ebi-a-GCST004613	Sum neutrophil eosinophil counts	rs3094569	chr6	29483620	Haematological
ebi-a-GCST004614	Granulocyte count	rs3094569	chr6	29483620	Haematological
ebi-a-GCST004615	Hemoglobin concentration	rs3094569	chr6	29483620	Haematological
ebi-a-GCST004617	Eosinophil percentage of granulocytes	rs3094569	chr6	29483620	Haematological
ebi-a-GCST004618	White blood cell count (basophil)	rs3094569	chr6	29483620	Haematological
ebi-a-GCST004619	Reticulocyte fraction of red cells	rs3094569	chr6	29483620	Haematological
ebi-a-GCST004621	Red cell distribution width	rs3094569	chr6	29483620	Haematological
ebi-a-GCST004623	Neutrophil percentage of granulocytes	rs3094569	chr6	29483620	Haematological
ebi-a-GCST004624	Sum eosinophil basophil counts	rs3094569	chr6	29483620	Haematological
ebi-a-GCST004626	Myeloid white cell count	rs3094569	chr6	29483620	Haematological
ebi-a-GCST006804	Red cell distribution width	rs3094569	chr6	29483620	Haematological
ieu-b-30	white blood cell count	rs3094569	chr6	29483620	Haematological
ieu-b-31	monocyte cell count	rs3094569	chr6	29483620	Haematological
ieu-b-33	eosinophil cell count	rs3094569	chr6	29483620	Haematological
ieu-b-34	neutrophil cell count	rs3094569	chr6	29483620	Haematological
ukb-d-30000_irnt	White blood cell (leukocyte) count	rs3094569	chr6	29483620	Haematological
ukb-d-30010_irnt	Red blood cell (erythrocyte) count	rs3094569	chr6	29483620	Haematological
ukb-d-30020_irnt	Haemoglobin concentration	rs3094569	chr6	29483620	Haematological
ukb-d-30030_irnt	Haematocrit percentage	rs3094569	chr6	29483620	Haematological
ukb-d-30050_irnt	Mean corpuscular haemoglobin	rs3094569	chr6	29483620	Haematological
ukb-d-30060_irnt	Mean corpuscular haemoglobin concentration	rs3094569	chr6	29483620	Haematological
ukb-d-30070_irnt	Red blood cell (erythrocyte) distribution width	rs3094569	chr6	29483620	Haematological
ukb-d-30080_irnt	Platelet count	rs3094569	chr6	29483620	Haematological
ukb-d-30090_irnt	Platelet crit	rs3094569	chr6	29483620	Haematological
ukb-d-30130_irnt	Monocyte count	rs3094569	chr6	29483620	Haematological
ukb-d-30140_irnt	Neutrophill count	rs3094569	chr6	29483620	Haematological
ukb-d-30210_irnt	Eosinophill percentage	rs3094569	chr6	29483620	Haematological
ukb-d-30240_irnt	Reticulocyte percentage	rs3094569	chr6	29483620	Haematological
ukb-d-30250_irnt	Reticulocyte count	rs3094569	chr6	29483620	Haematological
ukb-d-30260_irnt	Mean reticulocyte volume	rs3094569	chr6	29483620	Haematological
ukb-d-30290_irnt	High light scatter reticulocyte percentage	rs3094569	chr6	29483620	Haematological
ukb-d-30300_irnt	High light scatter reticulocyte count	rs3094569	chr6	29483620	Haematological
ebi-a-GCST004604	Hematocrit	rs3094600	chr6	31347144	Haematological
ebi-a-GCST004606	Eosinophil counts	rs3094600	chr6	31347144	Haematological
ebi-a-GCST004612	High light scatter reticulocyte percentage of red cells	rs3094600	chr6	31347144	Haematological
ebi-a-GCST004613	Sum neutrophil eosinophil counts	rs3094600	chr6	31347144	Haematological
ebi-a-GCST004614	Granulocyte count	rs3094600	chr6	31347144	Haematological
ebi-a-GCST004615	Hemoglobin concentration	rs3094600	chr6	31347144	Haematological
ebi-a-GCST004619	Reticulocyte fraction of red cells	rs3094600	chr6	31347144	Haematological
ebi-a-GCST004624	Sum eosinophil basophil counts	rs3094600	chr6	31347144	Haematological
ebi-a-GCST004626	Myeloid white cell count	rs3094600	chr6	31347144	Haematological
ieu-b-30	white blood cell count	rs3094600	chr6	31347144	Haematological
ieu-b-31	monocyte cell count	rs3094600	chr6	31347144	Haematological
ieu-b-33	eosinophil cell count	rs3094600	chr6	31347144	Haematological
ieu-b-34	neutrophil cell count	rs3094600	chr6	31347144	Haematological
ukb-d-30000_irnt	White blood cell (leukocyte) count	rs3094600	chr6	31347144	Haematological
ukb-d-30010_irnt	Red blood cell (erythrocyte) count	rs3094600	chr6	31347144	Haematological
ukb-d-30020_irnt	Haemoglobin concentration	rs3094600	chr6	31347144	Haematological
ukb-d-30030_irnt	Haematocrit percentage	rs3094600	chr6	31347144	Haematological
ukb-d-30060_irnt	Mean corpuscular haemoglobin concentration	rs3094600	chr6	31347144	Haematological
ukb-d-30070_irnt	Red blood cell (erythrocyte) distribution width	rs3094600	chr6	31347144	Haematological
ukb-d-30080_irnt	Platelet count	rs3094600	chr6	31347144	Haematological
ukb-d-30090_irnt	Platelet crit	rs3094600	chr6	31347144	Haematological
ukb-d-30100_irnt	Mean platelet (thrombocyte) volume	rs3094600	chr6	31347144	Haematological
ukb-d-30130_irnt	Monocyte count	rs3094600	chr6	31347144	Haematological
ukb-d-30140_irnt	Neutrophill count	rs3094600	chr6	31347144	Haematological
ukb-d-30200_irnt	Neutrophill percentage	rs3094600	chr6	31347144	Haematological
ukb-d-30240_irnt	Reticulocyte percentage	rs3094600	chr6	31347144	Haematological
ukb-d-30250_irnt	Reticulocyte count	rs3094600	chr6	31347144	Haematological
ukb-d-30260_irnt	Mean reticulocyte volume	rs3094600	chr6	31347144	Haematological
ukb-d-30270_irnt	Mean sphered cell volume	rs3094600	chr6	31347144	Haematological
ukb-d-30290_irnt	High light scatter reticulocyte percentage	rs3094600	chr6	31347144	Haematological
ukb-d-30300_irnt	High light scatter reticulocyte count	rs3094600	chr6	31347144	Haematological
ebi-a-GCST004604	Hematocrit	rs3094666	chr6	31104100	Haematological
ebi-a-GCST004615	Hemoglobin concentration	rs3094666	chr6	31104100	Haematological
ebi-a-GCST004619	Reticulocyte fraction of red cells	rs3094666	chr6	31104100	Haematological
ukb-d-30010_irnt	Red blood cell (erythrocyte) count	rs3094666	chr6	31104100	Haematological
ukb-d-30020_irnt	Haemoglobin concentration	rs3094666	chr6	31104100	Haematological
ukb-d-30030_irnt	Haematocrit percentage	rs3094666	chr6	31104100	Haematological
ukb-d-30070_irnt	Red blood cell (erythrocyte) distribution width	rs3094666	chr6	31104100	Haematological
ukb-d-30240_irnt	Reticulocyte percentage	rs3094666	chr6	31104100	Haematological
ukb-d-30250_irnt	Reticulocyte count	rs3094666	chr6	31104100	Haematological
ukb-d-30260_irnt	Mean reticulocyte volume	rs3094666	chr6	31104100	Haematological
ukb-d-30270_irnt	Mean sphered cell volume	rs3094666	chr6	31104100	Haematological
ukb-d-30300_irnt	High light scatter reticulocyte count	rs3094666	chr6	31104100	Haematological
ebi-a-GCST004600	Eosinophil percentage of white cells	rs3094694	chr6	30451904	Haematological
ebi-a-GCST004606	Eosinophil counts	rs3094694	chr6	30451904	Haematological
ebi-a-GCST004613	Sum neutrophil eosinophil counts	rs3094694	chr6	30451904	Haematological
ebi-a-GCST004614	Granulocyte count	rs3094694	chr6	30451904	Haematological
ebi-a-GCST004615	Hemoglobin concentration	rs3094694	chr6	30451904	Haematological
ebi-a-GCST004617	Eosinophil percentage of granulocytes	rs3094694	chr6	30451904	Haematological
ebi-a-GCST004618	White blood cell count (basophil)	rs3094694	chr6	30451904	Haematological
ebi-a-GCST004619	Reticulocyte fraction of red cells	rs3094694	chr6	30451904	Haematological
ebi-a-GCST004623	Neutrophil percentage of granulocytes	rs3094694	chr6	30451904	Haematological
ebi-a-GCST004624	Sum eosinophil basophil counts	rs3094694	chr6	30451904	Haematological
ebi-a-GCST004626	Myeloid white cell count	rs3094694	chr6	30451904	Haematological
ebi-a-GCST006804	Red cell distribution width	rs3094694	chr6	30451904	Haematological
ieu-b-29	basophil cell count	rs3094694	chr6	30451904	Haematological
ieu-b-31	monocyte cell count	rs3094694	chr6	30451904	Haematological
ieu-b-34	neutrophil cell count	rs3094694	chr6	30451904	Haematological
ukb-d-30000_irnt	White blood cell (leukocyte) count	rs3094694	chr6	30451904	Haematological
ukb-d-30020_irnt	Haemoglobin concentration	rs3094694	chr6	30451904	Haematological
ukb-d-30030_irnt	Haematocrit percentage	rs3094694	chr6	30451904	Haematological
ukb-d-30060_irnt	Mean corpuscular haemoglobin concentration	rs3094694	chr6	30451904	Haematological
ukb-d-30070_irnt	Red blood cell (erythrocyte) distribution width	rs3094694	chr6	30451904	Haematological
ukb-d-30080_irnt	Platelet count	rs3094694	chr6	30451904	Haematological
ukb-d-30090_irnt	Platelet crit	rs3094694	chr6	30451904	Haematological
ukb-d-30130_irnt	Monocyte count	rs3094694	chr6	30451904	Haematological
ukb-d-30140_irnt	Neutrophill count	rs3094694	chr6	30451904	Haematological
ukb-d-30200_irnt	Neutrophill percentage	rs3094694	chr6	30451904	Haematological
ukb-d-30210_irnt	Eosinophill percentage	rs3094694	chr6	30451904	Haematological
ukb-d-30240_irnt	Reticulocyte percentage	rs3094694	chr6	30451904	Haematological
ukb-d-30250_irnt	Reticulocyte count	rs3094694	chr6	30451904	Haematological
ukb-d-30260_irnt	Mean reticulocyte volume	rs3094694	chr6	30451904	Haematological
ukb-d-30290_irnt	High light scatter reticulocyte percentage	rs3094694	chr6	30451904	Haematological
ukb-d-30300_irnt	High light scatter reticulocyte count	rs3094694	chr6	30451904	Haematological
ebi-a-GCST004600	Eosinophil percentage of white cells	rs3094703	chr6	30358957	Haematological
ebi-a-GCST004601	Red blood cell count	rs3094703	chr6	30358957	Haematological
ebi-a-GCST004604	Hematocrit	rs3094703	chr6	30358957	Haematological
ebi-a-GCST004606	Eosinophil counts	rs3094703	chr6	30358957	Haematological
ebi-a-GCST004612	High light scatter reticulocyte percentage of red cells	rs3094703	chr6	30358957	Haematological
ebi-a-GCST004613	Sum neutrophil eosinophil counts	rs3094703	chr6	30358957	Haematological
ebi-a-GCST004614	Granulocyte count	rs3094703	chr6	30358957	Haematological
ebi-a-GCST004615	Hemoglobin concentration	rs3094703	chr6	30358957	Haematological
ebi-a-GCST004617	Eosinophil percentage of granulocytes	rs3094703	chr6	30358957	Haematological
ebi-a-GCST004618	White blood cell count (basophil)	rs3094703	chr6	30358957	Haematological
ebi-a-GCST004619	Reticulocyte fraction of red cells	rs3094703	chr6	30358957	Haematological
ebi-a-GCST004621	Red cell distribution width	rs3094703	chr6	30358957	Haematological
ebi-a-GCST004623	Neutrophil percentage of granulocytes	rs3094703	chr6	30358957	Haematological
ebi-a-GCST004624	Sum eosinophil basophil counts	rs3094703	chr6	30358957	Haematological
ebi-a-GCST004626	Myeloid white cell count	rs3094703	chr6	30358957	Haematological
ebi-a-GCST006804	Red cell distribution width	rs3094703	chr6	30358957	Haematological
ieu-b-30	white blood cell count	rs3094703	chr6	30358957	Haematological
ieu-b-31	monocyte cell count	rs3094703	chr6	30358957	Haematological
ieu-b-33	eosinophil cell count	rs3094703	chr6	30358957	Haematological
ieu-b-34	neutrophil cell count	rs3094703	chr6	30358957	Haematological
ukb-d-30000_irnt	White blood cell (leukocyte) count	rs3094703	chr6	30358957	Haematological
ukb-d-30010_irnt	Red blood cell (erythrocyte) count	rs3094703	chr6	30358957	Haematological
ukb-d-30020_irnt	Haemoglobin concentration	rs3094703	chr6	30358957	Haematological
ukb-d-30030_irnt	Haematocrit percentage	rs3094703	chr6	30358957	Haematological
ukb-d-30060_irnt	Mean corpuscular haemoglobin concentration	rs3094703	chr6	30358957	Haematological
ukb-d-30070_irnt	Red blood cell (erythrocyte) distribution width	rs3094703	chr6	30358957	Haematological
ukb-d-30080_irnt	Platelet count	rs3094703	chr6	30358957	Haematological
ukb-d-30090_irnt	Platelet crit	rs3094703	chr6	30358957	Haematological
ukb-d-30130_irnt	Monocyte count	rs3094703	chr6	30358957	Haematological
ukb-d-30140_irnt	Neutrophill count	rs3094703	chr6	30358957	Haematological
ukb-d-30200_irnt	Neutrophill percentage	rs3094703	chr6	30358957	Haematological
ukb-d-30210_irnt	Eosinophill percentage	rs3094703	chr6	30358957	Haematological
ukb-d-30240_irnt	Reticulocyte percentage	rs3094703	chr6	30358957	Haematological
ukb-d-30250_irnt	Reticulocyte count	rs3094703	chr6	30358957	Haematological
ukb-d-30260_irnt	Mean reticulocyte volume	rs3094703	chr6	30358957	Haematological
ukb-d-30270_irnt	Mean sphered cell volume	rs3094703	chr6	30358957	Haematological
ukb-d-30290_irnt	High light scatter reticulocyte percentage	rs3094703	chr6	30358957	Haematological
ukb-d-30300_irnt	High light scatter reticulocyte count	rs3094703	chr6	30358957	Haematological
ebi-a-GCST004599	Mean platelet volume	rs3095077	chr4	3265710	Haematological
ieu-b-30	white blood cell count	rs3095077	chr4	3265710	Haematological
ukb-d-30000_irnt	White blood cell (leukocyte) count	rs3095077	chr4	3265710	Haematological
ukb-d-30080_irnt	Platelet count	rs3095077	chr4	3265710	Haematological
ukb-d-30100_irnt	Mean platelet (thrombocyte) volume	rs3095077	chr4	3265710	Haematological
ebi-a-GCST004608	Granulocyte percentage of myeloid white cells	rs3095239	chr6	31126790	Haematological
ebi-a-GCST004609	Monocyte percentage of white cells	rs3095239	chr6	31126790	Haematological
ebi-a-GCST004626	Myeloid white cell count	rs3095239	chr6	31126790	Haematological
ebi-a-GCST004633	Neutrophil percentage of white cells	rs3095239	chr6	31126790	Haematological
ieu-b-30	white blood cell count	rs3095239	chr6	31126790	Haematological
ieu-b-31	monocyte cell count	rs3095239	chr6	31126790	Haematological
ieu-b-34	neutrophil cell count	rs3095239	chr6	31126790	Haematological
ukb-d-30000_irnt	White blood cell (leukocyte) count	rs3095239	chr6	31126790	Haematological
ukb-d-30080_irnt	Platelet count	rs3095239	chr6	31126790	Haematological
ukb-d-30090_irnt	Platelet crit	rs3095239	chr6	31126790	Haematological
ukb-d-30130_irnt	Monocyte count	rs3095239	chr6	31126790	Haematological
ukb-d-30140_irnt	Neutrophill count	rs3095239	chr6	31126790	Haematological
ukb-d-30190_irnt	Monocyte percentage	rs3095239	chr6	31126790	Haematological
ukb-d-30200_irnt	Neutrophill percentage	rs3095239	chr6	31126790	Haematological
ebi-a-GCST004600	Eosinophil percentage of white cells	rs3095266	chr6	29607047	Haematological
ebi-a-GCST004604	Hematocrit	rs3095266	chr6	29607047	Haematological
ebi-a-GCST004606	Eosinophil counts	rs3095266	chr6	29607047	Haematological
ebi-a-GCST004613	Sum neutrophil eosinophil counts	rs3095266	chr6	29607047	Haematological
ebi-a-GCST004614	Granulocyte count	rs3095266	chr6	29607047	Haematological
ebi-a-GCST004615	Hemoglobin concentration	rs3095266	chr6	29607047	Haematological
ebi-a-GCST004617	Eosinophil percentage of granulocytes	rs3095266	chr6	29607047	Haematological
ebi-a-GCST004618	White blood cell count (basophil)	rs3095266	chr6	29607047	Haematological
ebi-a-GCST004619	Reticulocyte fraction of red cells	rs3095266	chr6	29607047	Haematological
ebi-a-GCST004621	Red cell distribution width	rs3095266	chr6	29607047	Haematological
ebi-a-GCST004623	Neutrophil percentage of granulocytes	rs3095266	chr6	29607047	Haematological
ebi-a-GCST004624	Sum eosinophil basophil counts	rs3095266	chr6	29607047	Haematological
ebi-a-GCST004626	Myeloid white cell count	rs3095266	chr6	29607047	Haematological
ebi-a-GCST006804	Red cell distribution width	rs3095266	chr6	29607047	Haematological
ukb-d-30000_irnt	White blood cell (leukocyte) count	rs3095266	chr6	29607047	Haematological
ukb-d-30020_irnt	Haemoglobin concentration	rs3095266	chr6	29607047	Haematological
ukb-d-30030_irnt	Haematocrit percentage	rs3095266	chr6	29607047	Haematological
ukb-d-30040_irnt	Mean corpuscular volume	rs3095266	chr6	29607047	Haematological
ukb-d-30050_irnt	Mean corpuscular haemoglobin	rs3095266	chr6	29607047	Haematological
ukb-d-30060_irnt	Mean corpuscular haemoglobin concentration	rs3095266	chr6	29607047	Haematological
ukb-d-30070_irnt	Red blood cell (erythrocyte) distribution width	rs3095266	chr6	29607047	Haematological
ukb-d-30090_irnt	Platelet crit	rs3095266	chr6	29607047	Haematological
ukb-d-30130_irnt	Monocyte count	rs3095266	chr6	29607047	Haematological
ukb-d-30140_irnt	Neutrophill count	rs3095266	chr6	29607047	Haematological
ukb-d-30210_irnt	Eosinophill percentage	rs3095266	chr6	29607047	Haematological
ukb-d-30240_irnt	Reticulocyte percentage	rs3095266	chr6	29607047	Haematological
ukb-d-30250_irnt	Reticulocyte count	rs3095266	chr6	29607047	Haematological
ukb-d-30260_irnt	Mean reticulocyte volume	rs3095266	chr6	29607047	Haematological
ebi-a-GCST004599	Mean platelet volume	rs3095324	chr6	31087133	Haematological
ebi-a-GCST004601	Red blood cell count	rs3095324	chr6	31087133	Haematological
ebi-a-GCST004604	Hematocrit	rs3095324	chr6	31087133	Haematological
ebi-a-GCST004606	Eosinophil counts	rs3095324	chr6	31087133	Haematological
ebi-a-GCST004612	High light scatter reticulocyte percentage of red cells	rs3095324	chr6	31087133	Haematological
ebi-a-GCST004615	Hemoglobin concentration	rs3095324	chr6	31087133	Haematological
ebi-a-GCST004619	Reticulocyte fraction of red cells	rs3095324	chr6	31087133	Haematological
ebi-a-GCST004621	Red cell distribution width	rs3095324	chr6	31087133	Haematological
ebi-a-GCST004624	Sum eosinophil basophil counts	rs3095324	chr6	31087133	Haematological
ebi-a-GCST006804	Red cell distribution width	rs3095324	chr6	31087133	Haematological
ieu-b-31	monocyte cell count	rs3095324	chr6	31087133	Haematological
ukb-d-30010_irnt	Red blood cell (erythrocyte) count	rs3095324	chr6	31087133	Haematological
ukb-d-30020_irnt	Haemoglobin concentration	rs3095324	chr6	31087133	Haematological
ukb-d-30030_irnt	Haematocrit percentage	rs3095324	chr6	31087133	Haematological
ukb-d-30060_irnt	Mean corpuscular haemoglobin concentration	rs3095324	chr6	31087133	Haematological
ukb-d-30070_irnt	Red blood cell (erythrocyte) distribution width	rs3095324	chr6	31087133	Haematological
ukb-d-30080_irnt	Platelet count	rs3095324	chr6	31087133	Haematological
ukb-d-30100_irnt	Mean platelet (thrombocyte) volume	rs3095324	chr6	31087133	Haematological
ukb-d-30210_irnt	Eosinophill percentage	rs3095324	chr6	31087133	Haematological
ukb-d-30240_irnt	Reticulocyte percentage	rs3095324	chr6	31087133	Haematological
ukb-d-30250_irnt	Reticulocyte count	rs3095324	chr6	31087133	Haematological
ukb-d-30260_irnt	Mean reticulocyte volume	rs3095324	chr6	31087133	Haematological
ukb-d-30270_irnt	Mean sphered cell volume	rs3095324	chr6	31087133	Haematological
ukb-d-30290_irnt	High light scatter reticulocyte percentage	rs3095324	chr6	31087133	Haematological
ukb-d-30300_irnt	High light scatter reticulocyte count	rs3095324	chr6	31087133	Haematological
ebi-a-GCST004612	High light scatter reticulocyte percentage of red cells	rs3095350	chr6	30817866	Haematological
ebi-a-GCST004619	Reticulocyte fraction of red cells	rs3095350	chr6	30817866	Haematological
ebi-a-GCST004621	Red cell distribution width	rs3095350	chr6	30817866	Haematological
ieu-b-31	monocyte cell count	rs3095350	chr6	30817866	Haematological
ukb-d-30020_irnt	Haemoglobin concentration	rs3095350	chr6	30817866	Haematological
ukb-d-30030_irnt	Haematocrit percentage	rs3095350	chr6	30817866	Haematological
ukb-d-30040_irnt	Mean corpuscular volume	rs3095350	chr6	30817866	Haematological
ukb-d-30050_irnt	Mean corpuscular haemoglobin	rs3095350	chr6	30817866	Haematological
ukb-d-30060_irnt	Mean corpuscular haemoglobin concentration	rs3095350	chr6	30817866	Haematological
ukb-d-30070_irnt	Red blood cell (erythrocyte) distribution width	rs3095350	chr6	30817866	Haematological
ukb-d-30130_irnt	Monocyte count	rs3095350	chr6	30817866	Haematological
ukb-d-30190_irnt	Monocyte percentage	rs3095350	chr6	30817866	Haematological
ukb-d-30240_irnt	Reticulocyte percentage	rs3095350	chr6	30817866	Haematological
ukb-d-30250_irnt	Reticulocyte count	rs3095350	chr6	30817866	Haematological
ukb-d-30290_irnt	High light scatter reticulocyte percentage	rs3095350	chr6	30817866	Haematological
ukb-d-30300_irnt	High light scatter reticulocyte count	rs3095350	chr6	30817866	Haematological
ebi-a-GCST004601	Red blood cell count	rs3096674	chr6	32238219	Haematological
ebi-a-GCST004604	Hematocrit	rs3096674	chr6	32238219	Haematological
ebi-a-GCST004606	Eosinophil counts	rs3096674	chr6	32238219	Haematological
ebi-a-GCST004612	High light scatter reticulocyte percentage of red cells	rs3096674	chr6	32238219	Haematological
ebi-a-GCST004613	Sum neutrophil eosinophil counts	rs3096674	chr6	32238219	Haematological
ebi-a-GCST004614	Granulocyte count	rs3096674	chr6	32238219	Haematological
ebi-a-GCST004615	Hemoglobin concentration	rs3096674	chr6	32238219	Haematological
ebi-a-GCST004619	Reticulocyte fraction of red cells	rs3096674	chr6	32238219	Haematological
ebi-a-GCST004624	Sum eosinophil basophil counts	rs3096674	chr6	32238219	Haematological
ebi-a-GCST004626	Myeloid white cell count	rs3096674	chr6	32238219	Haematological
ieu-b-31	monocyte cell count	rs3096674	chr6	32238219	Haematological
ukb-d-30000_irnt	White blood cell (leukocyte) count	rs3096674	chr6	32238219	Haematological
ukb-d-30010_irnt	Red blood cell (erythrocyte) count	rs3096674	chr6	32238219	Haematological
ukb-d-30020_irnt	Haemoglobin concentration	rs3096674	chr6	32238219	Haematological
ukb-d-30030_irnt	Haematocrit percentage	rs3096674	chr6	32238219	Haematological
ukb-d-30060_irnt	Mean corpuscular haemoglobin concentration	rs3096674	chr6	32238219	Haematological
ukb-d-30070_irnt	Red blood cell (erythrocyte) distribution width	rs3096674	chr6	32238219	Haematological
ukb-d-30130_irnt	Monocyte count	rs3096674	chr6	32238219	Haematological
ukb-d-30140_irnt	Neutrophill count	rs3096674	chr6	32238219	Haematological
ukb-d-30240_irnt	Reticulocyte percentage	rs3096674	chr6	32238219	Haematological
ukb-d-30250_irnt	Reticulocyte count	rs3096674	chr6	32238219	Haematological
ukb-d-30260_irnt	Mean reticulocyte volume	rs3096674	chr6	32238219	Haematological
ukb-d-30270_irnt	Mean sphered cell volume	rs3096674	chr6	32238219	Haematological
ukb-d-30290_irnt	High light scatter reticulocyte percentage	rs3096674	chr6	32238219	Haematological
ukb-d-30300_irnt	High light scatter reticulocyte count	rs3096674	chr6	32238219	Haematological
ukb-d-30840_raw	Total bilirubin	rs3096674	chr6	32238219	Haematological
ieu-b-33	eosinophil cell count	rs3096688	chr6	32161034	Haematological
ukb-d-30020_irnt	Haemoglobin concentration	rs3096688	chr6	32161034	Haematological
ukb-d-30060_irnt	Mean corpuscular haemoglobin concentration	rs3096688	chr6	32161034	Haematological
ukb-d-30070_irnt	Red blood cell (erythrocyte) distribution width	rs3096688	chr6	32161034	Haematological
ukb-d-30100_irnt	Mean platelet (thrombocyte) volume	rs3096688	chr6	32161034	Haematological
ukb-d-30210_irnt	Eosinophill percentage	rs3096688	chr6	32161034	Haematological
ukb-d-30240_irnt	Reticulocyte percentage	rs3096688	chr6	32161034	Haematological
ukb-d-30250_irnt	Reticulocyte count	rs3096688	chr6	32161034	Haematological
ukb-d-30290_irnt	High light scatter reticulocyte percentage	rs3096688	chr6	32161034	Haematological
ukb-d-30300_irnt	High light scatter reticulocyte count	rs3096688	chr6	32161034	Haematological
ukb-d-30840_raw	Total bilirubin	rs3096688	chr6	32161034	Haematological
ebi-a-GCST004608	Granulocyte percentage of myeloid white cells	rs3099849	chr6	31351415	Haematological
ebi-a-GCST004609	Monocyte percentage of white cells	rs3099849	chr6	31351415	Haematological
ukb-d-30020_irnt	Haemoglobin concentration	rs3099849	chr6	31351415	Haematological
ukb-d-30040_irnt	Mean corpuscular volume	rs3099849	chr6	31351415	Haematological
ukb-d-30050_irnt	Mean corpuscular haemoglobin	rs3099849	chr6	31351415	Haematological
ukb-d-30060_irnt	Mean corpuscular haemoglobin concentration	rs3099849	chr6	31351415	Haematological
ukb-d-30070_irnt	Red blood cell (erythrocyte) distribution width	rs3099849	chr6	31351415	Haematological
ukb-d-30110_irnt	Platelet distribution width	rs3099849	chr6	31351415	Haematological
ukb-d-30130_irnt	Monocyte count	rs3099849	chr6	31351415	Haematological
ukb-d-30190_irnt	Monocyte percentage	rs3099849	chr6	31351415	Haematological
ieu-b-31	monocyte cell count	rs3103179	chr1	92747989	Haematological
ieu-b-31	monocyte cell count	rs3110454	chr17	28651363	Haematological
ukb-d-30130_irnt	Monocyte count	rs3110454	chr17	28651363	Haematological
ieu-b-30	white blood cell count	rs3114906	chr16	89387597	Haematological
ieu-b-31	monocyte cell count	rs3114906	chr16	89387597	Haematological
ukb-d-30040_irnt	Mean corpuscular volume	rs3114906	chr16	89387597	Haematological
ukb-d-30260_irnt	Mean reticulocyte volume	rs3114906	chr16	89387597	Haematological
ebi-a-GCST004599	Mean platelet volume	rs3115570	chr6	32222706	Haematological
ebi-a-GCST004600	Eosinophil percentage of white cells	rs3115570	chr6	32222706	Haematological
ebi-a-GCST004606	Eosinophil counts	rs3115570	chr6	32222706	Haematological
ebi-a-GCST004613	Sum neutrophil eosinophil counts	rs3115570	chr6	32222706	Haematological
ebi-a-GCST004614	Granulocyte count	rs3115570	chr6	32222706	Haematological
ebi-a-GCST004624	Sum eosinophil basophil counts	rs3115570	chr6	32222706	Haematological
ebi-a-GCST004626	Myeloid white cell count	rs3115570	chr6	32222706	Haematological
ebi-a-GCST004632	Lymphocyte percentage of white cells	rs3115570	chr6	32222706	Haematological
ieu-b-31	monocyte cell count	rs3115570	chr6	32222706	Haematological
ieu-b-33	eosinophil cell count	rs3115570	chr6	32222706	Haematological
ieu-b-34	neutrophil cell count	rs3115570	chr6	32222706	Haematological
ukb-d-30000_irnt	White blood cell (leukocyte) count	rs3115570	chr6	32222706	Haematological
ukb-d-30040_irnt	Mean corpuscular volume	rs3115570	chr6	32222706	Haematological
ukb-d-30050_irnt	Mean corpuscular haemoglobin	rs3115570	chr6	32222706	Haematological
ukb-d-30080_irnt	Platelet count	rs3115570	chr6	32222706	Haematological
ukb-d-30090_irnt	Platelet crit	rs3115570	chr6	32222706	Haematological
ukb-d-30100_irnt	Mean platelet (thrombocyte) volume	rs3115570	chr6	32222706	Haematological
ukb-d-30130_irnt	Monocyte count	rs3115570	chr6	32222706	Haematological
ukb-d-30140_irnt	Neutrophill count	rs3115570	chr6	32222706	Haematological
ukb-d-30200_irnt	Neutrophill percentage	rs3115570	chr6	32222706	Haematological
ukb-d-30210_irnt	Eosinophill percentage	rs3115570	chr6	32222706	Haematological
ukb-d-30270_irnt	Mean sphered cell volume	rs3115570	chr6	32222706	Haematological
ebi-a-GCST004612	High light scatter reticulocyte percentage of red cells	rs3115618	chr6	29842977	Haematological
ebi-a-GCST004615	Hemoglobin concentration	rs3115618	chr6	29842977	Haematological
ebi-a-GCST004619	Reticulocyte fraction of red cells	rs3115618	chr6	29842977	Haematological
ebi-a-GCST004621	Red cell distribution width	rs3115618	chr6	29842977	Haematological
ebi-a-GCST004628	Immature fraction of reticulocytes	rs3115618	chr6	29842977	Haematological
ebi-a-GCST006804	Red cell distribution width	rs3115618	chr6	29842977	Haematological
ieu-b-30	white blood cell count	rs3115618	chr6	29842977	Haematological
ieu-b-31	monocyte cell count	rs3115618	chr6	29842977	Haematological
ukb-d-30020_irnt	Haemoglobin concentration	rs3115618	chr6	29842977	Haematological
ukb-d-30030_irnt	Haematocrit percentage	rs3115618	chr6	29842977	Haematological
ukb-d-30040_irnt	Mean corpuscular volume	rs3115618	chr6	29842977	Haematological
ukb-d-30050_irnt	Mean corpuscular haemoglobin	rs3115618	chr6	29842977	Haematological
ukb-d-30060_irnt	Mean corpuscular haemoglobin concentration	rs3115618	chr6	29842977	Haematological
ukb-d-30070_irnt	Red blood cell (erythrocyte) distribution width	rs3115618	chr6	29842977	Haematological
ukb-d-30210_irnt	Eosinophill percentage	rs3115618	chr6	29842977	Haematological
ukb-d-30240_irnt	Reticulocyte percentage	rs3115618	chr6	29842977	Haematological
ukb-d-30250_irnt	Reticulocyte count	rs3115618	chr6	29842977	Haematological
ukb-d-30280_irnt	Immature reticulocyte fraction	rs3115618	chr6	29842977	Haematological
ukb-d-30290_irnt	High light scatter reticulocyte percentage	rs3115618	chr6	29842977	Haematological
ukb-d-30300_irnt	High light scatter reticulocyte count	rs3115618	chr6	29842977	Haematological
ebi-a-GCST004599	Mean platelet volume	rs3115667	chr6	31643399	Haematological
ebi-a-GCST004608	Granulocyte percentage of myeloid white cells	rs3115667	chr6	31643399	Haematological
ebi-a-GCST004609	Monocyte percentage of white cells	rs3115667	chr6	31643399	Haematological
ebi-a-GCST004615	Hemoglobin concentration	rs3115667	chr6	31643399	Haematological
ebi-a-GCST004619	Reticulocyte fraction of red cells	rs3115667	chr6	31643399	Haematological
ebi-a-GCST006804	Red cell distribution width	rs3115667	chr6	31643399	Haematological
ieu-b-34	neutrophil cell count	rs3115667	chr6	31643399	Haematological
ukb-d-30000_irnt	White blood cell (leukocyte) count	rs3115667	chr6	31643399	Haematological
ukb-d-30020_irnt	Haemoglobin concentration	rs3115667	chr6	31643399	Haematological
ukb-d-30030_irnt	Haematocrit percentage	rs3115667	chr6	31643399	Haematological
ukb-d-30040_irnt	Mean corpuscular volume	rs3115667	chr6	31643399	Haematological
ukb-d-30050_irnt	Mean corpuscular haemoglobin	rs3115667	chr6	31643399	Haematological
ukb-d-30060_irnt	Mean corpuscular haemoglobin concentration	rs3115667	chr6	31643399	Haematological
ukb-d-30070_irnt	Red blood cell (erythrocyte) distribution width	rs3115667	chr6	31643399	Haematological
ukb-d-30080_irnt	Platelet count	rs3115667	chr6	31643399	Haematological
ukb-d-30100_irnt	Mean platelet (thrombocyte) volume	rs3115667	chr6	31643399	Haematological
ukb-d-30110_irnt	Platelet distribution width	rs3115667	chr6	31643399	Haematological
ukb-d-30130_irnt	Monocyte count	rs3115667	chr6	31643399	Haematological
ukb-d-30140_irnt	Neutrophill count	rs3115667	chr6	31643399	Haematological
ukb-d-30190_irnt	Monocyte percentage	rs3115667	chr6	31643399	Haematological
ukb-d-30270_irnt	Mean sphered cell volume	rs3115667	chr6	31643399	Haematological
ukb-d-30080_irnt	Platelet count	rs3116713	chr6	33382288	Haematological
ukb-d-30090_irnt	Platelet crit	rs3116713	chr6	33382288	Haematological
ukb-d-30080_irnt	Platelet count	rs3117001	chr6	33097094	Haematological
ukb-d-30090_irnt	Platelet crit	rs3117001	chr6	33097094	Haematological
ukb-d-30140_irnt	Neutrophill count	rs3117001	chr6	33097094	Haematological
ukb-d-30270_irnt	Mean sphered cell volume	rs3117001	chr6	33097094	Haematological
ieu-b-30	white blood cell count	rs3117009	chr6	33096134	Haematological
ieu-b-33	eosinophil cell count	rs3117009	chr6	33096134	Haematological
ieu-b-34	neutrophil cell count	rs3117009	chr6	33096134	Haematological
ukb-d-30000_irnt	White blood cell (leukocyte) count	rs3117009	chr6	33096134	Haematological
ukb-d-30080_irnt	Platelet count	rs3117009	chr6	33096134	Haematological
ukb-d-30090_irnt	Platelet crit	rs3117009	chr6	33096134	Haematological
ukb-d-30140_irnt	Neutrophill count	rs3117009	chr6	33096134	Haematological
ieu-b-30	white blood cell count	rs3117018	chr6	33094720	Haematological
ieu-b-31	monocyte cell count	rs3117018	chr6	33094720	Haematological
ieu-b-34	neutrophil cell count	rs3117018	chr6	33094720	Haematological
ukb-d-30000_irnt	White blood cell (leukocyte) count	rs3117018	chr6	33094720	Haematological
ukb-d-30080_irnt	Platelet count	rs3117018	chr6	33094720	Haematological
ukb-d-30090_irnt	Platelet crit	rs3117018	chr6	33094720	Haematological
ukb-d-30130_irnt	Monocyte count	rs3117018	chr6	33094720	Haematological
ukb-d-30140_irnt	Neutrophill count	rs3117018	chr6	33094720	Haematological
ukb-d-30200_irnt	Neutrophill percentage	rs3117018	chr6	33094720	Haematological
ukb-d-30270_irnt	Mean sphered cell volume	rs3117018	chr6	33094720	Haematological
ebi-a-GCST004600	Eosinophil percentage of white cells	rs3117425	chr6	29260431	Haematological
ebi-a-GCST004601	Red blood cell count	rs3117425	chr6	29260431	Haematological
ebi-a-GCST004604	Hematocrit	rs3117425	chr6	29260431	Haematological
ebi-a-GCST004606	Eosinophil counts	rs3117425	chr6	29260431	Haematological
ebi-a-GCST004613	Sum neutrophil eosinophil counts	rs3117425	chr6	29260431	Haematological
ebi-a-GCST004614	Granulocyte count	rs3117425	chr6	29260431	Haematological
ebi-a-GCST004615	Hemoglobin concentration	rs3117425	chr6	29260431	Haematological
ebi-a-GCST004617	Eosinophil percentage of granulocytes	rs3117425	chr6	29260431	Haematological
ebi-a-GCST004618	White blood cell count (basophil)	rs3117425	chr6	29260431	Haematological
ebi-a-GCST004619	Reticulocyte fraction of red cells	rs3117425	chr6	29260431	Haematological
ebi-a-GCST004621	Red cell distribution width	rs3117425	chr6	29260431	Haematological
ebi-a-GCST004623	Neutrophil percentage of granulocytes	rs3117425	chr6	29260431	Haematological
ebi-a-GCST004624	Sum eosinophil basophil counts	rs3117425	chr6	29260431	Haematological
ebi-a-GCST004626	Myeloid white cell count	rs3117425	chr6	29260431	Haematological
ebi-a-GCST006804	Red cell distribution width	rs3117425	chr6	29260431	Haematological
ieu-b-29	basophil cell count	rs3117425	chr6	29260431	Haematological
ieu-b-30	white blood cell count	rs3117425	chr6	29260431	Haematological
ieu-b-31	monocyte cell count	rs3117425	chr6	29260431	Haematological
ieu-b-33	eosinophil cell count	rs3117425	chr6	29260431	Haematological
ieu-b-34	neutrophil cell count	rs3117425	chr6	29260431	Haematological
ukb-d-30000_irnt	White blood cell (leukocyte) count	rs3117425	chr6	29260431	Haematological
ukb-d-30010_irnt	Red blood cell (erythrocyte) count	rs3117425	chr6	29260431	Haematological
ukb-d-30020_irnt	Haemoglobin concentration	rs3117425	chr6	29260431	Haematological
ukb-d-30030_irnt	Haematocrit percentage	rs3117425	chr6	29260431	Haematological
ukb-d-30040_irnt	Mean corpuscular volume	rs3117425	chr6	29260431	Haematological
ukb-d-30050_irnt	Mean corpuscular haemoglobin	rs3117425	chr6	29260431	Haematological
ukb-d-30060_irnt	Mean corpuscular haemoglobin concentration	rs3117425	chr6	29260431	Haematological
ukb-d-30070_irnt	Red blood cell (erythrocyte) distribution width	rs3117425	chr6	29260431	Haematological
ukb-d-30130_irnt	Monocyte count	rs3117425	chr6	29260431	Haematological
ukb-d-30140_irnt	Neutrophill count	rs3117425	chr6	29260431	Haematological
ukb-d-30210_irnt	Eosinophill percentage	rs3117425	chr6	29260431	Haematological
ukb-d-30240_irnt	Reticulocyte percentage	rs3117425	chr6	29260431	Haematological
ukb-d-30250_irnt	Reticulocyte count	rs3117425	chr6	29260431	Haematological
ukb-d-30260_irnt	Mean reticulocyte volume	rs3117425	chr6	29260431	Haematological
ukb-d-30290_irnt	High light scatter reticulocyte percentage	rs3117425	chr6	29260431	Haematological
ukb-d-30300_irnt	High light scatter reticulocyte count	rs3117425	chr6	29260431	Haematological
ebi-a-GCST004600	Eosinophil percentage of white cells	rs3121594	chr6	30002441	Haematological
ebi-a-GCST004606	Eosinophil counts	rs3121594	chr6	30002441	Haematological
ebi-a-GCST004608	Granulocyte percentage of myeloid white cells	rs3121594	chr6	30002441	Haematological
ebi-a-GCST004617	Eosinophil percentage of granulocytes	rs3121594	chr6	30002441	Haematological
ebi-a-GCST004623	Neutrophil percentage of granulocytes	rs3121594	chr6	30002441	Haematological
ebi-a-GCST004624	Sum eosinophil basophil counts	rs3121594	chr6	30002441	Haematological
ebi-a-GCST004626	Myeloid white cell count	rs3121594	chr6	30002441	Haematological
ebi-a-GCST004628	Immature fraction of reticulocytes	rs3121594	chr6	30002441	Haematological
ebi-a-GCST004633	Neutrophil percentage of white cells	rs3121594	chr6	30002441	Haematological
ieu-b-30	white blood cell count	rs3121594	chr6	30002441	Haematological
ieu-b-33	eosinophil cell count	rs3121594	chr6	30002441	Haematological
ieu-b-34	neutrophil cell count	rs3121594	chr6	30002441	Haematological
ukb-d-30000_irnt	White blood cell (leukocyte) count	rs3121594	chr6	30002441	Haematological
ukb-d-30080_irnt	Platelet count	rs3121594	chr6	30002441	Haematological
ukb-d-30090_irnt	Platelet crit	rs3121594	chr6	30002441	Haematological
ukb-d-30130_irnt	Monocyte count	rs3121594	chr6	30002441	Haematological
ukb-d-30190_irnt	Monocyte percentage	rs3121594	chr6	30002441	Haematological
ukb-d-30200_irnt	Neutrophill percentage	rs3121594	chr6	30002441	Haematological
ukb-d-30210_irnt	Eosinophill percentage	rs3121594	chr6	30002441	Haematological
ukb-d-30260_irnt	Mean reticulocyte volume	rs3121594	chr6	30002441	Haematological
ukb-d-30280_irnt	Immature reticulocyte fraction	rs3121594	chr6	30002441	Haematological
ebi-a-GCST004612	High light scatter reticulocyte percentage of red cells	rs312872	chr17	75367327	Haematological
ebi-a-GCST004619	Reticulocyte fraction of red cells	rs312872	chr17	75367327	Haematological
ukb-d-30240_irnt	Reticulocyte percentage	rs312872	chr17	75367327	Haematological
ukb-d-30250_irnt	Reticulocyte count	rs312872	chr17	75367327	Haematological
ukb-d-30290_irnt	High light scatter reticulocyte percentage	rs312872	chr17	75367327	Haematological
ukb-d-30300_irnt	High light scatter reticulocyte count	rs312872	chr17	75367327	Haematological
ebi-a-GCST004615	Hemoglobin concentration	rs3128854	chr6	29431698	Haematological
ebi-a-GCST004621	Red cell distribution width	rs3128854	chr6	29431698	Haematological
ebi-a-GCST006804	Red cell distribution width	rs3128854	chr6	29431698	Haematological
ieu-b-31	monocyte cell count	rs3128854	chr6	29431698	Haematological
ieu-b-33	eosinophil cell count	rs3128854	chr6	29431698	Haematological
ieu-b-34	neutrophil cell count	rs3128854	chr6	29431698	Haematological
ukb-d-30000_irnt	White blood cell (leukocyte) count	rs3128854	chr6	29431698	Haematological
ukb-d-30020_irnt	Haemoglobin concentration	rs3128854	chr6	29431698	Haematological
ukb-d-30030_irnt	Haematocrit percentage	rs3128854	chr6	29431698	Haematological
ukb-d-30040_irnt	Mean corpuscular volume	rs3128854	chr6	29431698	Haematological
ukb-d-30050_irnt	Mean corpuscular haemoglobin	rs3128854	chr6	29431698	Haematological
ukb-d-30060_irnt	Mean corpuscular haemoglobin concentration	rs3128854	chr6	29431698	Haematological
ukb-d-30070_irnt	Red blood cell (erythrocyte) distribution width	rs3128854	chr6	29431698	Haematological
ukb-d-30100_irnt	Mean platelet (thrombocyte) volume	rs3128854	chr6	29431698	Haematological
ukb-d-30130_irnt	Monocyte count	rs3128854	chr6	29431698	Haematological
ukb-d-30270_irnt	Mean sphered cell volume	rs3128854	chr6	29431698	Haematological
ebi-a-GCST004599	Mean platelet volume	rs3128982	chr6	31417191	Haematological
ebi-a-GCST004601	Red blood cell count	rs3128982	chr6	31417191	Haematological
ebi-a-GCST004604	Hematocrit	rs3128982	chr6	31417191	Haematological
ebi-a-GCST004606	Eosinophil counts	rs3128982	chr6	31417191	Haematological
ebi-a-GCST004612	High light scatter reticulocyte percentage of red cells	rs3128982	chr6	31417191	Haematological
ebi-a-GCST004615	Hemoglobin concentration	rs3128982	chr6	31417191	Haematological
ebi-a-GCST004618	White blood cell count (basophil)	rs3128982	chr6	31417191	Haematological
ebi-a-GCST004619	Reticulocyte fraction of red cells	rs3128982	chr6	31417191	Haematological
ebi-a-GCST004621	Red cell distribution width	rs3128982	chr6	31417191	Haematological
ebi-a-GCST004624	Sum eosinophil basophil counts	rs3128982	chr6	31417191	Haematological
ebi-a-GCST006804	Red cell distribution width	rs3128982	chr6	31417191	Haematological
ukb-d-30000_irnt	White blood cell (leukocyte) count	rs3128982	chr6	31417191	Haematological
ukb-d-30010_irnt	Red blood cell (erythrocyte) count	rs3128982	chr6	31417191	Haematological
ukb-d-30020_irnt	Haemoglobin concentration	rs3128982	chr6	31417191	Haematological
ukb-d-30030_irnt	Haematocrit percentage	rs3128982	chr6	31417191	Haematological
ukb-d-30060_irnt	Mean corpuscular haemoglobin concentration	rs3128982	chr6	31417191	Haematological
ukb-d-30070_irnt	Red blood cell (erythrocyte) distribution width	rs3128982	chr6	31417191	Haematological
ukb-d-30080_irnt	Platelet count	rs3128982	chr6	31417191	Haematological
ukb-d-30100_irnt	Mean platelet (thrombocyte) volume	rs3128982	chr6	31417191	Haematological
ukb-d-30130_irnt	Monocyte count	rs3128982	chr6	31417191	Haematological
ukb-d-30200_irnt	Neutrophill percentage	rs3128982	chr6	31417191	Haematological
ukb-d-30210_irnt	Eosinophill percentage	rs3128982	chr6	31417191	Haematological
ukb-d-30240_irnt	Reticulocyte percentage	rs3128982	chr6	31417191	Haematological
ukb-d-30250_irnt	Reticulocyte count	rs3128982	chr6	31417191	Haematological
ukb-d-30260_irnt	Mean reticulocyte volume	rs3128982	chr6	31417191	Haematological
ukb-d-30270_irnt	Mean sphered cell volume	rs3128982	chr6	31417191	Haematological
ukb-d-30290_irnt	High light scatter reticulocyte percentage	rs3128982	chr6	31417191	Haematological
ukb-d-30300_irnt	High light scatter reticulocyte count	rs3128982	chr6	31417191	Haematological
ebi-a-GCST004600	Eosinophil percentage of white cells	rs3128987	chr6	31434198	Haematological
ebi-a-GCST004601	Red blood cell count	rs3128987	chr6	31434198	Haematological
ebi-a-GCST004604	Hematocrit	rs3128987	chr6	31434198	Haematological
ebi-a-GCST004606	Eosinophil counts	rs3128987	chr6	31434198	Haematological
ebi-a-GCST004612	High light scatter reticulocyte percentage of red cells	rs3128987	chr6	31434198	Haematological
ebi-a-GCST004613	Sum neutrophil eosinophil counts	rs3128987	chr6	31434198	Haematological
ebi-a-GCST004614	Granulocyte count	rs3128987	chr6	31434198	Haematological
ebi-a-GCST004615	Hemoglobin concentration	rs3128987	chr6	31434198	Haematological
ebi-a-GCST004617	Eosinophil percentage of granulocytes	rs3128987	chr6	31434198	Haematological
ebi-a-GCST004618	White blood cell count (basophil)	rs3128987	chr6	31434198	Haematological
ebi-a-GCST004619	Reticulocyte fraction of red cells	rs3128987	chr6	31434198	Haematological
ebi-a-GCST004623	Neutrophil percentage of granulocytes	rs3128987	chr6	31434198	Haematological
ebi-a-GCST004624	Sum eosinophil basophil counts	rs3128987	chr6	31434198	Haematological
ebi-a-GCST004626	Myeloid white cell count	rs3128987	chr6	31434198	Haematological
ebi-a-GCST004633	Neutrophil percentage of white cells	rs3128987	chr6	31434198	Haematological
ebi-a-GCST006804	Red cell distribution width	rs3128987	chr6	31434198	Haematological
ieu-b-29	basophil cell count	rs3128987	chr6	31434198	Haematological
ieu-b-33	eosinophil cell count	rs3128987	chr6	31434198	Haematological
ieu-b-34	neutrophil cell count	rs3128987	chr6	31434198	Haematological
ukb-d-30000_irnt	White blood cell (leukocyte) count	rs3128987	chr6	31434198	Haematological
ukb-d-30010_irnt	Red blood cell (erythrocyte) count	rs3128987	chr6	31434198	Haematological
ukb-d-30020_irnt	Haemoglobin concentration	rs3128987	chr6	31434198	Haematological
ukb-d-30030_irnt	Haematocrit percentage	rs3128987	chr6	31434198	Haematological
ukb-d-30060_irnt	Mean corpuscular haemoglobin concentration	rs3128987	chr6	31434198	Haematological
ukb-d-30070_irnt	Red blood cell (erythrocyte) distribution width	rs3128987	chr6	31434198	Haematological
ukb-d-30080_irnt	Platelet count	rs3128987	chr6	31434198	Haematological
ukb-d-30090_irnt	Platelet crit	rs3128987	chr6	31434198	Haematological
ukb-d-30100_irnt	Mean platelet (thrombocyte) volume	rs3128987	chr6	31434198	Haematological
ukb-d-30130_irnt	Monocyte count	rs3128987	chr6	31434198	Haematological
ukb-d-30140_irnt	Neutrophill count	rs3128987	chr6	31434198	Haematological
ukb-d-30200_irnt	Neutrophill percentage	rs3128987	chr6	31434198	Haematological
ukb-d-30210_irnt	Eosinophill percentage	rs3128987	chr6	31434198	Haematological
ukb-d-30240_irnt	Reticulocyte percentage	rs3128987	chr6	31434198	Haematological
ukb-d-30250_irnt	Reticulocyte count	rs3128987	chr6	31434198	Haematological
ukb-d-30260_irnt	Mean reticulocyte volume	rs3128987	chr6	31434198	Haematological
ukb-d-30270_irnt	Mean sphered cell volume	rs3128987	chr6	31434198	Haematological
ukb-d-30290_irnt	High light scatter reticulocyte percentage	rs3128987	chr6	31434198	Haematological
ukb-d-30300_irnt	High light scatter reticulocyte count	rs3128987	chr6	31434198	Haematological
ebi-a-GCST004600	Eosinophil percentage of white cells	rs3129055	chr6	29670261	Haematological
ebi-a-GCST004606	Eosinophil counts	rs3129055	chr6	29670261	Haematological
ebi-a-GCST004613	Sum neutrophil eosinophil counts	rs3129055	chr6	29670261	Haematological
ebi-a-GCST004614	Granulocyte count	rs3129055	chr6	29670261	Haematological
ebi-a-GCST004617	Eosinophil percentage of granulocytes	rs3129055	chr6	29670261	Haematological
ebi-a-GCST004621	Red cell distribution width	rs3129055	chr6	29670261	Haematological
ebi-a-GCST004623	Neutrophil percentage of granulocytes	rs3129055	chr6	29670261	Haematological
ebi-a-GCST004624	Sum eosinophil basophil counts	rs3129055	chr6	29670261	Haematological
ebi-a-GCST004626	Myeloid white cell count	rs3129055	chr6	29670261	Haematological
ieu-b-29	basophil cell count	rs3129055	chr6	29670261	Haematological
ieu-b-30	white blood cell count	rs3129055	chr6	29670261	Haematological
ieu-b-31	monocyte cell count	rs3129055	chr6	29670261	Haematological
ukb-d-30000_irnt	White blood cell (leukocyte) count	rs3129055	chr6	29670261	Haematological
ukb-d-30020_irnt	Haemoglobin concentration	rs3129055	chr6	29670261	Haematological
ukb-d-30040_irnt	Mean corpuscular volume	rs3129055	chr6	29670261	Haematological
ukb-d-30050_irnt	Mean corpuscular haemoglobin	rs3129055	chr6	29670261	Haematological
ukb-d-30070_irnt	Red blood cell (erythrocyte) distribution width	rs3129055	chr6	29670261	Haematological
ukb-d-30100_irnt	Mean platelet (thrombocyte) volume	rs3129055	chr6	29670261	Haematological
ukb-d-30130_irnt	Monocyte count	rs3129055	chr6	29670261	Haematological
ukb-d-30140_irnt	Neutrophill count	rs3129055	chr6	29670261	Haematological
ukb-d-30200_irnt	Neutrophill percentage	rs3129055	chr6	29670261	Haematological
ukb-d-30210_irnt	Eosinophill percentage	rs3129055	chr6	29670261	Haematological
ukb-d-30260_irnt	Mean reticulocyte volume	rs3129055	chr6	29670261	Haematological
ebi-a-GCST004600	Eosinophil percentage of white cells	rs3129057	chr6	29648468	Haematological
ebi-a-GCST004606	Eosinophil counts	rs3129057	chr6	29648468	Haematological
ebi-a-GCST004617	Eosinophil percentage of granulocytes	rs3129057	chr6	29648468	Haematological
ebi-a-GCST004623	Neutrophil percentage of granulocytes	rs3129057	chr6	29648468	Haematological
ebi-a-GCST004624	Sum eosinophil basophil counts	rs3129057	chr6	29648468	Haematological
ebi-a-GCST004626	Myeloid white cell count	rs3129057	chr6	29648468	Haematological
ieu-b-30	white blood cell count	rs3129057	chr6	29648468	Haematological
ieu-b-34	neutrophil cell count	rs3129057	chr6	29648468	Haematological
ukb-d-30000_irnt	White blood cell (leukocyte) count	rs3129057	chr6	29648468	Haematological
ukb-d-30050_irnt	Mean corpuscular haemoglobin	rs3129057	chr6	29648468	Haematological
ukb-d-30070_irnt	Red blood cell (erythrocyte) distribution width	rs3129057	chr6	29648468	Haematological
ukb-d-30080_irnt	Platelet count	rs3129057	chr6	29648468	Haematological
ukb-d-30090_irnt	Platelet crit	rs3129057	chr6	29648468	Haematological
ukb-d-30130_irnt	Monocyte count	rs3129057	chr6	29648468	Haematological
ukb-d-30200_irnt	Neutrophill percentage	rs3129057	chr6	29648468	Haematological
ukb-d-30210_irnt	Eosinophill percentage	rs3129057	chr6	29648468	Haematological
ukb-d-30240_irnt	Reticulocyte percentage	rs3129057	chr6	29648468	Haematological
ukb-d-30250_irnt	Reticulocyte count	rs3129057	chr6	29648468	Haematological
ukb-d-30260_irnt	Mean reticulocyte volume	rs3129057	chr6	29648468	Haematological
ukb-d-30290_irnt	High light scatter reticulocyte percentage	rs3129057	chr6	29648468	Haematological
ukb-d-30300_irnt	High light scatter reticulocyte count	rs3129057	chr6	29648468	Haematological
ebi-a-GCST004604	Hematocrit	rs3129103	chr19	29207570	Haematological
ebi-a-GCST004613	Sum neutrophil eosinophil counts	rs3129103	chr19	29207570	Haematological
ebi-a-GCST004614	Granulocyte count	rs3129103	chr19	29207570	Haematological
ebi-a-GCST004615	Hemoglobin concentration	rs3129103	chr19	29207570	Haematological
ebi-a-GCST004626	Myeloid white cell count	rs3129103	chr19	29207570	Haematological
ieu-b-30	white blood cell count	rs3129103	chr19	29207570	Haematological
ieu-b-33	eosinophil cell count	rs3129103	chr19	29207570	Haematological
ieu-b-34	neutrophil cell count	rs3129103	chr19	29207570	Haematological
ukb-d-30000_irnt	White blood cell (leukocyte) count	rs3129103	chr19	29207570	Haematological
ukb-d-30020_irnt	Haemoglobin concentration	rs3129103	chr19	29207570	Haematological
ukb-d-30030_irnt	Haematocrit percentage	rs3129103	chr19	29207570	Haematological
ukb-d-30040_irnt	Mean corpuscular volume	rs3129103	chr19	29207570	Haematological
ukb-d-30050_irnt	Mean corpuscular haemoglobin	rs3129103	chr19	29207570	Haematological
ukb-d-30060_irnt	Mean corpuscular haemoglobin concentration	rs3129103	chr19	29207570	Haematological
ukb-d-30130_irnt	Monocyte count	rs3129103	chr19	29207570	Haematological
ukb-d-30240_irnt	Reticulocyte percentage	rs3129103	chr19	29207570	Haematological
ukb-d-30250_irnt	Reticulocyte count	rs3129103	chr19	29207570	Haematological
ukb-d-30840_raw	Total bilirubin	rs3129103	chr19	29207570	Haematological
ukb-d-30070_irnt	Red blood cell (erythrocyte) distribution width	rs3129153	chr6	29139487	Haematological
ukb-d-30010_irnt	Red blood cell (erythrocyte) count	rs3129228	chr6	33112601	Haematological
ukb-d-30040_irnt	Mean corpuscular volume	rs3129228	chr6	33112601	Haematological
ukb-d-30080_irnt	Platelet count	rs3129228	chr6	33112601	Haematological
ukb-d-30090_irnt	Platelet crit	rs3129228	chr6	33112601	Haematological
ukb-d-30270_irnt	Mean sphered cell volume	rs3129228	chr6	33112601	Haematological
ieu-b-33	eosinophil cell count	rs3129289	chr6	33088202	Haematological
ukb-d-30010_irnt	Red blood cell (erythrocyte) count	rs3129289	chr6	33088202	Haematological
ukb-d-30040_irnt	Mean corpuscular volume	rs3129289	chr6	33088202	Haematological
ukb-d-30080_irnt	Platelet count	rs3129289	chr6	33088202	Haematological
ukb-d-30090_irnt	Platelet crit	rs3129289	chr6	33088202	Haematological
ukb-d-30270_irnt	Mean sphered cell volume	rs3129289	chr6	33088202	Haematological
ieu-b-30	white blood cell count	rs3129304	chr6	32973743	Haematological
ebi-a-GCST004599	Mean platelet volume	rs3129316	chr4	3287906	Haematological
ukb-d-30080_irnt	Platelet count	rs3129316	chr4	3287906	Haematological
ukb-d-30100_irnt	Mean platelet (thrombocyte) volume	rs3129316	chr4	3287906	Haematological
ebi-a-GCST004600	Eosinophil percentage of white cells	rs3129798	chr6	28998449	Haematological
ebi-a-GCST004601	Red blood cell count	rs3129798	chr6	28998449	Haematological
ebi-a-GCST004604	Hematocrit	rs3129798	chr6	28998449	Haematological
ebi-a-GCST004606	Eosinophil counts	rs3129798	chr6	28998449	Haematological
ebi-a-GCST004613	Sum neutrophil eosinophil counts	rs3129798	chr6	28998449	Haematological
ebi-a-GCST004614	Granulocyte count	rs3129798	chr6	28998449	Haematological
ebi-a-GCST004615	Hemoglobin concentration	rs3129798	chr6	28998449	Haematological
ebi-a-GCST004617	Eosinophil percentage of granulocytes	rs3129798	chr6	28998449	Haematological
ebi-a-GCST004618	White blood cell count (basophil)	rs3129798	chr6	28998449	Haematological
ebi-a-GCST004619	Reticulocyte fraction of red cells	rs3129798	chr6	28998449	Haematological
ebi-a-GCST004621	Red cell distribution width	rs3129798	chr6	28998449	Haematological
ebi-a-GCST004623	Neutrophil percentage of granulocytes	rs3129798	chr6	28998449	Haematological
ebi-a-GCST004624	Sum eosinophil basophil counts	rs3129798	chr6	28998449	Haematological
ebi-a-GCST004626	Myeloid white cell count	rs3129798	chr6	28998449	Haematological
ebi-a-GCST006804	Red cell distribution width	rs3129798	chr6	28998449	Haematological
ieu-b-29	basophil cell count	rs3129798	chr6	28998449	Haematological
ieu-b-30	white blood cell count	rs3129798	chr6	28998449	Haematological
ieu-b-34	neutrophil cell count	rs3129798	chr6	28998449	Haematological
ukb-d-30000_irnt	White blood cell (leukocyte) count	rs3129798	chr6	28998449	Haematological
ukb-d-30010_irnt	Red blood cell (erythrocyte) count	rs3129798	chr6	28998449	Haematological
ukb-d-30020_irnt	Haemoglobin concentration	rs3129798	chr6	28998449	Haematological
ukb-d-30030_irnt	Haematocrit percentage	rs3129798	chr6	28998449	Haematological
ukb-d-30040_irnt	Mean corpuscular volume	rs3129798	chr6	28998449	Haematological
ukb-d-30050_irnt	Mean corpuscular haemoglobin	rs3129798	chr6	28998449	Haematological
ukb-d-30060_irnt	Mean corpuscular haemoglobin concentration	rs3129798	chr6	28998449	Haematological
ukb-d-30070_irnt	Red blood cell (erythrocyte) distribution width	rs3129798	chr6	28998449	Haematological
ukb-d-30130_irnt	Monocyte count	rs3129798	chr6	28998449	Haematological
ukb-d-30140_irnt	Neutrophill count	rs3129798	chr6	28998449	Haematological
ukb-d-30210_irnt	Eosinophill percentage	rs3129798	chr6	28998449	Haematological
ukb-d-30240_irnt	Reticulocyte percentage	rs3129798	chr6	28998449	Haematological
ukb-d-30250_irnt	Reticulocyte count	rs3129798	chr6	28998449	Haematological
ukb-d-30260_irnt	Mean reticulocyte volume	rs3129798	chr6	28998449	Haematological
ukb-d-30290_irnt	High light scatter reticulocyte percentage	rs3129798	chr6	28998449	Haematological
ukb-d-30300_irnt	High light scatter reticulocyte count	rs3129798	chr6	28998449	Haematological
ebi-a-GCST004600	Eosinophil percentage of white cells	rs3129837	chr6	30306306	Haematological
ebi-a-GCST004604	Hematocrit	rs3129837	chr6	30306306	Haematological
ebi-a-GCST004606	Eosinophil counts	rs3129837	chr6	30306306	Haematological
ebi-a-GCST004613	Sum neutrophil eosinophil counts	rs3129837	chr6	30306306	Haematological
ebi-a-GCST004614	Granulocyte count	rs3129837	chr6	30306306	Haematological
ebi-a-GCST004615	Hemoglobin concentration	rs3129837	chr6	30306306	Haematological
ebi-a-GCST004617	Eosinophil percentage of granulocytes	rs3129837	chr6	30306306	Haematological
ebi-a-GCST004618	White blood cell count (basophil)	rs3129837	chr6	30306306	Haematological
ebi-a-GCST004619	Reticulocyte fraction of red cells	rs3129837	chr6	30306306	Haematological
ebi-a-GCST004623	Neutrophil percentage of granulocytes	rs3129837	chr6	30306306	Haematological
ebi-a-GCST004624	Sum eosinophil basophil counts	rs3129837	chr6	30306306	Haematological
ebi-a-GCST004626	Myeloid white cell count	rs3129837	chr6	30306306	Haematological
ebi-a-GCST006804	Red cell distribution width	rs3129837	chr6	30306306	Haematological
ieu-b-31	monocyte cell count	rs3129837	chr6	30306306	Haematological
ieu-b-33	eosinophil cell count	rs3129837	chr6	30306306	Haematological
ieu-b-34	neutrophil cell count	rs3129837	chr6	30306306	Haematological
ukb-d-30000_irnt	White blood cell (leukocyte) count	rs3129837	chr6	30306306	Haematological
ukb-d-30020_irnt	Haemoglobin concentration	rs3129837	chr6	30306306	Haematological
ukb-d-30030_irnt	Haematocrit percentage	rs3129837	chr6	30306306	Haematological
ukb-d-30050_irnt	Mean corpuscular haemoglobin	rs3129837	chr6	30306306	Haematological
ukb-d-30060_irnt	Mean corpuscular haemoglobin concentration	rs3129837	chr6	30306306	Haematological
ukb-d-30070_irnt	Red blood cell (erythrocyte) distribution width	rs3129837	chr6	30306306	Haematological
ukb-d-30080_irnt	Platelet count	rs3129837	chr6	30306306	Haematological
ukb-d-30090_irnt	Platelet crit	rs3129837	chr6	30306306	Haematological
ukb-d-30130_irnt	Monocyte count	rs3129837	chr6	30306306	Haematological
ukb-d-30140_irnt	Neutrophill count	rs3129837	chr6	30306306	Haematological
ukb-d-30210_irnt	Eosinophill percentage	rs3129837	chr6	30306306	Haematological
ukb-d-30240_irnt	Reticulocyte percentage	rs3129837	chr6	30306306	Haematological
ukb-d-30250_irnt	Reticulocyte count	rs3129837	chr6	30306306	Haematological
ukb-d-30260_irnt	Mean reticulocyte volume	rs3129837	chr6	30306306	Haematological
ukb-d-30290_irnt	High light scatter reticulocyte percentage	rs3129837	chr6	30306306	Haematological
ukb-d-30300_irnt	High light scatter reticulocyte count	rs3129837	chr6	30306306	Haematological
ieu-b-29	basophil cell count	rs3129841	chr6	32393959	Haematological
ieu-b-30	white blood cell count	rs3129841	chr6	32393959	Haematological
ieu-b-34	neutrophil cell count	rs3129841	chr6	32393959	Haematological
ukb-b-12171	Treatment/medication code: ferrous sulphate	rs3129841	chr6	32393959	Haematological
ukb-d-30000_irnt	White blood cell (leukocyte) count	rs3129841	chr6	32393959	Haematological
ukb-d-30010_irnt	Red blood cell (erythrocyte) count	rs3129841	chr6	32393959	Haematological
ukb-d-30020_irnt	Haemoglobin concentration	rs3129841	chr6	32393959	Haematological
ukb-d-30030_irnt	Haematocrit percentage	rs3129841	chr6	32393959	Haematological
ukb-d-30060_irnt	Mean corpuscular haemoglobin concentration	rs3129841	chr6	32393959	Haematological
ukb-d-30070_irnt	Red blood cell (erythrocyte) distribution width	rs3129841	chr6	32393959	Haematological
ukb-d-30080_irnt	Platelet count	rs3129841	chr6	32393959	Haematological
ukb-d-30100_irnt	Mean platelet (thrombocyte) volume	rs3129841	chr6	32393959	Haematological
ukb-d-30130_irnt	Monocyte count	rs3129841	chr6	32393959	Haematological
ukb-d-30140_irnt	Neutrophill count	rs3129841	chr6	32393959	Haematological
ukb-d-30210_irnt	Eosinophill percentage	rs3129841	chr6	32393959	Haematological
ukb-d-30240_irnt	Reticulocyte percentage	rs3129841	chr6	32393959	Haematological
ukb-d-30250_irnt	Reticulocyte count	rs3129841	chr6	32393959	Haematological
ukb-d-30260_irnt	Mean reticulocyte volume	rs3129841	chr6	32393959	Haematological
ukb-d-30270_irnt	Mean sphered cell volume	rs3129841	chr6	32393959	Haematological
ukb-d-30290_irnt	High light scatter reticulocyte percentage	rs3129841	chr6	32393959	Haematological
ukb-d-30300_irnt	High light scatter reticulocyte count	rs3129841	chr6	32393959	Haematological
ebi-a-GCST004600	Eosinophil percentage of white cells	rs3129843	chr6	32395726	Haematological
ebi-a-GCST004601	Red blood cell count	rs3129843	chr6	32395726	Haematological
ebi-a-GCST004604	Hematocrit	rs3129843	chr6	32395726	Haematological
ebi-a-GCST004606	Eosinophil counts	rs3129843	chr6	32395726	Haematological
ebi-a-GCST004612	High light scatter reticulocyte percentage of red cells	rs3129843	chr6	32395726	Haematological
ebi-a-GCST004613	Sum neutrophil eosinophil counts	rs3129843	chr6	32395726	Haematological
ebi-a-GCST004614	Granulocyte count	rs3129843	chr6	32395726	Haematological
ebi-a-GCST004615	Hemoglobin concentration	rs3129843	chr6	32395726	Haematological
ebi-a-GCST004617	Eosinophil percentage of granulocytes	rs3129843	chr6	32395726	Haematological
ebi-a-GCST004618	White blood cell count (basophil)	rs3129843	chr6	32395726	Haematological
ebi-a-GCST004619	Reticulocyte fraction of red cells	rs3129843	chr6	32395726	Haematological
ebi-a-GCST004621	Red cell distribution width	rs3129843	chr6	32395726	Haematological
ebi-a-GCST004623	Neutrophil percentage of granulocytes	rs3129843	chr6	32395726	Haematological
ebi-a-GCST004624	Sum eosinophil basophil counts	rs3129843	chr6	32395726	Haematological
ebi-a-GCST004626	Myeloid white cell count	rs3129843	chr6	32395726	Haematological
ebi-a-GCST006804	Red cell distribution width	rs3129843	chr6	32395726	Haematological
ieu-b-29	basophil cell count	rs3129843	chr6	32395726	Haematological
ieu-b-30	white blood cell count	rs3129843	chr6	32395726	Haematological
ieu-b-33	eosinophil cell count	rs3129843	chr6	32395726	Haematological
ukb-b-14765	Diagnoses - main ICD10: D64.9 Anaemia, unspecified	rs3129843	chr6	32395726	Haematological
ukb-d-30000_irnt	White blood cell (leukocyte) count	rs3129843	chr6	32395726	Haematological
ukb-d-30010_irnt	Red blood cell (erythrocyte) count	rs3129843	chr6	32395726	Haematological
ukb-d-30020_irnt	Haemoglobin concentration	rs3129843	chr6	32395726	Haematological
ukb-d-30030_irnt	Haematocrit percentage	rs3129843	chr6	32395726	Haematological
ukb-d-30060_irnt	Mean corpuscular haemoglobin concentration	rs3129843	chr6	32395726	Haematological
ukb-d-30070_irnt	Red blood cell (erythrocyte) distribution width	rs3129843	chr6	32395726	Haematological
ukb-d-30080_irnt	Platelet count	rs3129843	chr6	32395726	Haematological
ukb-d-30090_irnt	Platelet crit	rs3129843	chr6	32395726	Haematological
ukb-d-30100_irnt	Mean platelet (thrombocyte) volume	rs3129843	chr6	32395726	Haematological
ukb-d-30130_irnt	Monocyte count	rs3129843	chr6	32395726	Haematological
ukb-d-30140_irnt	Neutrophill count	rs3129843	chr6	32395726	Haematological
ukb-d-30210_irnt	Eosinophill percentage	rs3129843	chr6	32395726	Haematological
ukb-d-30240_irnt	Reticulocyte percentage	rs3129843	chr6	32395726	Haematological
ukb-d-30250_irnt	Reticulocyte count	rs3129843	chr6	32395726	Haematological
ukb-d-30260_irnt	Mean reticulocyte volume	rs3129843	chr6	32395726	Haematological
ukb-d-30270_irnt	Mean sphered cell volume	rs3129843	chr6	32395726	Haematological
ukb-d-30290_irnt	High light scatter reticulocyte percentage	rs3129843	chr6	32395726	Haematological
ukb-d-30300_irnt	High light scatter reticulocyte count	rs3129843	chr6	32395726	Haematological
ukb-d-D3_ANAEMIANAS	Other and unspecified anaemias	rs3129843	chr6	32395726	Haematological
ukb-d-D3_OTHERANAEMIA	Other anaemias	rs3129843	chr6	32395726	Haematological
ukb-d-D64	Diagnoses - main ICD10: D64 Other anaemias	rs3129843	chr6	32395726	Haematological
ukb-d-III_BLOOD_IMMUN	Diseases of the blood and blood-forming organs and certain disorders involving the immune mechanism	rs3129843	chr6	32395726	Haematological
ebi-a-GCST004600	Eosinophil percentage of white cells	rs3129849	chr6	32397309	Haematological
ebi-a-GCST004606	Eosinophil counts	rs3129849	chr6	32397309	Haematological
ebi-a-GCST004617	Eosinophil percentage of granulocytes	rs3129849	chr6	32397309	Haematological
ebi-a-GCST004624	Sum eosinophil basophil counts	rs3129849	chr6	32397309	Haematological
ukb-d-30000_irnt	White blood cell (leukocyte) count	rs3129849	chr6	32397309	Haematological
ukb-d-30020_irnt	Haemoglobin concentration	rs3129849	chr6	32397309	Haematological
ukb-d-30030_irnt	Haematocrit percentage	rs3129849	chr6	32397309	Haematological
ukb-d-30060_irnt	Mean corpuscular haemoglobin concentration	rs3129849	chr6	32397309	Haematological
ukb-d-30070_irnt	Red blood cell (erythrocyte) distribution width	rs3129849	chr6	32397309	Haematological
ukb-d-30210_irnt	Eosinophill percentage	rs3129849	chr6	32397309	Haematological
ukb-d-30000_irnt	White blood cell (leukocyte) count	rs3129870	chr6	32406100	Haematological
ukb-d-30020_irnt	Haemoglobin concentration	rs3129870	chr6	32406100	Haematological
ukb-d-30070_irnt	Red blood cell (erythrocyte) distribution width	rs3129870	chr6	32406100	Haematological
ukb-d-30130_irnt	Monocyte count	rs3129870	chr6	32406100	Haematological
ukb-d-30140_irnt	Neutrophill count	rs3129870	chr6	32406100	Haematological
ukb-d-30250_irnt	Reticulocyte count	rs3129870	chr6	32406100	Haematological
ukb-d-30260_irnt	Mean reticulocyte volume	rs3129870	chr6	32406100	Haematological
ebi-a-GCST004606	Eosinophil counts	rs3129877	chr6	32408597	Haematological
ebi-a-GCST004613	Sum neutrophil eosinophil counts	rs3129877	chr6	32408597	Haematological
ebi-a-GCST004614	Granulocyte count	rs3129877	chr6	32408597	Haematological
ebi-a-GCST004624	Sum eosinophil basophil counts	rs3129877	chr6	32408597	Haematological
ebi-a-GCST004626	Myeloid white cell count	rs3129877	chr6	32408597	Haematological
ieu-b-31	monocyte cell count	rs3129877	chr6	32408597	Haematological
ieu-b-33	eosinophil cell count	rs3129877	chr6	32408597	Haematological
ieu-b-34	neutrophil cell count	rs3129877	chr6	32408597	Haematological
ukb-d-30000_irnt	White blood cell (leukocyte) count	rs3129877	chr6	32408597	Haematological
ukb-d-30020_irnt	Haemoglobin concentration	rs3129877	chr6	32408597	Haematological
ukb-d-30070_irnt	Red blood cell (erythrocyte) distribution width	rs3129877	chr6	32408597	Haematological
ukb-d-30130_irnt	Monocyte count	rs3129877	chr6	32408597	Haematological
ukb-d-30140_irnt	Neutrophill count	rs3129877	chr6	32408597	Haematological
ukb-d-30250_irnt	Reticulocyte count	rs3129877	chr6	32408597	Haematological
ukb-d-30260_irnt	Mean reticulocyte volume	rs3129877	chr6	32408597	Haematological
ieu-b-29	basophil cell count	rs3129885	chr6	32410215	Haematological
ieu-b-30	white blood cell count	rs3129885	chr6	32410215	Haematological
ieu-b-31	monocyte cell count	rs3129885	chr6	32410215	Haematological
ieu-b-33	eosinophil cell count	rs3129885	chr6	32410215	Haematological
ieu-b-34	neutrophil cell count	rs3129885	chr6	32410215	Haematological
ukb-b-12171	Treatment/medication code: ferrous sulphate	rs3129885	chr6	32410215	Haematological
ukb-d-30000_irnt	White blood cell (leukocyte) count	rs3129885	chr6	32410215	Haematological
ukb-d-30010_irnt	Red blood cell (erythrocyte) count	rs3129885	chr6	32410215	Haematological
ukb-d-30020_irnt	Haemoglobin concentration	rs3129885	chr6	32410215	Haematological
ukb-d-30030_irnt	Haematocrit percentage	rs3129885	chr6	32410215	Haematological
ukb-d-30060_irnt	Mean corpuscular haemoglobin concentration	rs3129885	chr6	32410215	Haematological
ukb-d-30070_irnt	Red blood cell (erythrocyte) distribution width	rs3129885	chr6	32410215	Haematological
ukb-d-30080_irnt	Platelet count	rs3129885	chr6	32410215	Haematological
ukb-d-30100_irnt	Mean platelet (thrombocyte) volume	rs3129885	chr6	32410215	Haematological
ukb-d-30130_irnt	Monocyte count	rs3129885	chr6	32410215	Haematological
ukb-d-30140_irnt	Neutrophill count	rs3129885	chr6	32410215	Haematological
ukb-d-30210_irnt	Eosinophill percentage	rs3129885	chr6	32410215	Haematological
ukb-d-30240_irnt	Reticulocyte percentage	rs3129885	chr6	32410215	Haematological
ukb-d-30250_irnt	Reticulocyte count	rs3129885	chr6	32410215	Haematological
ukb-d-30260_irnt	Mean reticulocyte volume	rs3129885	chr6	32410215	Haematological
ukb-d-30270_irnt	Mean sphered cell volume	rs3129885	chr6	32410215	Haematological
ukb-d-30290_irnt	High light scatter reticulocyte percentage	rs3129885	chr6	32410215	Haematological
ukb-d-30300_irnt	High light scatter reticulocyte count	rs3129885	chr6	32410215	Haematological
ebi-a-GCST004601	Red blood cell count	rs3129943	chr6	32338695	Haematological
ebi-a-GCST004604	Hematocrit	rs3129943	chr6	32338695	Haematological
ebi-a-GCST004606	Eosinophil counts	rs3129943	chr6	32338695	Haematological
ebi-a-GCST004612	High light scatter reticulocyte percentage of red cells	rs3129943	chr6	32338695	Haematological
ebi-a-GCST004613	Sum neutrophil eosinophil counts	rs3129943	chr6	32338695	Haematological
ebi-a-GCST004614	Granulocyte count	rs3129943	chr6	32338695	Haematological
ebi-a-GCST004615	Hemoglobin concentration	rs3129943	chr6	32338695	Haematological
ebi-a-GCST004619	Reticulocyte fraction of red cells	rs3129943	chr6	32338695	Haematological
ebi-a-GCST004624	Sum eosinophil basophil counts	rs3129943	chr6	32338695	Haematological
ebi-a-GCST004626	Myeloid white cell count	rs3129943	chr6	32338695	Haematological
ieu-b-30	white blood cell count	rs3129943	chr6	32338695	Haematological
ieu-b-31	monocyte cell count	rs3129943	chr6	32338695	Haematological
ieu-b-33	eosinophil cell count	rs3129943	chr6	32338695	Haematological
ieu-b-34	neutrophil cell count	rs3129943	chr6	32338695	Haematological
ukb-d-30000_irnt	White blood cell (leukocyte) count	rs3129943	chr6	32338695	Haematological
ukb-d-30010_irnt	Red blood cell (erythrocyte) count	rs3129943	chr6	32338695	Haematological
ukb-d-30020_irnt	Haemoglobin concentration	rs3129943	chr6	32338695	Haematological
ukb-d-30030_irnt	Haematocrit percentage	rs3129943	chr6	32338695	Haematological
ukb-d-30060_irnt	Mean corpuscular haemoglobin concentration	rs3129943	chr6	32338695	Haematological
ukb-d-30070_irnt	Red blood cell (erythrocyte) distribution width	rs3129943	chr6	32338695	Haematological
ukb-d-30130_irnt	Monocyte count	rs3129943	chr6	32338695	Haematological
ukb-d-30140_irnt	Neutrophill count	rs3129943	chr6	32338695	Haematological
ukb-d-30240_irnt	Reticulocyte percentage	rs3129943	chr6	32338695	Haematological
ukb-d-30250_irnt	Reticulocyte count	rs3129943	chr6	32338695	Haematological
ukb-d-30260_irnt	Mean reticulocyte volume	rs3129943	chr6	32338695	Haematological
ukb-d-30270_irnt	Mean sphered cell volume	rs3129943	chr6	32338695	Haematological
ukb-d-30290_irnt	High light scatter reticulocyte percentage	rs3129943	chr6	32338695	Haematological
ukb-d-30300_irnt	High light scatter reticulocyte count	rs3129943	chr6	32338695	Haematological
ebi-a-GCST004601	Red blood cell count	rs3129945	chr6	32342537	Haematological
ebi-a-GCST004604	Hematocrit	rs3129945	chr6	32342537	Haematological
ebi-a-GCST004606	Eosinophil counts	rs3129945	chr6	32342537	Haematological
ebi-a-GCST004612	High light scatter reticulocyte percentage of red cells	rs3129945	chr6	32342537	Haematological
ebi-a-GCST004613	Sum neutrophil eosinophil counts	rs3129945	chr6	32342537	Haematological
ebi-a-GCST004614	Granulocyte count	rs3129945	chr6	32342537	Haematological
ebi-a-GCST004615	Hemoglobin concentration	rs3129945	chr6	32342537	Haematological
ebi-a-GCST004618	White blood cell count (basophil)	rs3129945	chr6	32342537	Haematological
ebi-a-GCST004619	Reticulocyte fraction of red cells	rs3129945	chr6	32342537	Haematological
ebi-a-GCST004624	Sum eosinophil basophil counts	rs3129945	chr6	32342537	Haematological
ebi-a-GCST004626	Myeloid white cell count	rs3129945	chr6	32342537	Haematological
ieu-b-30	white blood cell count	rs3129945	chr6	32342537	Haematological
ieu-b-31	monocyte cell count	rs3129945	chr6	32342537	Haematological
ieu-b-33	eosinophil cell count	rs3129945	chr6	32342537	Haematological
ieu-b-34	neutrophil cell count	rs3129945	chr6	32342537	Haematological
ukb-d-30000_irnt	White blood cell (leukocyte) count	rs3129945	chr6	32342537	Haematological
ukb-d-30010_irnt	Red blood cell (erythrocyte) count	rs3129945	chr6	32342537	Haematological
ukb-d-30020_irnt	Haemoglobin concentration	rs3129945	chr6	32342537	Haematological
ukb-d-30030_irnt	Haematocrit percentage	rs3129945	chr6	32342537	Haematological
ukb-d-30060_irnt	Mean corpuscular haemoglobin concentration	rs3129945	chr6	32342537	Haematological
ukb-d-30070_irnt	Red blood cell (erythrocyte) distribution width	rs3129945	chr6	32342537	Haematological
ukb-d-30080_irnt	Platelet count	rs3129945	chr6	32342537	Haematological
ukb-d-30130_irnt	Monocyte count	rs3129945	chr6	32342537	Haematological
ukb-d-30140_irnt	Neutrophill count	rs3129945	chr6	32342537	Haematological
ukb-d-30240_irnt	Reticulocyte percentage	rs3129945	chr6	32342537	Haematological
ukb-d-30250_irnt	Reticulocyte count	rs3129945	chr6	32342537	Haematological
ukb-d-30260_irnt	Mean reticulocyte volume	rs3129945	chr6	32342537	Haematological
ukb-d-30270_irnt	Mean sphered cell volume	rs3129945	chr6	32342537	Haematological
ukb-d-30290_irnt	High light scatter reticulocyte percentage	rs3129945	chr6	32342537	Haematological
ukb-d-30300_irnt	High light scatter reticulocyte count	rs3129945	chr6	32342537	Haematological
ebi-a-GCST004599	Mean platelet volume	rs3129987	chr6	30766204	Haematological
ebi-a-GCST004612	High light scatter reticulocyte percentage of red cells	rs3129987	chr6	30766204	Haematological
ebi-a-GCST004615	Hemoglobin concentration	rs3129987	chr6	30766204	Haematological
ebi-a-GCST004619	Reticulocyte fraction of red cells	rs3129987	chr6	30766204	Haematological
ebi-a-GCST004621	Red cell distribution width	rs3129987	chr6	30766204	Haematological
ebi-a-GCST004628	Immature fraction of reticulocytes	rs3129987	chr6	30766204	Haematological
ebi-a-GCST006804	Red cell distribution width	rs3129987	chr6	30766204	Haematological
ieu-b-34	neutrophil cell count	rs3129987	chr6	30766204	Haematological
ukb-d-30000_irnt	White blood cell (leukocyte) count	rs3129987	chr6	30766204	Haematological
ukb-d-30020_irnt	Haemoglobin concentration	rs3129987	chr6	30766204	Haematological
ukb-d-30030_irnt	Haematocrit percentage	rs3129987	chr6	30766204	Haematological
ukb-d-30040_irnt	Mean corpuscular volume	rs3129987	chr6	30766204	Haematological
ukb-d-30050_irnt	Mean corpuscular haemoglobin	rs3129987	chr6	30766204	Haematological
ukb-d-30060_irnt	Mean corpuscular haemoglobin concentration	rs3129987	chr6	30766204	Haematological
ukb-d-30070_irnt	Red blood cell (erythrocyte) distribution width	rs3129987	chr6	30766204	Haematological
ukb-d-30100_irnt	Mean platelet (thrombocyte) volume	rs3129987	chr6	30766204	Haematological
ukb-d-30110_irnt	Platelet distribution width	rs3129987	chr6	30766204	Haematological
ukb-d-30140_irnt	Neutrophill count	rs3129987	chr6	30766204	Haematological
ukb-d-30190_irnt	Monocyte percentage	rs3129987	chr6	30766204	Haematological
ukb-d-30240_irnt	Reticulocyte percentage	rs3129987	chr6	30766204	Haematological
ukb-d-30250_irnt	Reticulocyte count	rs3129987	chr6	30766204	Haematological
ukb-d-30270_irnt	Mean sphered cell volume	rs3129987	chr6	30766204	Haematological
ukb-d-30290_irnt	High light scatter reticulocyte percentage	rs3129987	chr6	30766204	Haematological
ukb-d-30300_irnt	High light scatter reticulocyte count	rs3129987	chr6	30766204	Haematological
ebi-a-GCST004601	Red blood cell count	rs3130047	chr6	31610479	Haematological
ebi-a-GCST004604	Hematocrit	rs3130047	chr6	31610479	Haematological
ebi-a-GCST004606	Eosinophil counts	rs3130047	chr6	31610479	Haematological
ebi-a-GCST004612	High light scatter reticulocyte percentage of red cells	rs3130047	chr6	31610479	Haematological
ebi-a-GCST004613	Sum neutrophil eosinophil counts	rs3130047	chr6	31610479	Haematological
ebi-a-GCST004614	Granulocyte count	rs3130047	chr6	31610479	Haematological
ebi-a-GCST004615	Hemoglobin concentration	rs3130047	chr6	31610479	Haematological
ebi-a-GCST004618	White blood cell count (basophil)	rs3130047	chr6	31610479	Haematological
ebi-a-GCST004619	Reticulocyte fraction of red cells	rs3130047	chr6	31610479	Haematological
ebi-a-GCST004621	Red cell distribution width	rs3130047	chr6	31610479	Haematological
ebi-a-GCST004624	Sum eosinophil basophil counts	rs3130047	chr6	31610479	Haematological
ebi-a-GCST004626	Myeloid white cell count	rs3130047	chr6	31610479	Haematological
ebi-a-GCST006804	Red cell distribution width	rs3130047	chr6	31610479	Haematological
ieu-b-31	monocyte cell count	rs3130047	chr6	31610479	Haematological
ieu-b-33	eosinophil cell count	rs3130047	chr6	31610479	Haematological
ieu-b-34	neutrophil cell count	rs3130047	chr6	31610479	Haematological
ukb-b-12171	Treatment/medication code: ferrous sulphate	rs3130047	chr6	31610479	Haematological
ukb-d-30000_irnt	White blood cell (leukocyte) count	rs3130047	chr6	31610479	Haematological
ukb-d-30010_irnt	Red blood cell (erythrocyte) count	rs3130047	chr6	31610479	Haematological
ukb-d-30020_irnt	Haemoglobin concentration	rs3130047	chr6	31610479	Haematological
ukb-d-30030_irnt	Haematocrit percentage	rs3130047	chr6	31610479	Haematological
ukb-d-30060_irnt	Mean corpuscular haemoglobin concentration	rs3130047	chr6	31610479	Haematological
ukb-d-30070_irnt	Red blood cell (erythrocyte) distribution width	rs3130047	chr6	31610479	Haematological
ukb-d-30080_irnt	Platelet count	rs3130047	chr6	31610479	Haematological
ukb-d-30090_irnt	Platelet crit	rs3130047	chr6	31610479	Haematological
ukb-d-30100_irnt	Mean platelet (thrombocyte) volume	rs3130047	chr6	31610479	Haematological
ukb-d-30110_irnt	Platelet distribution width	rs3130047	chr6	31610479	Haematological
ukb-d-30130_irnt	Monocyte count	rs3130047	chr6	31610479	Haematological
ukb-d-30140_irnt	Neutrophill count	rs3130047	chr6	31610479	Haematological
ukb-d-30200_irnt	Neutrophill percentage	rs3130047	chr6	31610479	Haematological
ukb-d-30210_irnt	Eosinophill percentage	rs3130047	chr6	31610479	Haematological
ukb-d-30240_irnt	Reticulocyte percentage	rs3130047	chr6	31610479	Haematological
ukb-d-30250_irnt	Reticulocyte count	rs3130047	chr6	31610479	Haematological
ukb-d-30260_irnt	Mean reticulocyte volume	rs3130047	chr6	31610479	Haematological
ukb-d-30270_irnt	Mean sphered cell volume	rs3130047	chr6	31610479	Haematological
ukb-d-30290_irnt	High light scatter reticulocyte percentage	rs3130047	chr6	31610479	Haematological
ukb-d-30300_irnt	High light scatter reticulocyte count	rs3130047	chr6	31610479	Haematological
ukb-d-III_BLOOD_IMMUN	Diseases of the blood and blood-forming organs and certain disorders involving the immune mechanism	rs3130047	chr6	31610479	Haematological
ebi-a-GCST004606	Eosinophil counts	rs3130068	chr6	31590354	Haematological
ebi-a-GCST004608	Granulocyte percentage of myeloid white cells	rs3130068	chr6	31590354	Haematological
ebi-a-GCST004609	Monocyte percentage of white cells	rs3130068	chr6	31590354	Haematological
ebi-a-GCST004613	Sum neutrophil eosinophil counts	rs3130068	chr6	31590354	Haematological
ebi-a-GCST004614	Granulocyte count	rs3130068	chr6	31590354	Haematological
ebi-a-GCST004624	Sum eosinophil basophil counts	rs3130068	chr6	31590354	Haematological
ebi-a-GCST004626	Myeloid white cell count	rs3130068	chr6	31590354	Haematological
ieu-b-30	white blood cell count	rs3130068	chr6	31590354	Haematological
ieu-b-31	monocyte cell count	rs3130068	chr6	31590354	Haematological
ukb-d-30000_irnt	White blood cell (leukocyte) count	rs3130068	chr6	31590354	Haematological
ukb-d-30020_irnt	Haemoglobin concentration	rs3130068	chr6	31590354	Haematological
ukb-d-30030_irnt	Haematocrit percentage	rs3130068	chr6	31590354	Haematological
ukb-d-30040_irnt	Mean corpuscular volume	rs3130068	chr6	31590354	Haematological
ukb-d-30050_irnt	Mean corpuscular haemoglobin	rs3130068	chr6	31590354	Haematological
ukb-d-30060_irnt	Mean corpuscular haemoglobin concentration	rs3130068	chr6	31590354	Haematological
ukb-d-30070_irnt	Red blood cell (erythrocyte) distribution width	rs3130068	chr6	31590354	Haematological
ukb-d-30110_irnt	Platelet distribution width	rs3130068	chr6	31590354	Haematological
ukb-d-30140_irnt	Neutrophill count	rs3130068	chr6	31590354	Haematological
ukb-d-30190_irnt	Monocyte percentage	rs3130068	chr6	31590354	Haematological
ukb-d-30210_irnt	Eosinophill percentage	rs3130068	chr6	31590354	Haematological
ukb-d-30840_raw	Total bilirubin	rs3130068	chr6	31590354	Haematological
ukb-d-30080_irnt	Platelet count	rs3130176	chr6	33017457	Haematological
ukb-d-30090_irnt	Platelet crit	rs3130176	chr6	33017457	Haematological
ukb-d-30010_irnt	Red blood cell (erythrocyte) count	rs3130222	chr6	33090098	Haematological
ukb-d-30040_irnt	Mean corpuscular volume	rs3130222	chr6	33090098	Haematological
ukb-d-30080_irnt	Platelet count	rs3130222	chr6	33090098	Haematological
ukb-d-30090_irnt	Platelet crit	rs3130222	chr6	33090098	Haematological
ukb-d-30270_irnt	Mean sphered cell volume	rs3130222	chr6	33090098	Haematological
ebi-a-GCST004612	High light scatter reticulocyte percentage of red cells	rs3130242	chr6	30537339	Haematological
ebi-a-GCST004617	Eosinophil percentage of granulocytes	rs3130242	chr6	30537339	Haematological
ebi-a-GCST004619	Reticulocyte fraction of red cells	rs3130242	chr6	30537339	Haematological
ebi-a-GCST004621	Red cell distribution width	rs3130242	chr6	30537339	Haematological
ebi-a-GCST004623	Neutrophil percentage of granulocytes	rs3130242	chr6	30537339	Haematological
ebi-a-GCST006804	Red cell distribution width	rs3130242	chr6	30537339	Haematological
ieu-b-31	monocyte cell count	rs3130242	chr6	30537339	Haematological
ukb-d-30020_irnt	Haemoglobin concentration	rs3130242	chr6	30537339	Haematological
ukb-d-30040_irnt	Mean corpuscular volume	rs3130242	chr6	30537339	Haematological
ukb-d-30050_irnt	Mean corpuscular haemoglobin	rs3130242	chr6	30537339	Haematological
ukb-d-30060_irnt	Mean corpuscular haemoglobin concentration	rs3130242	chr6	30537339	Haematological
ukb-d-30070_irnt	Red blood cell (erythrocyte) distribution width	rs3130242	chr6	30537339	Haematological
ukb-d-30080_irnt	Platelet count	rs3130242	chr6	30537339	Haematological
ukb-d-30090_irnt	Platelet crit	rs3130242	chr6	30537339	Haematological
ukb-d-30190_irnt	Monocyte percentage	rs3130242	chr6	30537339	Haematological
ukb-d-30200_irnt	Neutrophill percentage	rs3130242	chr6	30537339	Haematological
ukb-d-30210_irnt	Eosinophill percentage	rs3130242	chr6	30537339	Haematological
ukb-d-30240_irnt	Reticulocyte percentage	rs3130242	chr6	30537339	Haematological
ukb-d-30250_irnt	Reticulocyte count	rs3130242	chr6	30537339	Haematological
ukb-d-30290_irnt	High light scatter reticulocyte percentage	rs3130242	chr6	30537339	Haematological
ebi-a-GCST004600	Eosinophil percentage of white cells	rs3130247	chr6	30515043	Haematological
ebi-a-GCST004601	Red blood cell count	rs3130247	chr6	30515043	Haematological
ebi-a-GCST004604	Hematocrit	rs3130247	chr6	30515043	Haematological
ebi-a-GCST004606	Eosinophil counts	rs3130247	chr6	30515043	Haematological
ebi-a-GCST004612	High light scatter reticulocyte percentage of red cells	rs3130247	chr6	30515043	Haematological
ebi-a-GCST004613	Sum neutrophil eosinophil counts	rs3130247	chr6	30515043	Haematological
ebi-a-GCST004614	Granulocyte count	rs3130247	chr6	30515043	Haematological
ebi-a-GCST004615	Hemoglobin concentration	rs3130247	chr6	30515043	Haematological
ebi-a-GCST004617	Eosinophil percentage of granulocytes	rs3130247	chr6	30515043	Haematological
ebi-a-GCST004618	White blood cell count (basophil)	rs3130247	chr6	30515043	Haematological
ebi-a-GCST004619	Reticulocyte fraction of red cells	rs3130247	chr6	30515043	Haematological
ebi-a-GCST004623	Neutrophil percentage of granulocytes	rs3130247	chr6	30515043	Haematological
ebi-a-GCST004624	Sum eosinophil basophil counts	rs3130247	chr6	30515043	Haematological
ebi-a-GCST004626	Myeloid white cell count	rs3130247	chr6	30515043	Haematological
ebi-a-GCST006804	Red cell distribution width	rs3130247	chr6	30515043	Haematological
ieu-b-29	basophil cell count	rs3130247	chr6	30515043	Haematological
ieu-b-30	white blood cell count	rs3130247	chr6	30515043	Haematological
ieu-b-31	monocyte cell count	rs3130247	chr6	30515043	Haematological
ukb-d-30000_irnt	White blood cell (leukocyte) count	rs3130247	chr6	30515043	Haematological
ukb-d-30010_irnt	Red blood cell (erythrocyte) count	rs3130247	chr6	30515043	Haematological
ukb-d-30020_irnt	Haemoglobin concentration	rs3130247	chr6	30515043	Haematological
ukb-d-30030_irnt	Haematocrit percentage	rs3130247	chr6	30515043	Haematological
ukb-d-30060_irnt	Mean corpuscular haemoglobin concentration	rs3130247	chr6	30515043	Haematological
ukb-d-30070_irnt	Red blood cell (erythrocyte) distribution width	rs3130247	chr6	30515043	Haematological
ukb-d-30080_irnt	Platelet count	rs3130247	chr6	30515043	Haematological
ukb-d-30090_irnt	Platelet crit	rs3130247	chr6	30515043	Haematological
ukb-d-30130_irnt	Monocyte count	rs3130247	chr6	30515043	Haematological
ukb-d-30140_irnt	Neutrophill count	rs3130247	chr6	30515043	Haematological
ukb-d-30200_irnt	Neutrophill percentage	rs3130247	chr6	30515043	Haematological
ukb-d-30210_irnt	Eosinophill percentage	rs3130247	chr6	30515043	Haematological
ukb-d-30240_irnt	Reticulocyte percentage	rs3130247	chr6	30515043	Haematological
ukb-d-30250_irnt	Reticulocyte count	rs3130247	chr6	30515043	Haematological
ukb-d-30260_irnt	Mean reticulocyte volume	rs3130247	chr6	30515043	Haematological
ukb-d-30270_irnt	Mean sphered cell volume	rs3130247	chr6	30515043	Haematological
ukb-d-30290_irnt	High light scatter reticulocyte percentage	rs3130247	chr6	30515043	Haematological
ukb-d-30300_irnt	High light scatter reticulocyte count	rs3130247	chr6	30515043	Haematological
ebi-a-GCST004612	High light scatter reticulocyte percentage of red cells	rs3130252	chr6	29631744	Haematological
ebi-a-GCST004615	Hemoglobin concentration	rs3130252	chr6	29631744	Haematological
ebi-a-GCST004619	Reticulocyte fraction of red cells	rs3130252	chr6	29631744	Haematological
ebi-a-GCST004621	Red cell distribution width	rs3130252	chr6	29631744	Haematological
ebi-a-GCST004628	Immature fraction of reticulocytes	rs3130252	chr6	29631744	Haematological
ebi-a-GCST004633	Neutrophil percentage of white cells	rs3130252	chr6	29631744	Haematological
ebi-a-GCST006804	Red cell distribution width	rs3130252	chr6	29631744	Haematological
ieu-b-31	monocyte cell count	rs3130252	chr6	29631744	Haematological
ukb-d-30020_irnt	Haemoglobin concentration	rs3130252	chr6	29631744	Haematological
ukb-d-30030_irnt	Haematocrit percentage	rs3130252	chr6	29631744	Haematological
ukb-d-30040_irnt	Mean corpuscular volume	rs3130252	chr6	29631744	Haematological
ukb-d-30050_irnt	Mean corpuscular haemoglobin	rs3130252	chr6	29631744	Haematological
ukb-d-30060_irnt	Mean corpuscular haemoglobin concentration	rs3130252	chr6	29631744	Haematological
ukb-d-30070_irnt	Red blood cell (erythrocyte) distribution width	rs3130252	chr6	29631744	Haematological
ukb-d-30100_irnt	Mean platelet (thrombocyte) volume	rs3130252	chr6	29631744	Haematological
ukb-d-30200_irnt	Neutrophill percentage	rs3130252	chr6	29631744	Haematological
ukb-d-30240_irnt	Reticulocyte percentage	rs3130252	chr6	29631744	Haematological
ukb-d-30250_irnt	Reticulocyte count	rs3130252	chr6	29631744	Haematological
ukb-d-30270_irnt	Mean sphered cell volume	rs3130252	chr6	29631744	Haematological
ukb-d-30280_irnt	Immature reticulocyte fraction	rs3130252	chr6	29631744	Haematological
ukb-d-30290_irnt	High light scatter reticulocyte percentage	rs3130252	chr6	29631744	Haematological
ukb-d-30300_irnt	High light scatter reticulocyte count	rs3130252	chr6	29631744	Haematological
ebi-a-GCST004600	Eosinophil percentage of white cells	rs3130319	chr6	32223109	Haematological
ebi-a-GCST004601	Red blood cell count	rs3130319	chr6	32223109	Haematological
ebi-a-GCST004604	Hematocrit	rs3130319	chr6	32223109	Haematological
ebi-a-GCST004606	Eosinophil counts	rs3130319	chr6	32223109	Haematological
ebi-a-GCST004612	High light scatter reticulocyte percentage of red cells	rs3130319	chr6	32223109	Haematological
ebi-a-GCST004613	Sum neutrophil eosinophil counts	rs3130319	chr6	32223109	Haematological
ebi-a-GCST004614	Granulocyte count	rs3130319	chr6	32223109	Haematological
ebi-a-GCST004615	Hemoglobin concentration	rs3130319	chr6	32223109	Haematological
ebi-a-GCST004617	Eosinophil percentage of granulocytes	rs3130319	chr6	32223109	Haematological
ebi-a-GCST004619	Reticulocyte fraction of red cells	rs3130319	chr6	32223109	Haematological
ebi-a-GCST004624	Sum eosinophil basophil counts	rs3130319	chr6	32223109	Haematological
ebi-a-GCST004626	Myeloid white cell count	rs3130319	chr6	32223109	Haematological
ieu-b-30	white blood cell count	rs3130319	chr6	32223109	Haematological
ieu-b-31	monocyte cell count	rs3130319	chr6	32223109	Haematological
ieu-b-34	neutrophil cell count	rs3130319	chr6	32223109	Haematological
ukb-b-12171	Treatment/medication code: ferrous sulphate	rs3130319	chr6	32223109	Haematological
ukb-d-30000_irnt	White blood cell (leukocyte) count	rs3130319	chr6	32223109	Haematological
ukb-d-30010_irnt	Red blood cell (erythrocyte) count	rs3130319	chr6	32223109	Haematological
ukb-d-30020_irnt	Haemoglobin concentration	rs3130319	chr6	32223109	Haematological
ukb-d-30030_irnt	Haematocrit percentage	rs3130319	chr6	32223109	Haematological
ukb-d-30060_irnt	Mean corpuscular haemoglobin concentration	rs3130319	chr6	32223109	Haematological
ukb-d-30070_irnt	Red blood cell (erythrocyte) distribution width	rs3130319	chr6	32223109	Haematological
ukb-d-30080_irnt	Platelet count	rs3130319	chr6	32223109	Haematological
ukb-d-30130_irnt	Monocyte count	rs3130319	chr6	32223109	Haematological
ukb-d-30140_irnt	Neutrophill count	rs3130319	chr6	32223109	Haematological
ukb-d-30190_irnt	Monocyte percentage	rs3130319	chr6	32223109	Haematological
ukb-d-30210_irnt	Eosinophill percentage	rs3130319	chr6	32223109	Haematological
ukb-d-30240_irnt	Reticulocyte percentage	rs3130319	chr6	32223109	Haematological
ukb-d-30250_irnt	Reticulocyte count	rs3130319	chr6	32223109	Haematological
ukb-d-30260_irnt	Mean reticulocyte volume	rs3130319	chr6	32223109	Haematological
ukb-d-30270_irnt	Mean sphered cell volume	rs3130319	chr6	32223109	Haematological
ukb-d-30290_irnt	High light scatter reticulocyte percentage	rs3130319	chr6	32223109	Haematological
ukb-d-30300_irnt	High light scatter reticulocyte count	rs3130319	chr6	32223109	Haematological
ebi-a-GCST004612	High light scatter reticulocyte percentage of red cells	rs3130390	chr6	30189569	Haematological
ebi-a-GCST004615	Hemoglobin concentration	rs3130390	chr6	30189569	Haematological
ebi-a-GCST004619	Reticulocyte fraction of red cells	rs3130390	chr6	30189569	Haematological
ebi-a-GCST004621	Red cell distribution width	rs3130390	chr6	30189569	Haematological
ebi-a-GCST004628	Immature fraction of reticulocytes	rs3130390	chr6	30189569	Haematological
ebi-a-GCST006804	Red cell distribution width	rs3130390	chr6	30189569	Haematological
ieu-b-31	monocyte cell count	rs3130390	chr6	30189569	Haematological
ukb-d-30020_irnt	Haemoglobin concentration	rs3130390	chr6	30189569	Haematological
ukb-d-30030_irnt	Haematocrit percentage	rs3130390	chr6	30189569	Haematological
ukb-d-30040_irnt	Mean corpuscular volume	rs3130390	chr6	30189569	Haematological
ukb-d-30050_irnt	Mean corpuscular haemoglobin	rs3130390	chr6	30189569	Haematological
ukb-d-30060_irnt	Mean corpuscular haemoglobin concentration	rs3130390	chr6	30189569	Haematological
ukb-d-30070_irnt	Red blood cell (erythrocyte) distribution width	rs3130390	chr6	30189569	Haematological
ukb-d-30130_irnt	Monocyte count	rs3130390	chr6	30189569	Haematological
ukb-d-30190_irnt	Monocyte percentage	rs3130390	chr6	30189569	Haematological
ukb-d-30200_irnt	Neutrophill percentage	rs3130390	chr6	30189569	Haematological
ukb-d-30240_irnt	Reticulocyte percentage	rs3130390	chr6	30189569	Haematological
ukb-d-30250_irnt	Reticulocyte count	rs3130390	chr6	30189569	Haematological
ukb-d-30280_irnt	Immature reticulocyte fraction	rs3130390	chr6	30189569	Haematological
ukb-d-30290_irnt	High light scatter reticulocyte percentage	rs3130390	chr6	30189569	Haematological
ukb-d-30300_irnt	High light scatter reticulocyte count	rs3130390	chr6	30189569	Haematological
ebi-a-GCST004604	Hematocrit	rs3130393	chr6	30194531	Haematological
ebi-a-GCST004612	High light scatter reticulocyte percentage of red cells	rs3130393	chr6	30194531	Haematological
ebi-a-GCST004615	Hemoglobin concentration	rs3130393	chr6	30194531	Haematological
ebi-a-GCST004619	Reticulocyte fraction of red cells	rs3130393	chr6	30194531	Haematological
ieu-b-29	basophil cell count	rs3130393	chr6	30194531	Haematological
ieu-b-31	monocyte cell count	rs3130393	chr6	30194531	Haematological
ukb-d-30000_irnt	White blood cell (leukocyte) count	rs3130393	chr6	30194531	Haematological
ukb-d-30010_irnt	Red blood cell (erythrocyte) count	rs3130393	chr6	30194531	Haematological
ukb-d-30020_irnt	Haemoglobin concentration	rs3130393	chr6	30194531	Haematological
ukb-d-30030_irnt	Haematocrit percentage	rs3130393	chr6	30194531	Haematological
ukb-d-30070_irnt	Red blood cell (erythrocyte) distribution width	rs3130393	chr6	30194531	Haematological
ukb-d-30130_irnt	Monocyte count	rs3130393	chr6	30194531	Haematological
ukb-d-30240_irnt	Reticulocyte percentage	rs3130393	chr6	30194531	Haematological
ukb-d-30250_irnt	Reticulocyte count	rs3130393	chr6	30194531	Haematological
ukb-d-30260_irnt	Mean reticulocyte volume	rs3130393	chr6	30194531	Haematological
ukb-d-30280_irnt	Immature reticulocyte fraction	rs3130393	chr6	30194531	Haematological
ukb-d-30290_irnt	High light scatter reticulocyte percentage	rs3130393	chr6	30194531	Haematological
ukb-d-30300_irnt	High light scatter reticulocyte count	rs3130393	chr6	30194531	Haematological
ebi-a-GCST004608	Granulocyte percentage of myeloid white cells	rs3130429	chr6	31219133	Haematological
ebi-a-GCST004609	Monocyte percentage of white cells	rs3130429	chr6	31219133	Haematological
ebi-a-GCST004613	Sum neutrophil eosinophil counts	rs3130429	chr6	31219133	Haematological
ebi-a-GCST004614	Granulocyte count	rs3130429	chr6	31219133	Haematological
ebi-a-GCST004626	Myeloid white cell count	rs3130429	chr6	31219133	Haematological
ieu-b-30	white blood cell count	rs3130429	chr6	31219133	Haematological
ieu-b-31	monocyte cell count	rs3130429	chr6	31219133	Haematological
ukb-d-30000_irnt	White blood cell (leukocyte) count	rs3130429	chr6	31219133	Haematological
ukb-d-30080_irnt	Platelet count	rs3130429	chr6	31219133	Haematological
ukb-d-30090_irnt	Platelet crit	rs3130429	chr6	31219133	Haematological
ukb-d-30130_irnt	Monocyte count	rs3130429	chr6	31219133	Haematological
ukb-d-30140_irnt	Neutrophill count	rs3130429	chr6	31219133	Haematological
ukb-d-30190_irnt	Monocyte percentage	rs3130429	chr6	31219133	Haematological
ukb-d-30200_irnt	Neutrophill percentage	rs3130429	chr6	31219133	Haematological
ebi-a-GCST004599	Mean platelet volume	rs3130437	chr6	31220895	Haematological
ebi-a-GCST004600	Eosinophil percentage of white cells	rs3130437	chr6	31220895	Haematological
ebi-a-GCST004608	Granulocyte percentage of myeloid white cells	rs3130437	chr6	31220895	Haematological
ebi-a-GCST004609	Monocyte percentage of white cells	rs3130437	chr6	31220895	Haematological
ebi-a-GCST004612	High light scatter reticulocyte percentage of red cells	rs3130437	chr6	31220895	Haematological
ebi-a-GCST004615	Hemoglobin concentration	rs3130437	chr6	31220895	Haematological
ebi-a-GCST004617	Eosinophil percentage of granulocytes	rs3130437	chr6	31220895	Haematological
ebi-a-GCST004619	Reticulocyte fraction of red cells	rs3130437	chr6	31220895	Haematological
ebi-a-GCST004621	Red cell distribution width	rs3130437	chr6	31220895	Haematological
ebi-a-GCST004623	Neutrophil percentage of granulocytes	rs3130437	chr6	31220895	Haematological
ieu-b-34	neutrophil cell count	rs3130437	chr6	31220895	Haematological
ukb-d-30000_irnt	White blood cell (leukocyte) count	rs3130437	chr6	31220895	Haematological
ukb-d-30020_irnt	Haemoglobin concentration	rs3130437	chr6	31220895	Haematological
ukb-d-30030_irnt	Haematocrit percentage	rs3130437	chr6	31220895	Haematological
ukb-d-30050_irnt	Mean corpuscular haemoglobin	rs3130437	chr6	31220895	Haematological
ukb-d-30060_irnt	Mean corpuscular haemoglobin concentration	rs3130437	chr6	31220895	Haematological
ukb-d-30070_irnt	Red blood cell (erythrocyte) distribution width	rs3130437	chr6	31220895	Haematological
ukb-d-30100_irnt	Mean platelet (thrombocyte) volume	rs3130437	chr6	31220895	Haematological
ukb-d-30110_irnt	Platelet distribution width	rs3130437	chr6	31220895	Haematological
ukb-d-30140_irnt	Neutrophill count	rs3130437	chr6	31220895	Haematological
ukb-d-30190_irnt	Monocyte percentage	rs3130437	chr6	31220895	Haematological
ukb-d-30210_irnt	Eosinophill percentage	rs3130437	chr6	31220895	Haematological
ukb-d-30240_irnt	Reticulocyte percentage	rs3130437	chr6	31220895	Haematological
ukb-d-30250_irnt	Reticulocyte count	rs3130437	chr6	31220895	Haematological
ukb-d-30290_irnt	High light scatter reticulocyte percentage	rs3130437	chr6	31220895	Haematological
ukb-d-30300_irnt	High light scatter reticulocyte count	rs3130437	chr6	31220895	Haematological
ukb-d-30840_raw	Total bilirubin	rs3130437	chr6	31220895	Haematological
ebi-a-GCST004599	Mean platelet volume	rs3130439	chr6	31221023	Haematological
ebi-a-GCST004600	Eosinophil percentage of white cells	rs3130439	chr6	31221023	Haematological
ebi-a-GCST004608	Granulocyte percentage of myeloid white cells	rs3130439	chr6	31221023	Haematological
ebi-a-GCST004609	Monocyte percentage of white cells	rs3130439	chr6	31221023	Haematological
ebi-a-GCST004612	High light scatter reticulocyte percentage of red cells	rs3130439	chr6	31221023	Haematological
ebi-a-GCST004615	Hemoglobin concentration	rs3130439	chr6	31221023	Haematological
ebi-a-GCST004617	Eosinophil percentage of granulocytes	rs3130439	chr6	31221023	Haematological
ebi-a-GCST004619	Reticulocyte fraction of red cells	rs3130439	chr6	31221023	Haematological
ebi-a-GCST004621	Red cell distribution width	rs3130439	chr6	31221023	Haematological
ebi-a-GCST004623	Neutrophil percentage of granulocytes	rs3130439	chr6	31221023	Haematological
ukb-d-30000_irnt	White blood cell (leukocyte) count	rs3130439	chr6	31221023	Haematological
ukb-d-30020_irnt	Haemoglobin concentration	rs3130439	chr6	31221023	Haematological
ukb-d-30030_irnt	Haematocrit percentage	rs3130439	chr6	31221023	Haematological
ukb-d-30050_irnt	Mean corpuscular haemoglobin	rs3130439	chr6	31221023	Haematological
ukb-d-30060_irnt	Mean corpuscular haemoglobin concentration	rs3130439	chr6	31221023	Haematological
ukb-d-30070_irnt	Red blood cell (erythrocyte) distribution width	rs3130439	chr6	31221023	Haematological
ukb-d-30100_irnt	Mean platelet (thrombocyte) volume	rs3130439	chr6	31221023	Haematological
ukb-d-30110_irnt	Platelet distribution width	rs3130439	chr6	31221023	Haematological
ukb-d-30140_irnt	Neutrophill count	rs3130439	chr6	31221023	Haematological
ukb-d-30190_irnt	Monocyte percentage	rs3130439	chr6	31221023	Haematological
ukb-d-30210_irnt	Eosinophill percentage	rs3130439	chr6	31221023	Haematological
ukb-d-30240_irnt	Reticulocyte percentage	rs3130439	chr6	31221023	Haematological
ukb-d-30250_irnt	Reticulocyte count	rs3130439	chr6	31221023	Haematological
ukb-d-30290_irnt	High light scatter reticulocyte percentage	rs3130439	chr6	31221023	Haematological
ukb-d-30300_irnt	High light scatter reticulocyte count	rs3130439	chr6	31221023	Haematological
ukb-d-30840_raw	Total bilirubin	rs3130439	chr6	31221023	Haematological
ebi-a-GCST004599	Mean platelet volume	rs3130451	chr6	31123242	Haematological
ebi-a-GCST004608	Granulocyte percentage of myeloid white cells	rs3130451	chr6	31123242	Haematological
ebi-a-GCST004609	Monocyte percentage of white cells	rs3130451	chr6	31123242	Haematological
ieu-b-30	white blood cell count	rs3130451	chr6	31123242	Haematological
ukb-d-30000_irnt	White blood cell (leukocyte) count	rs3130451	chr6	31123242	Haematological
ukb-d-30020_irnt	Haemoglobin concentration	rs3130451	chr6	31123242	Haematological
ukb-d-30050_irnt	Mean corpuscular haemoglobin	rs3130451	chr6	31123242	Haematological
ukb-d-30060_irnt	Mean corpuscular haemoglobin concentration	rs3130451	chr6	31123242	Haematological
ukb-d-30070_irnt	Red blood cell (erythrocyte) distribution width	rs3130451	chr6	31123242	Haematological
ukb-d-30080_irnt	Platelet count	rs3130451	chr6	31123242	Haematological
ukb-d-30090_irnt	Platelet crit	rs3130451	chr6	31123242	Haematological
ukb-d-30100_irnt	Mean platelet (thrombocyte) volume	rs3130451	chr6	31123242	Haematological
ukb-d-30130_irnt	Monocyte count	rs3130451	chr6	31123242	Haematological
ukb-d-30140_irnt	Neutrophill count	rs3130451	chr6	31123242	Haematological
ukb-d-30190_irnt	Monocyte percentage	rs3130451	chr6	31123242	Haematological
ebi-a-GCST004599	Mean platelet volume	rs3130502	chr6	31136666	Haematological
ebi-a-GCST004608	Granulocyte percentage of myeloid white cells	rs3130502	chr6	31136666	Haematological
ebi-a-GCST004609	Monocyte percentage of white cells	rs3130502	chr6	31136666	Haematological
ieu-b-30	white blood cell count	rs3130502	chr6	31136666	Haematological
ieu-b-34	neutrophil cell count	rs3130502	chr6	31136666	Haematological
ukb-d-30000_irnt	White blood cell (leukocyte) count	rs3130502	chr6	31136666	Haematological
ukb-d-30020_irnt	Haemoglobin concentration	rs3130502	chr6	31136666	Haematological
ukb-d-30050_irnt	Mean corpuscular haemoglobin	rs3130502	chr6	31136666	Haematological
ukb-d-30060_irnt	Mean corpuscular haemoglobin concentration	rs3130502	chr6	31136666	Haematological
ukb-d-30070_irnt	Red blood cell (erythrocyte) distribution width	rs3130502	chr6	31136666	Haematological
ukb-d-30080_irnt	Platelet count	rs3130502	chr6	31136666	Haematological
ukb-d-30090_irnt	Platelet crit	rs3130502	chr6	31136666	Haematological
ukb-d-30100_irnt	Mean platelet (thrombocyte) volume	rs3130502	chr6	31136666	Haematological
ukb-d-30130_irnt	Monocyte count	rs3130502	chr6	31136666	Haematological
ukb-d-30140_irnt	Neutrophill count	rs3130502	chr6	31136666	Haematological
ukb-d-30190_irnt	Monocyte percentage	rs3130502	chr6	31136666	Haematological
ebi-a-GCST004608	Granulocyte percentage of myeloid white cells	rs3130541	chr6	31229041	Haematological
ebi-a-GCST004609	Monocyte percentage of white cells	rs3130541	chr6	31229041	Haematological
ebi-a-GCST004613	Sum neutrophil eosinophil counts	rs3130541	chr6	31229041	Haematological
ebi-a-GCST004614	Granulocyte count	rs3130541	chr6	31229041	Haematological
ieu-b-31	monocyte cell count	rs3130541	chr6	31229041	Haematological
ieu-b-34	neutrophil cell count	rs3130541	chr6	31229041	Haematological
ukb-d-30000_irnt	White blood cell (leukocyte) count	rs3130541	chr6	31229041	Haematological
ukb-d-30020_irnt	Haemoglobin concentration	rs3130541	chr6	31229041	Haematological
ukb-d-30050_irnt	Mean corpuscular haemoglobin	rs3130541	chr6	31229041	Haematological
ukb-d-30060_irnt	Mean corpuscular haemoglobin concentration	rs3130541	chr6	31229041	Haematological
ukb-d-30070_irnt	Red blood cell (erythrocyte) distribution width	rs3130541	chr6	31229041	Haematological
ukb-d-30100_irnt	Mean platelet (thrombocyte) volume	rs3130541	chr6	31229041	Haematological
ukb-d-30130_irnt	Monocyte count	rs3130541	chr6	31229041	Haematological
ukb-d-30140_irnt	Neutrophill count	rs3130541	chr6	31229041	Haematological
ukb-d-30190_irnt	Monocyte percentage	rs3130541	chr6	31229041	Haematological
ebi-a-GCST004599	Mean platelet volume	rs3130552	chr6	31082127	Haematological
ebi-a-GCST004601	Red blood cell count	rs3130552	chr6	31082127	Haematological
ebi-a-GCST004604	Hematocrit	rs3130552	chr6	31082127	Haematological
ebi-a-GCST004612	High light scatter reticulocyte percentage of red cells	rs3130552	chr6	31082127	Haematological
ebi-a-GCST004615	Hemoglobin concentration	rs3130552	chr6	31082127	Haematological
ebi-a-GCST004619	Reticulocyte fraction of red cells	rs3130552	chr6	31082127	Haematological
ebi-a-GCST004621	Red cell distribution width	rs3130552	chr6	31082127	Haematological
ebi-a-GCST006804	Red cell distribution width	rs3130552	chr6	31082127	Haematological
ukb-d-30010_irnt	Red blood cell (erythrocyte) count	rs3130552	chr6	31082127	Haematological
ukb-d-30020_irnt	Haemoglobin concentration	rs3130552	chr6	31082127	Haematological
ukb-d-30030_irnt	Haematocrit percentage	rs3130552	chr6	31082127	Haematological
ukb-d-30060_irnt	Mean corpuscular haemoglobin concentration	rs3130552	chr6	31082127	Haematological
ukb-d-30070_irnt	Red blood cell (erythrocyte) distribution width	rs3130552	chr6	31082127	Haematological
ukb-d-30080_irnt	Platelet count	rs3130552	chr6	31082127	Haematological
ukb-d-30100_irnt	Mean platelet (thrombocyte) volume	rs3130552	chr6	31082127	Haematological
ukb-d-30130_irnt	Monocyte count	rs3130552	chr6	31082127	Haematological
ukb-d-30190_irnt	Monocyte percentage	rs3130552	chr6	31082127	Haematological
ukb-d-30210_irnt	Eosinophill percentage	rs3130552	chr6	31082127	Haematological
ukb-d-30240_irnt	Reticulocyte percentage	rs3130552	chr6	31082127	Haematological
ukb-d-30250_irnt	Reticulocyte count	rs3130552	chr6	31082127	Haematological
ukb-d-30260_irnt	Mean reticulocyte volume	rs3130552	chr6	31082127	Haematological
ukb-d-30270_irnt	Mean sphered cell volume	rs3130552	chr6	31082127	Haematological
ukb-d-30290_irnt	High light scatter reticulocyte percentage	rs3130552	chr6	31082127	Haematological
ukb-d-30300_irnt	High light scatter reticulocyte count	rs3130552	chr6	31082127	Haematological
ebi-a-GCST004599	Mean platelet volume	rs3130556	chr6	31094636	Haematological
ebi-a-GCST004601	Red blood cell count	rs3130556	chr6	31094636	Haematological
ebi-a-GCST004604	Hematocrit	rs3130556	chr6	31094636	Haematological
ebi-a-GCST004612	High light scatter reticulocyte percentage of red cells	rs3130556	chr6	31094636	Haematological
ebi-a-GCST004615	Hemoglobin concentration	rs3130556	chr6	31094636	Haematological
ebi-a-GCST004619	Reticulocyte fraction of red cells	rs3130556	chr6	31094636	Haematological
ebi-a-GCST004621	Red cell distribution width	rs3130556	chr6	31094636	Haematological
ebi-a-GCST006804	Red cell distribution width	rs3130556	chr6	31094636	Haematological
ieu-b-30	white blood cell count	rs3130556	chr6	31094636	Haematological
ieu-b-33	eosinophil cell count	rs3130556	chr6	31094636	Haematological
ukb-d-30000_irnt	White blood cell (leukocyte) count	rs3130556	chr6	31094636	Haematological
ukb-d-30010_irnt	Red blood cell (erythrocyte) count	rs3130556	chr6	31094636	Haematological
ukb-d-30020_irnt	Haemoglobin concentration	rs3130556	chr6	31094636	Haematological
ukb-d-30030_irnt	Haematocrit percentage	rs3130556	chr6	31094636	Haematological
ukb-d-30060_irnt	Mean corpuscular haemoglobin concentration	rs3130556	chr6	31094636	Haematological
ukb-d-30070_irnt	Red blood cell (erythrocyte) distribution width	rs3130556	chr6	31094636	Haematological
ukb-d-30080_irnt	Platelet count	rs3130556	chr6	31094636	Haematological
ukb-d-30100_irnt	Mean platelet (thrombocyte) volume	rs3130556	chr6	31094636	Haematological
ukb-d-30130_irnt	Monocyte count	rs3130556	chr6	31094636	Haematological
ukb-d-30240_irnt	Reticulocyte percentage	rs3130556	chr6	31094636	Haematological
ukb-d-30250_irnt	Reticulocyte count	rs3130556	chr6	31094636	Haematological
ukb-d-30260_irnt	Mean reticulocyte volume	rs3130556	chr6	31094636	Haematological
ukb-d-30270_irnt	Mean sphered cell volume	rs3130556	chr6	31094636	Haematological
ukb-d-30290_irnt	High light scatter reticulocyte percentage	rs3130556	chr6	31094636	Haematological
ukb-d-30300_irnt	High light scatter reticulocyte count	rs3130556	chr6	31094636	Haematological
ebi-a-GCST004608	Granulocyte percentage of myeloid white cells	rs3130558	chr6	31097183	Haematological
ebi-a-GCST004609	Monocyte percentage of white cells	rs3130558	chr6	31097183	Haematological
ieu-b-31	monocyte cell count	rs3130558	chr6	31097183	Haematological
ukb-d-30020_irnt	Haemoglobin concentration	rs3130558	chr6	31097183	Haematological
ukb-d-30050_irnt	Mean corpuscular haemoglobin	rs3130558	chr6	31097183	Haematological
ukb-d-30060_irnt	Mean corpuscular haemoglobin concentration	rs3130558	chr6	31097183	Haematological
ukb-d-30070_irnt	Red blood cell (erythrocyte) distribution width	rs3130558	chr6	31097183	Haematological
ukb-d-30080_irnt	Platelet count	rs3130558	chr6	31097183	Haematological
ukb-d-30100_irnt	Mean platelet (thrombocyte) volume	rs3130558	chr6	31097183	Haematological
ukb-d-30130_irnt	Monocyte count	rs3130558	chr6	31097183	Haematological
ukb-d-30190_irnt	Monocyte percentage	rs3130558	chr6	31097183	Haematological
ukb-d-30200_irnt	Neutrophill percentage	rs3130558	chr6	31097183	Haematological
ukb-d-30240_irnt	Reticulocyte percentage	rs3130558	chr6	31097183	Haematological
ukb-d-30250_irnt	Reticulocyte count	rs3130558	chr6	31097183	Haematological
ukb-d-30290_irnt	High light scatter reticulocyte percentage	rs3130558	chr6	31097183	Haematological
ukb-d-30300_irnt	High light scatter reticulocyte count	rs3130558	chr6	31097183	Haematological
ebi-a-GCST004608	Granulocyte percentage of myeloid white cells	rs3130561	chr6	31100768	Haematological
ebi-a-GCST004609	Monocyte percentage of white cells	rs3130561	chr6	31100768	Haematological
ieu-b-31	monocyte cell count	rs3130561	chr6	31100768	Haematological
ieu-b-34	neutrophil cell count	rs3130561	chr6	31100768	Haematological
ukb-d-30020_irnt	Haemoglobin concentration	rs3130561	chr6	31100768	Haematological
ukb-d-30050_irnt	Mean corpuscular haemoglobin	rs3130561	chr6	31100768	Haematological
ukb-d-30070_irnt	Red blood cell (erythrocyte) distribution width	rs3130561	chr6	31100768	Haematological
ukb-d-30100_irnt	Mean platelet (thrombocyte) volume	rs3130561	chr6	31100768	Haematological
ukb-d-30130_irnt	Monocyte count	rs3130561	chr6	31100768	Haematological
ukb-d-30190_irnt	Monocyte percentage	rs3130561	chr6	31100768	Haematological
ukb-d-30200_irnt	Neutrophill percentage	rs3130561	chr6	31100768	Haematological
ukb-d-30240_irnt	Reticulocyte percentage	rs3130561	chr6	31100768	Haematological
ukb-d-30250_irnt	Reticulocyte count	rs3130561	chr6	31100768	Haematological
ukb-d-30290_irnt	High light scatter reticulocyte percentage	rs3130561	chr6	31100768	Haematological
ukb-d-30300_irnt	High light scatter reticulocyte count	rs3130561	chr6	31100768	Haematological
ebi-a-GCST004601	Red blood cell count	rs3130569	chr6	31102955	Haematological
ebi-a-GCST004615	Hemoglobin concentration	rs3130569	chr6	31102955	Haematological
ebi-a-GCST004619	Reticulocyte fraction of red cells	rs3130569	chr6	31102955	Haematological
ieu-b-33	eosinophil cell count	rs3130569	chr6	31102955	Haematological
ieu-b-34	neutrophil cell count	rs3130569	chr6	31102955	Haematological
ukb-d-30000_irnt	White blood cell (leukocyte) count	rs3130569	chr6	31102955	Haematological
ukb-d-30010_irnt	Red blood cell (erythrocyte) count	rs3130569	chr6	31102955	Haematological
ukb-d-30020_irnt	Haemoglobin concentration	rs3130569	chr6	31102955	Haematological
ukb-d-30030_irnt	Haematocrit percentage	rs3130569	chr6	31102955	Haematological
ukb-d-30040_irnt	Mean corpuscular volume	rs3130569	chr6	31102955	Haematological
ukb-d-30070_irnt	Red blood cell (erythrocyte) distribution width	rs3130569	chr6	31102955	Haematological
ukb-d-30140_irnt	Neutrophill count	rs3130569	chr6	31102955	Haematological
ukb-d-30190_irnt	Monocyte percentage	rs3130569	chr6	31102955	Haematological
ukb-d-30210_irnt	Eosinophill percentage	rs3130569	chr6	31102955	Haematological
ukb-d-30240_irnt	Reticulocyte percentage	rs3130569	chr6	31102955	Haematological
ukb-d-30250_irnt	Reticulocyte count	rs3130569	chr6	31102955	Haematological
ukb-d-30260_irnt	Mean reticulocyte volume	rs3130569	chr6	31102955	Haematological
ukb-d-30270_irnt	Mean sphered cell volume	rs3130569	chr6	31102955	Haematological
ukb-d-30040_irnt	Mean corpuscular volume	rs3130719	chr6	29114907	Haematological
ukb-d-30050_irnt	Mean corpuscular haemoglobin	rs3130719	chr6	29114907	Haematological
ukb-d-30070_irnt	Red blood cell (erythrocyte) distribution width	rs3130719	chr6	29114907	Haematological
ebi-a-GCST004604	Hematocrit	rs3130724	chr6	29118530	Haematological
ebi-a-GCST004615	Hemoglobin concentration	rs3130724	chr6	29118530	Haematological
ebi-a-GCST004619	Reticulocyte fraction of red cells	rs3130724	chr6	29118530	Haematological
ebi-a-GCST004621	Red cell distribution width	rs3130724	chr6	29118530	Haematological
ebi-a-GCST004626	Myeloid white cell count	rs3130724	chr6	29118530	Haematological
ebi-a-GCST006804	Red cell distribution width	rs3130724	chr6	29118530	Haematological
ieu-b-31	monocyte cell count	rs3130724	chr6	29118530	Haematological
ieu-b-34	neutrophil cell count	rs3130724	chr6	29118530	Haematological
ukb-d-30000_irnt	White blood cell (leukocyte) count	rs3130724	chr6	29118530	Haematological
ukb-d-30020_irnt	Haemoglobin concentration	rs3130724	chr6	29118530	Haematological
ukb-d-30030_irnt	Haematocrit percentage	rs3130724	chr6	29118530	Haematological
ukb-d-30040_irnt	Mean corpuscular volume	rs3130724	chr6	29118530	Haematological
ukb-d-30050_irnt	Mean corpuscular haemoglobin	rs3130724	chr6	29118530	Haematological
ukb-d-30060_irnt	Mean corpuscular haemoglobin concentration	rs3130724	chr6	29118530	Haematological
ukb-d-30070_irnt	Red blood cell (erythrocyte) distribution width	rs3130724	chr6	29118530	Haematological
ukb-d-30130_irnt	Monocyte count	rs3130724	chr6	29118530	Haematological
ukb-d-30140_irnt	Neutrophill count	rs3130724	chr6	29118530	Haematological
ukb-d-30240_irnt	Reticulocyte percentage	rs3130724	chr6	29118530	Haematological
ukb-d-30250_irnt	Reticulocyte count	rs3130724	chr6	29118530	Haematological
ukb-d-30260_irnt	Mean reticulocyte volume	rs3130724	chr6	29118530	Haematological
ukb-d-30290_irnt	High light scatter reticulocyte percentage	rs3130724	chr6	29118530	Haematological
ukb-d-30300_irnt	High light scatter reticulocyte count	rs3130724	chr6	29118530	Haematological
ukb-d-30840_raw	Total bilirubin	rs3130724	chr6	29118530	Haematological
ebi-a-GCST004600	Eosinophil percentage of white cells	rs3130837	chr6	28948092	Haematological
ebi-a-GCST004601	Red blood cell count	rs3130837	chr6	28948092	Haematological
ebi-a-GCST004604	Hematocrit	rs3130837	chr6	28948092	Haematological
ebi-a-GCST004606	Eosinophil counts	rs3130837	chr6	28948092	Haematological
ebi-a-GCST004613	Sum neutrophil eosinophil counts	rs3130837	chr6	28948092	Haematological
ebi-a-GCST004614	Granulocyte count	rs3130837	chr6	28948092	Haematological
ebi-a-GCST004615	Hemoglobin concentration	rs3130837	chr6	28948092	Haematological
ebi-a-GCST004617	Eosinophil percentage of granulocytes	rs3130837	chr6	28948092	Haematological
ebi-a-GCST004618	White blood cell count (basophil)	rs3130837	chr6	28948092	Haematological
ebi-a-GCST004619	Reticulocyte fraction of red cells	rs3130837	chr6	28948092	Haematological
ebi-a-GCST004621	Red cell distribution width	rs3130837	chr6	28948092	Haematological
ebi-a-GCST004623	Neutrophil percentage of granulocytes	rs3130837	chr6	28948092	Haematological
ebi-a-GCST004624	Sum eosinophil basophil counts	rs3130837	chr6	28948092	Haematological
ebi-a-GCST004626	Myeloid white cell count	rs3130837	chr6	28948092	Haematological
ebi-a-GCST006804	Red cell distribution width	rs3130837	chr6	28948092	Haematological
ieu-b-29	basophil cell count	rs3130837	chr6	28948092	Haematological
ieu-b-30	white blood cell count	rs3130837	chr6	28948092	Haematological
ieu-b-31	monocyte cell count	rs3130837	chr6	28948092	Haematological
ieu-b-34	neutrophil cell count	rs3130837	chr6	28948092	Haematological
ukb-d-30000_irnt	White blood cell (leukocyte) count	rs3130837	chr6	28948092	Haematological
ukb-d-30010_irnt	Red blood cell (erythrocyte) count	rs3130837	chr6	28948092	Haematological
ukb-d-30020_irnt	Haemoglobin concentration	rs3130837	chr6	28948092	Haematological
ukb-d-30030_irnt	Haematocrit percentage	rs3130837	chr6	28948092	Haematological
ukb-d-30040_irnt	Mean corpuscular volume	rs3130837	chr6	28948092	Haematological
ukb-d-30050_irnt	Mean corpuscular haemoglobin	rs3130837	chr6	28948092	Haematological
ukb-d-30060_irnt	Mean corpuscular haemoglobin concentration	rs3130837	chr6	28948092	Haematological
ukb-d-30070_irnt	Red blood cell (erythrocyte) distribution width	rs3130837	chr6	28948092	Haematological
ukb-d-30130_irnt	Monocyte count	rs3130837	chr6	28948092	Haematological
ukb-d-30140_irnt	Neutrophill count	rs3130837	chr6	28948092	Haematological
ukb-d-30210_irnt	Eosinophill percentage	rs3130837	chr6	28948092	Haematological
ukb-d-30240_irnt	Reticulocyte percentage	rs3130837	chr6	28948092	Haematological
ukb-d-30250_irnt	Reticulocyte count	rs3130837	chr6	28948092	Haematological
ukb-d-30260_irnt	Mean reticulocyte volume	rs3130837	chr6	28948092	Haematological
ukb-d-30290_irnt	High light scatter reticulocyte percentage	rs3130837	chr6	28948092	Haematological
ukb-d-30300_irnt	High light scatter reticulocyte count	rs3130837	chr6	28948092	Haematological
ebi-a-GCST004600	Eosinophil percentage of white cells	rs3130896	chr6	28983887	Haematological
ebi-a-GCST004601	Red blood cell count	rs3130896	chr6	28983887	Haematological
ebi-a-GCST004604	Hematocrit	rs3130896	chr6	28983887	Haematological
ebi-a-GCST004606	Eosinophil counts	rs3130896	chr6	28983887	Haematological
ebi-a-GCST004613	Sum neutrophil eosinophil counts	rs3130896	chr6	28983887	Haematological
ebi-a-GCST004614	Granulocyte count	rs3130896	chr6	28983887	Haematological
ebi-a-GCST004615	Hemoglobin concentration	rs3130896	chr6	28983887	Haematological
ebi-a-GCST004617	Eosinophil percentage of granulocytes	rs3130896	chr6	28983887	Haematological
ebi-a-GCST004618	White blood cell count (basophil)	rs3130896	chr6	28983887	Haematological
ebi-a-GCST004619	Reticulocyte fraction of red cells	rs3130896	chr6	28983887	Haematological
ebi-a-GCST004621	Red cell distribution width	rs3130896	chr6	28983887	Haematological
ebi-a-GCST004623	Neutrophil percentage of granulocytes	rs3130896	chr6	28983887	Haematological
ebi-a-GCST004624	Sum eosinophil basophil counts	rs3130896	chr6	28983887	Haematological
ebi-a-GCST004626	Myeloid white cell count	rs3130896	chr6	28983887	Haematological
ebi-a-GCST006804	Red cell distribution width	rs3130896	chr6	28983887	Haematological
ieu-b-30	white blood cell count	rs3130896	chr6	28983887	Haematological
ieu-b-31	monocyte cell count	rs3130896	chr6	28983887	Haematological
ieu-b-33	eosinophil cell count	rs3130896	chr6	28983887	Haematological
ieu-b-34	neutrophil cell count	rs3130896	chr6	28983887	Haematological
ukb-d-30000_irnt	White blood cell (leukocyte) count	rs3130896	chr6	28983887	Haematological
ukb-d-30010_irnt	Red blood cell (erythrocyte) count	rs3130896	chr6	28983887	Haematological
ukb-d-30020_irnt	Haemoglobin concentration	rs3130896	chr6	28983887	Haematological
ukb-d-30030_irnt	Haematocrit percentage	rs3130896	chr6	28983887	Haematological
ukb-d-30040_irnt	Mean corpuscular volume	rs3130896	chr6	28983887	Haematological
ukb-d-30050_irnt	Mean corpuscular haemoglobin	rs3130896	chr6	28983887	Haematological
ukb-d-30060_irnt	Mean corpuscular haemoglobin concentration	rs3130896	chr6	28983887	Haematological
ukb-d-30070_irnt	Red blood cell (erythrocyte) distribution width	rs3130896	chr6	28983887	Haematological
ukb-d-30130_irnt	Monocyte count	rs3130896	chr6	28983887	Haematological
ukb-d-30140_irnt	Neutrophill count	rs3130896	chr6	28983887	Haematological
ukb-d-30210_irnt	Eosinophill percentage	rs3130896	chr6	28983887	Haematological
ukb-d-30240_irnt	Reticulocyte percentage	rs3130896	chr6	28983887	Haematological
ukb-d-30250_irnt	Reticulocyte count	rs3130896	chr6	28983887	Haematological
ukb-d-30260_irnt	Mean reticulocyte volume	rs3130896	chr6	28983887	Haematological
ukb-d-30290_irnt	High light scatter reticulocyte percentage	rs3130896	chr6	28983887	Haematological
ukb-d-30300_irnt	High light scatter reticulocyte count	rs3130896	chr6	28983887	Haematological
ebi-a-GCST004599	Mean platelet volume	rs3130902	chr6	31419905	Haematological
ebi-a-GCST004601	Red blood cell count	rs3130902	chr6	31419905	Haematological
ebi-a-GCST004604	Hematocrit	rs3130902	chr6	31419905	Haematological
ebi-a-GCST004606	Eosinophil counts	rs3130902	chr6	31419905	Haematological
ebi-a-GCST004612	High light scatter reticulocyte percentage of red cells	rs3130902	chr6	31419905	Haematological
ebi-a-GCST004615	Hemoglobin concentration	rs3130902	chr6	31419905	Haematological
ebi-a-GCST004618	White blood cell count (basophil)	rs3130902	chr6	31419905	Haematological
ebi-a-GCST004619	Reticulocyte fraction of red cells	rs3130902	chr6	31419905	Haematological
ebi-a-GCST004621	Red cell distribution width	rs3130902	chr6	31419905	Haematological
ebi-a-GCST004624	Sum eosinophil basophil counts	rs3130902	chr6	31419905	Haematological
ebi-a-GCST006804	Red cell distribution width	rs3130902	chr6	31419905	Haematological
ieu-b-29	basophil cell count	rs3130902	chr6	31419905	Haematological
ieu-b-31	monocyte cell count	rs3130902	chr6	31419905	Haematological
ukb-d-30000_irnt	White blood cell (leukocyte) count	rs3130902	chr6	31419905	Haematological
ukb-d-30010_irnt	Red blood cell (erythrocyte) count	rs3130902	chr6	31419905	Haematological
ukb-d-30020_irnt	Haemoglobin concentration	rs3130902	chr6	31419905	Haematological
ukb-d-30030_irnt	Haematocrit percentage	rs3130902	chr6	31419905	Haematological
ukb-d-30060_irnt	Mean corpuscular haemoglobin concentration	rs3130902	chr6	31419905	Haematological
ukb-d-30070_irnt	Red blood cell (erythrocyte) distribution width	rs3130902	chr6	31419905	Haematological
ukb-d-30080_irnt	Platelet count	rs3130902	chr6	31419905	Haematological
ukb-d-30100_irnt	Mean platelet (thrombocyte) volume	rs3130902	chr6	31419905	Haematological
ukb-d-30130_irnt	Monocyte count	rs3130902	chr6	31419905	Haematological
ukb-d-30200_irnt	Neutrophill percentage	rs3130902	chr6	31419905	Haematological
ukb-d-30210_irnt	Eosinophill percentage	rs3130902	chr6	31419905	Haematological
ukb-d-30240_irnt	Reticulocyte percentage	rs3130902	chr6	31419905	Haematological
ukb-d-30250_irnt	Reticulocyte count	rs3130902	chr6	31419905	Haematological
ukb-d-30260_irnt	Mean reticulocyte volume	rs3130902	chr6	31419905	Haematological
ukb-d-30270_irnt	Mean sphered cell volume	rs3130902	chr6	31419905	Haematological
ukb-d-30290_irnt	High light scatter reticulocyte percentage	rs3130902	chr6	31419905	Haematological
ukb-d-30300_irnt	High light scatter reticulocyte count	rs3130902	chr6	31419905	Haematological
ebi-a-GCST004608	Granulocyte percentage of myeloid white cells	rs3130941	chr6	31197514	Haematological
ebi-a-GCST004609	Monocyte percentage of white cells	rs3130941	chr6	31197514	Haematological
ieu-b-30	white blood cell count	rs3130941	chr6	31197514	Haematological
ieu-b-31	monocyte cell count	rs3130941	chr6	31197514	Haematological
ieu-b-34	neutrophil cell count	rs3130941	chr6	31197514	Haematological
ukb-d-30000_irnt	White blood cell (leukocyte) count	rs3130941	chr6	31197514	Haematological
ukb-d-30020_irnt	Haemoglobin concentration	rs3130941	chr6	31197514	Haematological
ukb-d-30040_irnt	Mean corpuscular volume	rs3130941	chr6	31197514	Haematological
ukb-d-30050_irnt	Mean corpuscular haemoglobin	rs3130941	chr6	31197514	Haematological
ukb-d-30060_irnt	Mean corpuscular haemoglobin concentration	rs3130941	chr6	31197514	Haematological
ukb-d-30070_irnt	Red blood cell (erythrocyte) distribution width	rs3130941	chr6	31197514	Haematological
ukb-d-30100_irnt	Mean platelet (thrombocyte) volume	rs3130941	chr6	31197514	Haematological
ukb-d-30130_irnt	Monocyte count	rs3130941	chr6	31197514	Haematological
ukb-d-30140_irnt	Neutrophill count	rs3130941	chr6	31197514	Haematological
ukb-d-30190_irnt	Monocyte percentage	rs3130941	chr6	31197514	Haematological
ebi-a-GCST004604	Hematocrit	rs3130944	chr6	31196671	Haematological
ebi-a-GCST004606	Eosinophil counts	rs3130944	chr6	31196671	Haematological
ebi-a-GCST004612	High light scatter reticulocyte percentage of red cells	rs3130944	chr6	31196671	Haematological
ebi-a-GCST004613	Sum neutrophil eosinophil counts	rs3130944	chr6	31196671	Haematological
ebi-a-GCST004614	Granulocyte count	rs3130944	chr6	31196671	Haematological
ebi-a-GCST004615	Hemoglobin concentration	rs3130944	chr6	31196671	Haematological
ebi-a-GCST004619	Reticulocyte fraction of red cells	rs3130944	chr6	31196671	Haematological
ebi-a-GCST004624	Sum eosinophil basophil counts	rs3130944	chr6	31196671	Haematological
ebi-a-GCST004626	Myeloid white cell count	rs3130944	chr6	31196671	Haematological
ebi-a-GCST004633	Neutrophil percentage of white cells	rs3130944	chr6	31196671	Haematological
ieu-b-30	white blood cell count	rs3130944	chr6	31196671	Haematological
ieu-b-31	monocyte cell count	rs3130944	chr6	31196671	Haematological
ieu-b-33	eosinophil cell count	rs3130944	chr6	31196671	Haematological
ieu-b-34	neutrophil cell count	rs3130944	chr6	31196671	Haematological
ukb-d-30000_irnt	White blood cell (leukocyte) count	rs3130944	chr6	31196671	Haematological
ukb-d-30020_irnt	Haemoglobin concentration	rs3130944	chr6	31196671	Haematological
ukb-d-30030_irnt	Haematocrit percentage	rs3130944	chr6	31196671	Haematological
ukb-d-30050_irnt	Mean corpuscular haemoglobin	rs3130944	chr6	31196671	Haematological
ukb-d-30060_irnt	Mean corpuscular haemoglobin concentration	rs3130944	chr6	31196671	Haematological
ukb-d-30070_irnt	Red blood cell (erythrocyte) distribution width	rs3130944	chr6	31196671	Haematological
ukb-d-30080_irnt	Platelet count	rs3130944	chr6	31196671	Haematological
ukb-d-30090_irnt	Platelet crit	rs3130944	chr6	31196671	Haematological
ukb-d-30130_irnt	Monocyte count	rs3130944	chr6	31196671	Haematological
ukb-d-30140_irnt	Neutrophill count	rs3130944	chr6	31196671	Haematological
ukb-d-30200_irnt	Neutrophill percentage	rs3130944	chr6	31196671	Haematological
ukb-d-30240_irnt	Reticulocyte percentage	rs3130944	chr6	31196671	Haematological
ukb-d-30250_irnt	Reticulocyte count	rs3130944	chr6	31196671	Haematological
ukb-d-30260_irnt	Mean reticulocyte volume	rs3130944	chr6	31196671	Haematological
ukb-d-30290_irnt	High light scatter reticulocyte percentage	rs3130944	chr6	31196671	Haematological
ukb-d-30300_irnt	High light scatter reticulocyte count	rs3130944	chr6	31196671	Haematological
ebi-a-GCST004600	Eosinophil percentage of white cells	rs3130968	chr6	31065071	Haematological
ebi-a-GCST004601	Red blood cell count	rs3130968	chr6	31065071	Haematological
ebi-a-GCST004604	Hematocrit	rs3130968	chr6	31065071	Haematological
ebi-a-GCST004606	Eosinophil counts	rs3130968	chr6	31065071	Haematological
ebi-a-GCST004612	High light scatter reticulocyte percentage of red cells	rs3130968	chr6	31065071	Haematological
ebi-a-GCST004613	Sum neutrophil eosinophil counts	rs3130968	chr6	31065071	Haematological
ebi-a-GCST004614	Granulocyte count	rs3130968	chr6	31065071	Haematological
ebi-a-GCST004615	Hemoglobin concentration	rs3130968	chr6	31065071	Haematological
ebi-a-GCST004617	Eosinophil percentage of granulocytes	rs3130968	chr6	31065071	Haematological
ebi-a-GCST004618	White blood cell count (basophil)	rs3130968	chr6	31065071	Haematological
ebi-a-GCST004619	Reticulocyte fraction of red cells	rs3130968	chr6	31065071	Haematological
ebi-a-GCST004621	Red cell distribution width	rs3130968	chr6	31065071	Haematological
ebi-a-GCST004623	Neutrophil percentage of granulocytes	rs3130968	chr6	31065071	Haematological
ebi-a-GCST004624	Sum eosinophil basophil counts	rs3130968	chr6	31065071	Haematological
ebi-a-GCST004626	Myeloid white cell count	rs3130968	chr6	31065071	Haematological
ebi-a-GCST004633	Neutrophil percentage of white cells	rs3130968	chr6	31065071	Haematological
ieu-b-29	basophil cell count	rs3130968	chr6	31065071	Haematological
ieu-b-30	white blood cell count	rs3130968	chr6	31065071	Haematological
ieu-b-31	monocyte cell count	rs3130968	chr6	31065071	Haematological
ieu-b-33	eosinophil cell count	rs3130968	chr6	31065071	Haematological
ieu-b-34	neutrophil cell count	rs3130968	chr6	31065071	Haematological
ukb-d-30000_irnt	White blood cell (leukocyte) count	rs3130968	chr6	31065071	Haematological
ukb-d-30010_irnt	Red blood cell (erythrocyte) count	rs3130968	chr6	31065071	Haematological
ukb-d-30020_irnt	Haemoglobin concentration	rs3130968	chr6	31065071	Haematological
ukb-d-30030_irnt	Haematocrit percentage	rs3130968	chr6	31065071	Haematological
ukb-d-30060_irnt	Mean corpuscular haemoglobin concentration	rs3130968	chr6	31065071	Haematological
ukb-d-30070_irnt	Red blood cell (erythrocyte) distribution width	rs3130968	chr6	31065071	Haematological
ukb-d-30080_irnt	Platelet count	rs3130968	chr6	31065071	Haematological
ukb-d-30090_irnt	Platelet crit	rs3130968	chr6	31065071	Haematological
ukb-d-30100_irnt	Mean platelet (thrombocyte) volume	rs3130968	chr6	31065071	Haematological
ukb-d-30130_irnt	Monocyte count	rs3130968	chr6	31065071	Haematological
ukb-d-30140_irnt	Neutrophill count	rs3130968	chr6	31065071	Haematological
ukb-d-30200_irnt	Neutrophill percentage	rs3130968	chr6	31065071	Haematological
ukb-d-30210_irnt	Eosinophill percentage	rs3130968	chr6	31065071	Haematological
ukb-d-30240_irnt	Reticulocyte percentage	rs3130968	chr6	31065071	Haematological
ukb-d-30250_irnt	Reticulocyte count	rs3130968	chr6	31065071	Haematological
ukb-d-30260_irnt	Mean reticulocyte volume	rs3130968	chr6	31065071	Haematological
ukb-d-30270_irnt	Mean sphered cell volume	rs3130968	chr6	31065071	Haematological
ukb-d-30290_irnt	High light scatter reticulocyte percentage	rs3130968	chr6	31065071	Haematological
ukb-d-30300_irnt	High light scatter reticulocyte count	rs3130968	chr6	31065071	Haematological
ebi-a-GCST004613	Sum neutrophil eosinophil counts	rs3131018	chr6	31143582	Haematological
ebi-a-GCST004614	Granulocyte count	rs3131018	chr6	31143582	Haematological
ebi-a-GCST004626	Myeloid white cell count	rs3131018	chr6	31143582	Haematological
ieu-b-34	neutrophil cell count	rs3131018	chr6	31143582	Haematological
ukb-d-30000_irnt	White blood cell (leukocyte) count	rs3131018	chr6	31143582	Haematological
ukb-d-30040_irnt	Mean corpuscular volume	rs3131018	chr6	31143582	Haematological
ukb-d-30050_irnt	Mean corpuscular haemoglobin	rs3131018	chr6	31143582	Haematological
ukb-d-30130_irnt	Monocyte count	rs3131018	chr6	31143582	Haematological
ukb-d-30140_irnt	Neutrophill count	rs3131018	chr6	31143582	Haematological
ukb-d-30200_irnt	Neutrophill percentage	rs3131018	chr6	31143582	Haematological
ebi-a-GCST004619	Reticulocyte fraction of red cells	rs3131043	chr6	30758466	Haematological
ebi-a-GCST004621	Red cell distribution width	rs3131043	chr6	30758466	Haematological
ebi-a-GCST004624	Sum eosinophil basophil counts	rs3131043	chr6	30758466	Haematological
ebi-a-GCST006804	Red cell distribution width	rs3131043	chr6	30758466	Haematological
ieu-b-31	monocyte cell count	rs3131043	chr6	30758466	Haematological
ieu-b-33	eosinophil cell count	rs3131043	chr6	30758466	Haematological
ieu-b-34	neutrophil cell count	rs3131043	chr6	30758466	Haematological
ukb-d-30000_irnt	White blood cell (leukocyte) count	rs3131043	chr6	30758466	Haematological
ukb-d-30020_irnt	Haemoglobin concentration	rs3131043	chr6	30758466	Haematological
ukb-d-30040_irnt	Mean corpuscular volume	rs3131043	chr6	30758466	Haematological
ukb-d-30050_irnt	Mean corpuscular haemoglobin	rs3131043	chr6	30758466	Haematological
ukb-d-30060_irnt	Mean corpuscular haemoglobin concentration	rs3131043	chr6	30758466	Haematological
ukb-d-30070_irnt	Red blood cell (erythrocyte) distribution width	rs3131043	chr6	30758466	Haematological
ukb-d-30080_irnt	Platelet count	rs3131043	chr6	30758466	Haematological
ukb-d-30090_irnt	Platelet crit	rs3131043	chr6	30758466	Haematological
ukb-d-30130_irnt	Monocyte count	rs3131043	chr6	30758466	Haematological
ukb-d-30200_irnt	Neutrophill percentage	rs3131043	chr6	30758466	Haematological
ukb-d-30240_irnt	Reticulocyte percentage	rs3131043	chr6	30758466	Haematological
ukb-d-30250_irnt	Reticulocyte count	rs3131043	chr6	30758466	Haematological
ukb-d-30290_irnt	High light scatter reticulocyte percentage	rs3131043	chr6	30758466	Haematological
ukb-d-30300_irnt	High light scatter reticulocyte count	rs3131043	chr6	30758466	Haematological
ebi-a-GCST004599	Mean platelet volume	rs3131061	chr6	30763656	Haematological
ieu-b-30	white blood cell count	rs3131061	chr6	30763656	Haematological
ieu-b-31	monocyte cell count	rs3131061	chr6	30763656	Haematological
ukb-d-30040_irnt	Mean corpuscular volume	rs3131061	chr6	30763656	Haematological
ukb-d-30050_irnt	Mean corpuscular haemoglobin	rs3131061	chr6	30763656	Haematological
ukb-d-30070_irnt	Red blood cell (erythrocyte) distribution width	rs3131061	chr6	30763656	Haematological
ukb-d-30100_irnt	Mean platelet (thrombocyte) volume	rs3131061	chr6	30763656	Haematological
ukb-d-30130_irnt	Monocyte count	rs3131061	chr6	30763656	Haematological
ukb-d-30240_irnt	Reticulocyte percentage	rs3131061	chr6	30763656	Haematological
ebi-a-GCST004600	Eosinophil percentage of white cells	rs3131865	chr6	29672165	Haematological
ebi-a-GCST004606	Eosinophil counts	rs3131865	chr6	29672165	Haematological
ebi-a-GCST004613	Sum neutrophil eosinophil counts	rs3131865	chr6	29672165	Haematological
ebi-a-GCST004614	Granulocyte count	rs3131865	chr6	29672165	Haematological
ebi-a-GCST004615	Hemoglobin concentration	rs3131865	chr6	29672165	Haematological
ebi-a-GCST004617	Eosinophil percentage of granulocytes	rs3131865	chr6	29672165	Haematological
ebi-a-GCST004621	Red cell distribution width	rs3131865	chr6	29672165	Haematological
ebi-a-GCST004623	Neutrophil percentage of granulocytes	rs3131865	chr6	29672165	Haematological
ebi-a-GCST004624	Sum eosinophil basophil counts	rs3131865	chr6	29672165	Haematological
ebi-a-GCST004626	Myeloid white cell count	rs3131865	chr6	29672165	Haematological
ieu-b-30	white blood cell count	rs3131865	chr6	29672165	Haematological
ieu-b-31	monocyte cell count	rs3131865	chr6	29672165	Haematological
ieu-b-33	eosinophil cell count	rs3131865	chr6	29672165	Haematological
ieu-b-34	neutrophil cell count	rs3131865	chr6	29672165	Haematological
ukb-d-30000_irnt	White blood cell (leukocyte) count	rs3131865	chr6	29672165	Haematological
ukb-d-30020_irnt	Haemoglobin concentration	rs3131865	chr6	29672165	Haematological
ukb-d-30030_irnt	Haematocrit percentage	rs3131865	chr6	29672165	Haematological
ukb-d-30040_irnt	Mean corpuscular volume	rs3131865	chr6	29672165	Haematological
ukb-d-30050_irnt	Mean corpuscular haemoglobin	rs3131865	chr6	29672165	Haematological
ukb-d-30070_irnt	Red blood cell (erythrocyte) distribution width	rs3131865	chr6	29672165	Haematological
ukb-d-30100_irnt	Mean platelet (thrombocyte) volume	rs3131865	chr6	29672165	Haematological
ukb-d-30130_irnt	Monocyte count	rs3131865	chr6	29672165	Haematological
ukb-d-30140_irnt	Neutrophill count	rs3131865	chr6	29672165	Haematological
ukb-d-30200_irnt	Neutrophill percentage	rs3131865	chr6	29672165	Haematological
ukb-d-30210_irnt	Eosinophill percentage	rs3131865	chr6	29672165	Haematological
ukb-d-30260_irnt	Mean reticulocyte volume	rs3131865	chr6	29672165	Haematological
ebi-a-GCST004600	Eosinophil percentage of white cells	rs3131931	chr6	30945265	Haematological
ebi-a-GCST004606	Eosinophil counts	rs3131931	chr6	30945265	Haematological
ebi-a-GCST004613	Sum neutrophil eosinophil counts	rs3131931	chr6	30945265	Haematological
ebi-a-GCST004614	Granulocyte count	rs3131931	chr6	30945265	Haematological
ebi-a-GCST004617	Eosinophil percentage of granulocytes	rs3131931	chr6	30945265	Haematological
ebi-a-GCST004618	White blood cell count (basophil)	rs3131931	chr6	30945265	Haematological
ebi-a-GCST004619	Reticulocyte fraction of red cells	rs3131931	chr6	30945265	Haematological
ebi-a-GCST004623	Neutrophil percentage of granulocytes	rs3131931	chr6	30945265	Haematological
ebi-a-GCST004624	Sum eosinophil basophil counts	rs3131931	chr6	30945265	Haematological
ebi-a-GCST004626	Myeloid white cell count	rs3131931	chr6	30945265	Haematological
ieu-b-30	white blood cell count	rs3131931	chr6	30945265	Haematological
ieu-b-31	monocyte cell count	rs3131931	chr6	30945265	Haematological
ieu-b-33	eosinophil cell count	rs3131931	chr6	30945265	Haematological
ukb-d-30000_irnt	White blood cell (leukocyte) count	rs3131931	chr6	30945265	Haematological
ukb-d-30020_irnt	Haemoglobin concentration	rs3131931	chr6	30945265	Haematological
ukb-d-30070_irnt	Red blood cell (erythrocyte) distribution width	rs3131931	chr6	30945265	Haematological
ukb-d-30080_irnt	Platelet count	rs3131931	chr6	30945265	Haematological
ukb-d-30100_irnt	Mean platelet (thrombocyte) volume	rs3131931	chr6	30945265	Haematological
ukb-d-30130_irnt	Monocyte count	rs3131931	chr6	30945265	Haematological
ukb-d-30140_irnt	Neutrophill count	rs3131931	chr6	30945265	Haematological
ukb-d-30200_irnt	Neutrophill percentage	rs3131931	chr6	30945265	Haematological
ukb-d-30210_irnt	Eosinophill percentage	rs3131931	chr6	30945265	Haematological
ukb-d-30240_irnt	Reticulocyte percentage	rs3131931	chr6	30945265	Haematological
ukb-d-30250_irnt	Reticulocyte count	rs3131931	chr6	30945265	Haematological
ukb-d-30260_irnt	Mean reticulocyte volume	rs3131931	chr6	30945265	Haematological
ukb-d-30290_irnt	High light scatter reticulocyte percentage	rs3131931	chr6	30945265	Haematological
ukb-d-30300_irnt	High light scatter reticulocyte count	rs3131931	chr6	30945265	Haematological
ebi-a-GCST004612	High light scatter reticulocyte percentage of red cells	rs3132121	chr6	30076016	Haematological
ebi-a-GCST004619	Reticulocyte fraction of red cells	rs3132121	chr6	30076016	Haematological
ebi-a-GCST004621	Red cell distribution width	rs3132121	chr6	30076016	Haematological
ebi-a-GCST004628	Immature fraction of reticulocytes	rs3132121	chr6	30076016	Haematological
ebi-a-GCST006804	Red cell distribution width	rs3132121	chr6	30076016	Haematological
ieu-b-31	monocyte cell count	rs3132121	chr6	30076016	Haematological
ukb-d-30020_irnt	Haemoglobin concentration	rs3132121	chr6	30076016	Haematological
ukb-d-30040_irnt	Mean corpuscular volume	rs3132121	chr6	30076016	Haematological
ukb-d-30050_irnt	Mean corpuscular haemoglobin	rs3132121	chr6	30076016	Haematological
ukb-d-30060_irnt	Mean corpuscular haemoglobin concentration	rs3132121	chr6	30076016	Haematological
ukb-d-30070_irnt	Red blood cell (erythrocyte) distribution width	rs3132121	chr6	30076016	Haematological
ukb-d-30100_irnt	Mean platelet (thrombocyte) volume	rs3132121	chr6	30076016	Haematological
ukb-d-30130_irnt	Monocyte count	rs3132121	chr6	30076016	Haematological
ukb-d-30190_irnt	Monocyte percentage	rs3132121	chr6	30076016	Haematological
ukb-d-30200_irnt	Neutrophill percentage	rs3132121	chr6	30076016	Haematological
ukb-d-30240_irnt	Reticulocyte percentage	rs3132121	chr6	30076016	Haematological
ukb-d-30250_irnt	Reticulocyte count	rs3132121	chr6	30076016	Haematological
ukb-d-30270_irnt	Mean sphered cell volume	rs3132121	chr6	30076016	Haematological
ukb-d-30280_irnt	Immature reticulocyte fraction	rs3132121	chr6	30076016	Haematological
ukb-d-30290_irnt	High light scatter reticulocyte percentage	rs3132121	chr6	30076016	Haematological
ukb-d-30300_irnt	High light scatter reticulocyte count	rs3132121	chr6	30076016	Haematological
ebi-a-GCST004608	Granulocyte percentage of myeloid white cells	rs3132129	chr6	30027860	Haematological
ebi-a-GCST004612	High light scatter reticulocyte percentage of red cells	rs3132129	chr6	30027860	Haematological
ebi-a-GCST004615	Hemoglobin concentration	rs3132129	chr6	30027860	Haematological
ebi-a-GCST004619	Reticulocyte fraction of red cells	rs3132129	chr6	30027860	Haematological
ebi-a-GCST004621	Red cell distribution width	rs3132129	chr6	30027860	Haematological
ebi-a-GCST004633	Neutrophil percentage of white cells	rs3132129	chr6	30027860	Haematological
ebi-a-GCST006804	Red cell distribution width	rs3132129	chr6	30027860	Haematological
ieu-b-31	monocyte cell count	rs3132129	chr6	30027860	Haematological
ukb-d-30020_irnt	Haemoglobin concentration	rs3132129	chr6	30027860	Haematological
ukb-d-30030_irnt	Haematocrit percentage	rs3132129	chr6	30027860	Haematological
ukb-d-30040_irnt	Mean corpuscular volume	rs3132129	chr6	30027860	Haematological
ukb-d-30050_irnt	Mean corpuscular haemoglobin	rs3132129	chr6	30027860	Haematological
ukb-d-30060_irnt	Mean corpuscular haemoglobin concentration	rs3132129	chr6	30027860	Haematological
ukb-d-30070_irnt	Red blood cell (erythrocyte) distribution width	rs3132129	chr6	30027860	Haematological
ukb-d-30100_irnt	Mean platelet (thrombocyte) volume	rs3132129	chr6	30027860	Haematological
ukb-d-30190_irnt	Monocyte percentage	rs3132129	chr6	30027860	Haematological
ukb-d-30200_irnt	Neutrophill percentage	rs3132129	chr6	30027860	Haematological
ukb-d-30240_irnt	Reticulocyte percentage	rs3132129	chr6	30027860	Haematological
ukb-d-30250_irnt	Reticulocyte count	rs3132129	chr6	30027860	Haematological
ukb-d-30270_irnt	Mean sphered cell volume	rs3132129	chr6	30027860	Haematological
ukb-d-30290_irnt	High light scatter reticulocyte percentage	rs3132129	chr6	30027860	Haematological
ukb-d-30300_irnt	High light scatter reticulocyte count	rs3132129	chr6	30027860	Haematological
ukb-d-30660_raw	Direct bilirubin	rs3132129	chr6	30027860	Haematological
ukb-d-30840_raw	Total bilirubin	rs3132129	chr6	30027860	Haematological
ebi-a-GCST004604	Hematocrit	rs3132372	chr6	28773496	Haematological
ebi-a-GCST004606	Eosinophil counts	rs3132372	chr6	28773496	Haematological
ebi-a-GCST004613	Sum neutrophil eosinophil counts	rs3132372	chr6	28773496	Haematological
ebi-a-GCST004614	Granulocyte count	rs3132372	chr6	28773496	Haematological
ebi-a-GCST004615	Hemoglobin concentration	rs3132372	chr6	28773496	Haematological
ebi-a-GCST004619	Reticulocyte fraction of red cells	rs3132372	chr6	28773496	Haematological
ebi-a-GCST004624	Sum eosinophil basophil counts	rs3132372	chr6	28773496	Haematological
ebi-a-GCST004626	Myeloid white cell count	rs3132372	chr6	28773496	Haematological
ieu-b-30	white blood cell count	rs3132372	chr6	28773496	Haematological
ieu-b-31	monocyte cell count	rs3132372	chr6	28773496	Haematological
ieu-b-33	eosinophil cell count	rs3132372	chr6	28773496	Haematological
ieu-b-34	neutrophil cell count	rs3132372	chr6	28773496	Haematological
ukb-d-30000_irnt	White blood cell (leukocyte) count	rs3132372	chr6	28773496	Haematological
ukb-d-30020_irnt	Haemoglobin concentration	rs3132372	chr6	28773496	Haematological
ukb-d-30030_irnt	Haematocrit percentage	rs3132372	chr6	28773496	Haematological
ukb-d-30040_irnt	Mean corpuscular volume	rs3132372	chr6	28773496	Haematological
ukb-d-30050_irnt	Mean corpuscular haemoglobin	rs3132372	chr6	28773496	Haematological
ukb-d-30060_irnt	Mean corpuscular haemoglobin concentration	rs3132372	chr6	28773496	Haematological
ukb-d-30070_irnt	Red blood cell (erythrocyte) distribution width	rs3132372	chr6	28773496	Haematological
ukb-d-30130_irnt	Monocyte count	rs3132372	chr6	28773496	Haematological
ukb-d-30140_irnt	Neutrophill count	rs3132372	chr6	28773496	Haematological
ukb-d-30210_irnt	Eosinophill percentage	rs3132372	chr6	28773496	Haematological
ukb-d-30240_irnt	Reticulocyte percentage	rs3132372	chr6	28773496	Haematological
ukb-d-30250_irnt	Reticulocyte count	rs3132372	chr6	28773496	Haematological
ukb-d-30260_irnt	Mean reticulocyte volume	rs3132372	chr6	28773496	Haematological
ukb-d-30840_raw	Total bilirubin	rs3132372	chr6	28773496	Haematological
ebi-a-GCST004600	Eosinophil percentage of white cells	rs3132445	chr6	31712196	Haematological
ebi-a-GCST004601	Red blood cell count	rs3132445	chr6	31712196	Haematological
ebi-a-GCST004604	Hematocrit	rs3132445	chr6	31712196	Haematological
ebi-a-GCST004606	Eosinophil counts	rs3132445	chr6	31712196	Haematological
ebi-a-GCST004612	High light scatter reticulocyte percentage of red cells	rs3132445	chr6	31712196	Haematological
ebi-a-GCST004613	Sum neutrophil eosinophil counts	rs3132445	chr6	31712196	Haematological
ebi-a-GCST004614	Granulocyte count	rs3132445	chr6	31712196	Haematological
ebi-a-GCST004615	Hemoglobin concentration	rs3132445	chr6	31712196	Haematological
ebi-a-GCST004617	Eosinophil percentage of granulocytes	rs3132445	chr6	31712196	Haematological
ebi-a-GCST004618	White blood cell count (basophil)	rs3132445	chr6	31712196	Haematological
ebi-a-GCST004619	Reticulocyte fraction of red cells	rs3132445	chr6	31712196	Haematological
ebi-a-GCST004621	Red cell distribution width	rs3132445	chr6	31712196	Haematological
ebi-a-GCST004623	Neutrophil percentage of granulocytes	rs3132445	chr6	31712196	Haematological
ebi-a-GCST004624	Sum eosinophil basophil counts	rs3132445	chr6	31712196	Haematological
ebi-a-GCST004626	Myeloid white cell count	rs3132445	chr6	31712196	Haematological
ebi-a-GCST006804	Red cell distribution width	rs3132445	chr6	31712196	Haematological
ieu-b-34	neutrophil cell count	rs3132445	chr6	31712196	Haematological
ukb-d-30000_irnt	White blood cell (leukocyte) count	rs3132445	chr6	31712196	Haematological
ukb-d-30010_irnt	Red blood cell (erythrocyte) count	rs3132445	chr6	31712196	Haematological
ukb-d-30020_irnt	Haemoglobin concentration	rs3132445	chr6	31712196	Haematological
ukb-d-30030_irnt	Haematocrit percentage	rs3132445	chr6	31712196	Haematological
ukb-d-30060_irnt	Mean corpuscular haemoglobin concentration	rs3132445	chr6	31712196	Haematological
ukb-d-30070_irnt	Red blood cell (erythrocyte) distribution width	rs3132445	chr6	31712196	Haematological
ukb-d-30080_irnt	Platelet count	rs3132445	chr6	31712196	Haematological
ukb-d-30090_irnt	Platelet crit	rs3132445	chr6	31712196	Haematological
ukb-d-30100_irnt	Mean platelet (thrombocyte) volume	rs3132445	chr6	31712196	Haematological
ukb-d-30130_irnt	Monocyte count	rs3132445	chr6	31712196	Haematological
ukb-d-30140_irnt	Neutrophill count	rs3132445	chr6	31712196	Haematological
ukb-d-30210_irnt	Eosinophill percentage	rs3132445	chr6	31712196	Haematological
ukb-d-30240_irnt	Reticulocyte percentage	rs3132445	chr6	31712196	Haematological
ukb-d-30250_irnt	Reticulocyte count	rs3132445	chr6	31712196	Haematological
ukb-d-30260_irnt	Mean reticulocyte volume	rs3132445	chr6	31712196	Haematological
ukb-d-30270_irnt	Mean sphered cell volume	rs3132445	chr6	31712196	Haematological
ukb-d-30290_irnt	High light scatter reticulocyte percentage	rs3132445	chr6	31712196	Haematological
ukb-d-30300_irnt	High light scatter reticulocyte count	rs3132445	chr6	31712196	Haematological
ukb-d-III_BLOOD_IMMUN	Diseases of the blood and blood-forming organs and certain disorders involving the immune mechanism	rs3132445	chr6	31712196	Haematological
ebi-a-GCST004608	Granulocyte percentage of myeloid white cells	rs3132463	chr6	31479645	Haematological
ebi-a-GCST004609	Monocyte percentage of white cells	rs3132463	chr6	31479645	Haematological
ieu-b-33	eosinophil cell count	rs3132463	chr6	31479645	Haematological
ukb-d-30020_irnt	Haemoglobin concentration	rs3132463	chr6	31479645	Haematological
ukb-d-30030_irnt	Haematocrit percentage	rs3132463	chr6	31479645	Haematological
ukb-d-30040_irnt	Mean corpuscular volume	rs3132463	chr6	31479645	Haematological
ukb-d-30050_irnt	Mean corpuscular haemoglobin	rs3132463	chr6	31479645	Haematological
ukb-d-30060_irnt	Mean corpuscular haemoglobin concentration	rs3132463	chr6	31479645	Haematological
ukb-d-30070_irnt	Red blood cell (erythrocyte) distribution width	rs3132463	chr6	31479645	Haematological
ukb-d-30110_irnt	Platelet distribution width	rs3132463	chr6	31479645	Haematological
ukb-d-30130_irnt	Monocyte count	rs3132463	chr6	31479645	Haematological
ukb-d-30190_irnt	Monocyte percentage	rs3132463	chr6	31479645	Haematological
ukb-d-30210_irnt	Eosinophill percentage	rs3132463	chr6	31479645	Haematological
ukb-d-30840_raw	Total bilirubin	rs3132463	chr6	31479645	Haematological
ebi-a-GCST004608	Granulocyte percentage of myeloid white cells	rs3132469	chr6	31456567	Haematological
ebi-a-GCST004609	Monocyte percentage of white cells	rs3132469	chr6	31456567	Haematological
ieu-b-30	white blood cell count	rs3132469	chr6	31456567	Haematological
ieu-b-33	eosinophil cell count	rs3132469	chr6	31456567	Haematological
ieu-b-34	neutrophil cell count	rs3132469	chr6	31456567	Haematological
ukb-d-30000_irnt	White blood cell (leukocyte) count	rs3132469	chr6	31456567	Haematological
ukb-d-30020_irnt	Haemoglobin concentration	rs3132469	chr6	31456567	Haematological
ukb-d-30030_irnt	Haematocrit percentage	rs3132469	chr6	31456567	Haematological
ukb-d-30040_irnt	Mean corpuscular volume	rs3132469	chr6	31456567	Haematological
ukb-d-30050_irnt	Mean corpuscular haemoglobin	rs3132469	chr6	31456567	Haematological
ukb-d-30060_irnt	Mean corpuscular haemoglobin concentration	rs3132469	chr6	31456567	Haematological
ukb-d-30070_irnt	Red blood cell (erythrocyte) distribution width	rs3132469	chr6	31456567	Haematological
ukb-d-30110_irnt	Platelet distribution width	rs3132469	chr6	31456567	Haematological
ukb-d-30130_irnt	Monocyte count	rs3132469	chr6	31456567	Haematological
ukb-d-30140_irnt	Neutrophill count	rs3132469	chr6	31456567	Haematological
ukb-d-30190_irnt	Monocyte percentage	rs3132469	chr6	31456567	Haematological
ukb-d-30840_raw	Total bilirubin	rs3132469	chr6	31456567	Haematological
ebi-a-GCST004615	Hemoglobin concentration	rs3132483	chr6	31243414	Haematological
ebi-a-GCST004619	Reticulocyte fraction of red cells	rs3132483	chr6	31243414	Haematological
ebi-a-GCST004621	Red cell distribution width	rs3132483	chr6	31243414	Haematological
ebi-a-GCST006804	Red cell distribution width	rs3132483	chr6	31243414	Haematological
ukb-d-30000_irnt	White blood cell (leukocyte) count	rs3132483	chr6	31243414	Haematological
ukb-d-30010_irnt	Red blood cell (erythrocyte) count	rs3132483	chr6	31243414	Haematological
ukb-d-30020_irnt	Haemoglobin concentration	rs3132483	chr6	31243414	Haematological
ukb-d-30030_irnt	Haematocrit percentage	rs3132483	chr6	31243414	Haematological
ukb-d-30060_irnt	Mean corpuscular haemoglobin concentration	rs3132483	chr6	31243414	Haematological
ukb-d-30070_irnt	Red blood cell (erythrocyte) distribution width	rs3132483	chr6	31243414	Haematological
ukb-d-30080_irnt	Platelet count	rs3132483	chr6	31243414	Haematological
ukb-d-30090_irnt	Platelet crit	rs3132483	chr6	31243414	Haematological
ukb-d-30110_irnt	Platelet distribution width	rs3132483	chr6	31243414	Haematological
ukb-d-30130_irnt	Monocyte count	rs3132483	chr6	31243414	Haematological
ukb-d-30190_irnt	Monocyte percentage	rs3132483	chr6	31243414	Haematological
ukb-d-30200_irnt	Neutrophill percentage	rs3132483	chr6	31243414	Haematological
ukb-d-30240_irnt	Reticulocyte percentage	rs3132483	chr6	31243414	Haematological
ukb-d-30250_irnt	Reticulocyte count	rs3132483	chr6	31243414	Haematological
ukb-d-30300_irnt	High light scatter reticulocyte count	rs3132483	chr6	31243414	Haematological
ebi-a-GCST004608	Granulocyte percentage of myeloid white cells	rs3132499	chr6	31207920	Haematological
ebi-a-GCST004609	Monocyte percentage of white cells	rs3132499	chr6	31207920	Haematological
ieu-b-30	white blood cell count	rs3132499	chr6	31207920	Haematological
ukb-d-30000_irnt	White blood cell (leukocyte) count	rs3132499	chr6	31207920	Haematological
ukb-d-30020_irnt	Haemoglobin concentration	rs3132499	chr6	31207920	Haematological
ukb-d-30040_irnt	Mean corpuscular volume	rs3132499	chr6	31207920	Haematological
ukb-d-30050_irnt	Mean corpuscular haemoglobin	rs3132499	chr6	31207920	Haematological
ukb-d-30060_irnt	Mean corpuscular haemoglobin concentration	rs3132499	chr6	31207920	Haematological
ukb-d-30070_irnt	Red blood cell (erythrocyte) distribution width	rs3132499	chr6	31207920	Haematological
ukb-d-30100_irnt	Mean platelet (thrombocyte) volume	rs3132499	chr6	31207920	Haematological
ukb-d-30130_irnt	Monocyte count	rs3132499	chr6	31207920	Haematological
ukb-d-30140_irnt	Neutrophill count	rs3132499	chr6	31207920	Haematological
ukb-d-30190_irnt	Monocyte percentage	rs3132499	chr6	31207920	Haematological
ukb-d-30840_raw	Total bilirubin	rs3132499	chr6	31207920	Haematological
ebi-a-GCST004608	Granulocyte percentage of myeloid white cells	rs3132503	chr6	31179006	Haematological
ebi-a-GCST004609	Monocyte percentage of white cells	rs3132503	chr6	31179006	Haematological
ieu-b-30	white blood cell count	rs3132503	chr6	31179006	Haematological
ieu-b-31	monocyte cell count	rs3132503	chr6	31179006	Haematological
ieu-b-34	neutrophil cell count	rs3132503	chr6	31179006	Haematological
ukb-d-30000_irnt	White blood cell (leukocyte) count	rs3132503	chr6	31179006	Haematological
ukb-d-30020_irnt	Haemoglobin concentration	rs3132503	chr6	31179006	Haematological
ukb-d-30040_irnt	Mean corpuscular volume	rs3132503	chr6	31179006	Haematological
ukb-d-30050_irnt	Mean corpuscular haemoglobin	rs3132503	chr6	31179006	Haematological
ukb-d-30060_irnt	Mean corpuscular haemoglobin concentration	rs3132503	chr6	31179006	Haematological
ukb-d-30070_irnt	Red blood cell (erythrocyte) distribution width	rs3132503	chr6	31179006	Haematological
ukb-d-30130_irnt	Monocyte count	rs3132503	chr6	31179006	Haematological
ukb-d-30140_irnt	Neutrophill count	rs3132503	chr6	31179006	Haematological
ukb-d-30190_irnt	Monocyte percentage	rs3132503	chr6	31179006	Haematological
ukb-d-30840_raw	Total bilirubin	rs3132503	chr6	31179006	Haematological
ebi-a-GCST004604	Hematocrit	rs3132505	chr6	31177503	Haematological
ebi-a-GCST004606	Eosinophil counts	rs3132505	chr6	31177503	Haematological
ebi-a-GCST004612	High light scatter reticulocyte percentage of red cells	rs3132505	chr6	31177503	Haematological
ebi-a-GCST004613	Sum neutrophil eosinophil counts	rs3132505	chr6	31177503	Haematological
ebi-a-GCST004614	Granulocyte count	rs3132505	chr6	31177503	Haematological
ebi-a-GCST004615	Hemoglobin concentration	rs3132505	chr6	31177503	Haematological
ebi-a-GCST004617	Eosinophil percentage of granulocytes	rs3132505	chr6	31177503	Haematological
ebi-a-GCST004619	Reticulocyte fraction of red cells	rs3132505	chr6	31177503	Haematological
ebi-a-GCST004623	Neutrophil percentage of granulocytes	rs3132505	chr6	31177503	Haematological
ebi-a-GCST004624	Sum eosinophil basophil counts	rs3132505	chr6	31177503	Haematological
ebi-a-GCST004626	Myeloid white cell count	rs3132505	chr6	31177503	Haematological
ebi-a-GCST004633	Neutrophil percentage of white cells	rs3132505	chr6	31177503	Haematological
ebi-a-GCST006804	Red cell distribution width	rs3132505	chr6	31177503	Haematological
ieu-b-30	white blood cell count	rs3132505	chr6	31177503	Haematological
ieu-b-31	monocyte cell count	rs3132505	chr6	31177503	Haematological
ieu-b-33	eosinophil cell count	rs3132505	chr6	31177503	Haematological
ieu-b-34	neutrophil cell count	rs3132505	chr6	31177503	Haematological
ukb-d-30000_irnt	White blood cell (leukocyte) count	rs3132505	chr6	31177503	Haematological
ukb-d-30020_irnt	Haemoglobin concentration	rs3132505	chr6	31177503	Haematological
ukb-d-30030_irnt	Haematocrit percentage	rs3132505	chr6	31177503	Haematological
ukb-d-30050_irnt	Mean corpuscular haemoglobin	rs3132505	chr6	31177503	Haematological
ukb-d-30060_irnt	Mean corpuscular haemoglobin concentration	rs3132505	chr6	31177503	Haematological
ukb-d-30070_irnt	Red blood cell (erythrocyte) distribution width	rs3132505	chr6	31177503	Haematological
ukb-d-30080_irnt	Platelet count	rs3132505	chr6	31177503	Haematological
ukb-d-30090_irnt	Platelet crit	rs3132505	chr6	31177503	Haematological
ukb-d-30130_irnt	Monocyte count	rs3132505	chr6	31177503	Haematological
ukb-d-30140_irnt	Neutrophill count	rs3132505	chr6	31177503	Haematological
ukb-d-30200_irnt	Neutrophill percentage	rs3132505	chr6	31177503	Haematological
ukb-d-30210_irnt	Eosinophill percentage	rs3132505	chr6	31177503	Haematological
ukb-d-30240_irnt	Reticulocyte percentage	rs3132505	chr6	31177503	Haematological
ukb-d-30250_irnt	Reticulocyte count	rs3132505	chr6	31177503	Haematological
ukb-d-30260_irnt	Mean reticulocyte volume	rs3132505	chr6	31177503	Haematological
ukb-d-30290_irnt	High light scatter reticulocyte percentage	rs3132505	chr6	31177503	Haematological
ukb-d-30300_irnt	High light scatter reticulocyte count	rs3132505	chr6	31177503	Haematological
ebi-a-GCST004608	Granulocyte percentage of myeloid white cells	rs3132555	chr6	31082910	Haematological
ebi-a-GCST004609	Monocyte percentage of white cells	rs3132555	chr6	31082910	Haematological
ieu-b-31	monocyte cell count	rs3132555	chr6	31082910	Haematological
ukb-d-30020_irnt	Haemoglobin concentration	rs3132555	chr6	31082910	Haematological
ukb-d-30050_irnt	Mean corpuscular haemoglobin	rs3132555	chr6	31082910	Haematological
ukb-d-30060_irnt	Mean corpuscular haemoglobin concentration	rs3132555	chr6	31082910	Haematological
ukb-d-30070_irnt	Red blood cell (erythrocyte) distribution width	rs3132555	chr6	31082910	Haematological
ukb-d-30080_irnt	Platelet count	rs3132555	chr6	31082910	Haematological
ukb-d-30100_irnt	Mean platelet (thrombocyte) volume	rs3132555	chr6	31082910	Haematological
ukb-d-30130_irnt	Monocyte count	rs3132555	chr6	31082910	Haematological
ukb-d-30190_irnt	Monocyte percentage	rs3132555	chr6	31082910	Haematological
ukb-d-30200_irnt	Neutrophill percentage	rs3132555	chr6	31082910	Haematological
ukb-d-30240_irnt	Reticulocyte percentage	rs3132555	chr6	31082910	Haematological
ukb-d-30250_irnt	Reticulocyte count	rs3132555	chr6	31082910	Haematological
ukb-d-30290_irnt	High light scatter reticulocyte percentage	rs3132555	chr6	31082910	Haematological
ukb-d-30300_irnt	High light scatter reticulocyte count	rs3132555	chr6	31082910	Haematological
ebi-a-GCST004613	Sum neutrophil eosinophil counts	rs3132564	chr6	31047620	Haematological
ebi-a-GCST004614	Granulocyte count	rs3132564	chr6	31047620	Haematological
ebi-a-GCST004626	Myeloid white cell count	rs3132564	chr6	31047620	Haematological
ukb-d-30000_irnt	White blood cell (leukocyte) count	rs3132564	chr6	31047620	Haematological
ukb-d-30040_irnt	Mean corpuscular volume	rs3132564	chr6	31047620	Haematological
ukb-d-30050_irnt	Mean corpuscular haemoglobin	rs3132564	chr6	31047620	Haematological
ukb-d-30090_irnt	Platelet crit	rs3132564	chr6	31047620	Haematological
ukb-d-30130_irnt	Monocyte count	rs3132564	chr6	31047620	Haematological
ukb-d-30140_irnt	Neutrophill count	rs3132564	chr6	31047620	Haematological
ukb-d-30190_irnt	Monocyte percentage	rs3132564	chr6	31047620	Haematological
ukb-d-30200_irnt	Neutrophill percentage	rs3132564	chr6	31047620	Haematological
ebi-a-GCST004619	Reticulocyte fraction of red cells	rs3132569	chr6	31101426	Haematological
ukb-d-30010_irnt	Red blood cell (erythrocyte) count	rs3132569	chr6	31101426	Haematological
ukb-d-30020_irnt	Haemoglobin concentration	rs3132569	chr6	31101426	Haematological
ukb-d-30060_irnt	Mean corpuscular haemoglobin concentration	rs3132569	chr6	31101426	Haematological
ukb-d-30070_irnt	Red blood cell (erythrocyte) distribution width	rs3132569	chr6	31101426	Haematological
ukb-d-30190_irnt	Monocyte percentage	rs3132569	chr6	31101426	Haematological
ukb-d-30210_irnt	Eosinophill percentage	rs3132569	chr6	31101426	Haematological
ukb-d-30240_irnt	Reticulocyte percentage	rs3132569	chr6	31101426	Haematological
ukb-d-30250_irnt	Reticulocyte count	rs3132569	chr6	31101426	Haematological
ukb-d-30260_irnt	Mean reticulocyte volume	rs3132569	chr6	31101426	Haematological
ukb-d-30270_irnt	Mean sphered cell volume	rs3132569	chr6	31101426	Haematological
ebi-a-GCST004600	Eosinophil percentage of white cells	rs3132580	chr6	30920124	Haematological
ebi-a-GCST004601	Red blood cell count	rs3132580	chr6	30920124	Haematological
ebi-a-GCST004604	Hematocrit	rs3132580	chr6	30920124	Haematological
ebi-a-GCST004606	Eosinophil counts	rs3132580	chr6	30920124	Haematological
ebi-a-GCST004612	High light scatter reticulocyte percentage of red cells	rs3132580	chr6	30920124	Haematological
ebi-a-GCST004613	Sum neutrophil eosinophil counts	rs3132580	chr6	30920124	Haematological
ebi-a-GCST004614	Granulocyte count	rs3132580	chr6	30920124	Haematological
ebi-a-GCST004615	Hemoglobin concentration	rs3132580	chr6	30920124	Haematological
ebi-a-GCST004617	Eosinophil percentage of granulocytes	rs3132580	chr6	30920124	Haematological
ebi-a-GCST004618	White blood cell count (basophil)	rs3132580	chr6	30920124	Haematological
ebi-a-GCST004619	Reticulocyte fraction of red cells	rs3132580	chr6	30920124	Haematological
ebi-a-GCST004621	Red cell distribution width	rs3132580	chr6	30920124	Haematological
ebi-a-GCST004623	Neutrophil percentage of granulocytes	rs3132580	chr6	30920124	Haematological
ebi-a-GCST004624	Sum eosinophil basophil counts	rs3132580	chr6	30920124	Haematological
ebi-a-GCST004626	Myeloid white cell count	rs3132580	chr6	30920124	Haematological
ebi-a-GCST004633	Neutrophil percentage of white cells	rs3132580	chr6	30920124	Haematological
ebi-a-GCST006804	Red cell distribution width	rs3132580	chr6	30920124	Haematological
ieu-b-29	basophil cell count	rs3132580	chr6	30920124	Haematological
ieu-b-30	white blood cell count	rs3132580	chr6	30920124	Haematological
ieu-b-34	neutrophil cell count	rs3132580	chr6	30920124	Haematological
ukb-d-30000_irnt	White blood cell (leukocyte) count	rs3132580	chr6	30920124	Haematological
ukb-d-30010_irnt	Red blood cell (erythrocyte) count	rs3132580	chr6	30920124	Haematological
ukb-d-30020_irnt	Haemoglobin concentration	rs3132580	chr6	30920124	Haematological
ukb-d-30030_irnt	Haematocrit percentage	rs3132580	chr6	30920124	Haematological
ukb-d-30060_irnt	Mean corpuscular haemoglobin concentration	rs3132580	chr6	30920124	Haematological
ukb-d-30070_irnt	Red blood cell (erythrocyte) distribution width	rs3132580	chr6	30920124	Haematological
ukb-d-30080_irnt	Platelet count	rs3132580	chr6	30920124	Haematological
ukb-d-30090_irnt	Platelet crit	rs3132580	chr6	30920124	Haematological
ukb-d-30100_irnt	Mean platelet (thrombocyte) volume	rs3132580	chr6	30920124	Haematological
ukb-d-30130_irnt	Monocyte count	rs3132580	chr6	30920124	Haematological
ukb-d-30140_irnt	Neutrophill count	rs3132580	chr6	30920124	Haematological
ukb-d-30200_irnt	Neutrophill percentage	rs3132580	chr6	30920124	Haematological
ukb-d-30210_irnt	Eosinophill percentage	rs3132580	chr6	30920124	Haematological
ukb-d-30240_irnt	Reticulocyte percentage	rs3132580	chr6	30920124	Haematological
ukb-d-30250_irnt	Reticulocyte count	rs3132580	chr6	30920124	Haematological
ukb-d-30260_irnt	Mean reticulocyte volume	rs3132580	chr6	30920124	Haematological
ukb-d-30270_irnt	Mean sphered cell volume	rs3132580	chr6	30920124	Haematological
ukb-d-30290_irnt	High light scatter reticulocyte percentage	rs3132580	chr6	30920124	Haematological
ukb-d-30300_irnt	High light scatter reticulocyte count	rs3132580	chr6	30920124	Haematological
ebi-a-GCST004600	Eosinophil percentage of white cells	rs3132627	chr6	30346760	Haematological
ebi-a-GCST004601	Red blood cell count	rs3132627	chr6	30346760	Haematological
ebi-a-GCST004604	Hematocrit	rs3132627	chr6	30346760	Haematological
ebi-a-GCST004606	Eosinophil counts	rs3132627	chr6	30346760	Haematological
ebi-a-GCST004612	High light scatter reticulocyte percentage of red cells	rs3132627	chr6	30346760	Haematological
ebi-a-GCST004613	Sum neutrophil eosinophil counts	rs3132627	chr6	30346760	Haematological
ebi-a-GCST004614	Granulocyte count	rs3132627	chr6	30346760	Haematological
ebi-a-GCST004615	Hemoglobin concentration	rs3132627	chr6	30346760	Haematological
ebi-a-GCST004617	Eosinophil percentage of granulocytes	rs3132627	chr6	30346760	Haematological
ebi-a-GCST004618	White blood cell count (basophil)	rs3132627	chr6	30346760	Haematological
ebi-a-GCST004619	Reticulocyte fraction of red cells	rs3132627	chr6	30346760	Haematological
ebi-a-GCST004621	Red cell distribution width	rs3132627	chr6	30346760	Haematological
ebi-a-GCST004623	Neutrophil percentage of granulocytes	rs3132627	chr6	30346760	Haematological
ebi-a-GCST004624	Sum eosinophil basophil counts	rs3132627	chr6	30346760	Haematological
ebi-a-GCST004626	Myeloid white cell count	rs3132627	chr6	30346760	Haematological
ebi-a-GCST006804	Red cell distribution width	rs3132627	chr6	30346760	Haematological
ieu-b-29	basophil cell count	rs3132627	chr6	30346760	Haematological
ieu-b-30	white blood cell count	rs3132627	chr6	30346760	Haematological
ieu-b-33	eosinophil cell count	rs3132627	chr6	30346760	Haematological
ukb-d-30000_irnt	White blood cell (leukocyte) count	rs3132627	chr6	30346760	Haematological
ukb-d-30010_irnt	Red blood cell (erythrocyte) count	rs3132627	chr6	30346760	Haematological
ukb-d-30020_irnt	Haemoglobin concentration	rs3132627	chr6	30346760	Haematological
ukb-d-30030_irnt	Haematocrit percentage	rs3132627	chr6	30346760	Haematological
ukb-d-30050_irnt	Mean corpuscular haemoglobin	rs3132627	chr6	30346760	Haematological
ukb-d-30060_irnt	Mean corpuscular haemoglobin concentration	rs3132627	chr6	30346760	Haematological
ukb-d-30070_irnt	Red blood cell (erythrocyte) distribution width	rs3132627	chr6	30346760	Haematological
ukb-d-30080_irnt	Platelet count	rs3132627	chr6	30346760	Haematological
ukb-d-30090_irnt	Platelet crit	rs3132627	chr6	30346760	Haematological
ukb-d-30130_irnt	Monocyte count	rs3132627	chr6	30346760	Haematological
ukb-d-30140_irnt	Neutrophill count	rs3132627	chr6	30346760	Haematological
ukb-d-30200_irnt	Neutrophill percentage	rs3132627	chr6	30346760	Haematological
ukb-d-30210_irnt	Eosinophill percentage	rs3132627	chr6	30346760	Haematological
ukb-d-30240_irnt	Reticulocyte percentage	rs3132627	chr6	30346760	Haematological
ukb-d-30250_irnt	Reticulocyte count	rs3132627	chr6	30346760	Haematological
ukb-d-30260_irnt	Mean reticulocyte volume	rs3132627	chr6	30346760	Haematological
ukb-d-30270_irnt	Mean sphered cell volume	rs3132627	chr6	30346760	Haematological
ukb-d-30290_irnt	High light scatter reticulocyte percentage	rs3132627	chr6	30346760	Haematological
ukb-d-30300_irnt	High light scatter reticulocyte count	rs3132627	chr6	30346760	Haematological
ebi-a-GCST004604	Hematocrit	rs3132668	chr6	30187164	Haematological
ebi-a-GCST004612	High light scatter reticulocyte percentage of red cells	rs3132668	chr6	30187164	Haematological
ebi-a-GCST004615	Hemoglobin concentration	rs3132668	chr6	30187164	Haematological
ebi-a-GCST004619	Reticulocyte fraction of red cells	rs3132668	chr6	30187164	Haematological
ieu-b-29	basophil cell count	rs3132668	chr6	30187164	Haematological
ieu-b-30	white blood cell count	rs3132668	chr6	30187164	Haematological
ieu-b-31	monocyte cell count	rs3132668	chr6	30187164	Haematological
ukb-d-30000_irnt	White blood cell (leukocyte) count	rs3132668	chr6	30187164	Haematological
ukb-d-30010_irnt	Red blood cell (erythrocyte) count	rs3132668	chr6	30187164	Haematological
ukb-d-30020_irnt	Haemoglobin concentration	rs3132668	chr6	30187164	Haematological
ukb-d-30030_irnt	Haematocrit percentage	rs3132668	chr6	30187164	Haematological
ukb-d-30070_irnt	Red blood cell (erythrocyte) distribution width	rs3132668	chr6	30187164	Haematological
ukb-d-30130_irnt	Monocyte count	rs3132668	chr6	30187164	Haematological
ukb-d-30240_irnt	Reticulocyte percentage	rs3132668	chr6	30187164	Haematological
ukb-d-30250_irnt	Reticulocyte count	rs3132668	chr6	30187164	Haematological
ukb-d-30260_irnt	Mean reticulocyte volume	rs3132668	chr6	30187164	Haematological
ukb-d-30280_irnt	Immature reticulocyte fraction	rs3132668	chr6	30187164	Haematological
ukb-d-30290_irnt	High light scatter reticulocyte percentage	rs3132668	chr6	30187164	Haematological
ukb-d-30300_irnt	High light scatter reticulocyte count	rs3132668	chr6	30187164	Haematological
ebi-a-GCST004600	Eosinophil percentage of white cells	rs3132680	chr6	30073195	Haematological
ebi-a-GCST004606	Eosinophil counts	rs3132680	chr6	30073195	Haematological
ebi-a-GCST004617	Eosinophil percentage of granulocytes	rs3132680	chr6	30073195	Haematological
ebi-a-GCST004621	Red cell distribution width	rs3132680	chr6	30073195	Haematological
ebi-a-GCST004623	Neutrophil percentage of granulocytes	rs3132680	chr6	30073195	Haematological
ebi-a-GCST004624	Sum eosinophil basophil counts	rs3132680	chr6	30073195	Haematological
ieu-b-31	monocyte cell count	rs3132680	chr6	30073195	Haematological
ukb-d-30000_irnt	White blood cell (leukocyte) count	rs3132680	chr6	30073195	Haematological
ukb-d-30040_irnt	Mean corpuscular volume	rs3132680	chr6	30073195	Haematological
ukb-d-30050_irnt	Mean corpuscular haemoglobin	rs3132680	chr6	30073195	Haematological
ukb-d-30060_irnt	Mean corpuscular haemoglobin concentration	rs3132680	chr6	30073195	Haematological
ukb-d-30070_irnt	Red blood cell (erythrocyte) distribution width	rs3132680	chr6	30073195	Haematological
ukb-d-30130_irnt	Monocyte count	rs3132680	chr6	30073195	Haematological
ukb-d-30200_irnt	Neutrophill percentage	rs3132680	chr6	30073195	Haematological
ukb-d-30210_irnt	Eosinophill percentage	rs3132680	chr6	30073195	Haematological
ebi-a-GCST004601	Red blood cell count	rs3132932	chr6	32236039	Haematological
ebi-a-GCST004604	Hematocrit	rs3132932	chr6	32236039	Haematological
ebi-a-GCST004606	Eosinophil counts	rs3132932	chr6	32236039	Haematological
ebi-a-GCST004612	High light scatter reticulocyte percentage of red cells	rs3132932	chr6	32236039	Haematological
ebi-a-GCST004613	Sum neutrophil eosinophil counts	rs3132932	chr6	32236039	Haematological
ebi-a-GCST004614	Granulocyte count	rs3132932	chr6	32236039	Haematological
ebi-a-GCST004615	Hemoglobin concentration	rs3132932	chr6	32236039	Haematological
ebi-a-GCST004619	Reticulocyte fraction of red cells	rs3132932	chr6	32236039	Haematological
ebi-a-GCST004624	Sum eosinophil basophil counts	rs3132932	chr6	32236039	Haematological
ebi-a-GCST004626	Myeloid white cell count	rs3132932	chr6	32236039	Haematological
ieu-b-31	monocyte cell count	rs3132932	chr6	32236039	Haematological
ieu-b-34	neutrophil cell count	rs3132932	chr6	32236039	Haematological
ukb-d-30000_irnt	White blood cell (leukocyte) count	rs3132932	chr6	32236039	Haematological
ukb-d-30010_irnt	Red blood cell (erythrocyte) count	rs3132932	chr6	32236039	Haematological
ukb-d-30020_irnt	Haemoglobin concentration	rs3132932	chr6	32236039	Haematological
ukb-d-30030_irnt	Haematocrit percentage	rs3132932	chr6	32236039	Haematological
ukb-d-30060_irnt	Mean corpuscular haemoglobin concentration	rs3132932	chr6	32236039	Haematological
ukb-d-30070_irnt	Red blood cell (erythrocyte) distribution width	rs3132932	chr6	32236039	Haematological
ukb-d-30130_irnt	Monocyte count	rs3132932	chr6	32236039	Haematological
ukb-d-30140_irnt	Neutrophill count	rs3132932	chr6	32236039	Haematological
ukb-d-30240_irnt	Reticulocyte percentage	rs3132932	chr6	32236039	Haematological
ukb-d-30250_irnt	Reticulocyte count	rs3132932	chr6	32236039	Haematological
ukb-d-30260_irnt	Mean reticulocyte volume	rs3132932	chr6	32236039	Haematological
ukb-d-30270_irnt	Mean sphered cell volume	rs3132932	chr6	32236039	Haematological
ukb-d-30290_irnt	High light scatter reticulocyte percentage	rs3132932	chr6	32236039	Haematological
ukb-d-30300_irnt	High light scatter reticulocyte count	rs3132932	chr6	32236039	Haematological
ukb-d-30840_raw	Total bilirubin	rs3132932	chr6	32236039	Haematological
ebi-a-GCST004600	Eosinophil percentage of white cells	rs3134608	chr6	32117971	Haematological
ebi-a-GCST004601	Red blood cell count	rs3134608	chr6	32117971	Haematological
ebi-a-GCST004606	Eosinophil counts	rs3134608	chr6	32117971	Haematological
ebi-a-GCST004612	High light scatter reticulocyte percentage of red cells	rs3134608	chr6	32117971	Haematological
ebi-a-GCST004613	Sum neutrophil eosinophil counts	rs3134608	chr6	32117971	Haematological
ebi-a-GCST004614	Granulocyte count	rs3134608	chr6	32117971	Haematological
ebi-a-GCST004617	Eosinophil percentage of granulocytes	rs3134608	chr6	32117971	Haematological
ebi-a-GCST004619	Reticulocyte fraction of red cells	rs3134608	chr6	32117971	Haematological
ebi-a-GCST004623	Neutrophil percentage of granulocytes	rs3134608	chr6	32117971	Haematological
ebi-a-GCST004624	Sum eosinophil basophil counts	rs3134608	chr6	32117971	Haematological
ebi-a-GCST004626	Myeloid white cell count	rs3134608	chr6	32117971	Haematological
ieu-b-30	white blood cell count	rs3134608	chr6	32117971	Haematological
ieu-b-31	monocyte cell count	rs3134608	chr6	32117971	Haematological
ieu-b-34	neutrophil cell count	rs3134608	chr6	32117971	Haematological
ukb-d-30000_irnt	White blood cell (leukocyte) count	rs3134608	chr6	32117971	Haematological
ukb-d-30010_irnt	Red blood cell (erythrocyte) count	rs3134608	chr6	32117971	Haematological
ukb-d-30020_irnt	Haemoglobin concentration	rs3134608	chr6	32117971	Haematological
ukb-d-30030_irnt	Haematocrit percentage	rs3134608	chr6	32117971	Haematological
ukb-d-30060_irnt	Mean corpuscular haemoglobin concentration	rs3134608	chr6	32117971	Haematological
ukb-d-30070_irnt	Red blood cell (erythrocyte) distribution width	rs3134608	chr6	32117971	Haematological
ukb-d-30080_irnt	Platelet count	rs3134608	chr6	32117971	Haematological
ukb-d-30090_irnt	Platelet crit	rs3134608	chr6	32117971	Haematological
ukb-d-30100_irnt	Mean platelet (thrombocyte) volume	rs3134608	chr6	32117971	Haematological
ukb-d-30130_irnt	Monocyte count	rs3134608	chr6	32117971	Haematological
ukb-d-30140_irnt	Neutrophill count	rs3134608	chr6	32117971	Haematological
ukb-d-30190_irnt	Monocyte percentage	rs3134608	chr6	32117971	Haematological
ukb-d-30210_irnt	Eosinophill percentage	rs3134608	chr6	32117971	Haematological
ukb-d-30240_irnt	Reticulocyte percentage	rs3134608	chr6	32117971	Haematological
ukb-d-30250_irnt	Reticulocyte count	rs3134608	chr6	32117971	Haematological
ukb-d-30260_irnt	Mean reticulocyte volume	rs3134608	chr6	32117971	Haematological
ukb-d-30270_irnt	Mean sphered cell volume	rs3134608	chr6	32117971	Haematological
ukb-d-30290_irnt	High light scatter reticulocyte percentage	rs3134608	chr6	32117971	Haematological
ukb-d-30300_irnt	High light scatter reticulocyte count	rs3134608	chr6	32117971	Haematological
ebi-a-GCST004608	Granulocyte percentage of myeloid white cells	rs3134755	chr6	31216300	Haematological
ebi-a-GCST004609	Monocyte percentage of white cells	rs3134755	chr6	31216300	Haematological
ebi-a-GCST004613	Sum neutrophil eosinophil counts	rs3134755	chr6	31216300	Haematological
ebi-a-GCST004614	Granulocyte count	rs3134755	chr6	31216300	Haematological
ebi-a-GCST004626	Myeloid white cell count	rs3134755	chr6	31216300	Haematological
ieu-b-30	white blood cell count	rs3134755	chr6	31216300	Haematological
ieu-b-31	monocyte cell count	rs3134755	chr6	31216300	Haematological
ieu-b-34	neutrophil cell count	rs3134755	chr6	31216300	Haematological
ukb-d-30000_irnt	White blood cell (leukocyte) count	rs3134755	chr6	31216300	Haematological
ukb-d-30080_irnt	Platelet count	rs3134755	chr6	31216300	Haematological
ukb-d-30090_irnt	Platelet crit	rs3134755	chr6	31216300	Haematological
ukb-d-30130_irnt	Monocyte count	rs3134755	chr6	31216300	Haematological
ukb-d-30140_irnt	Neutrophill count	rs3134755	chr6	31216300	Haematological
ukb-d-30190_irnt	Monocyte percentage	rs3134755	chr6	31216300	Haematological
ukb-d-30200_irnt	Neutrophill percentage	rs3134755	chr6	31216300	Haematological
ebi-a-GCST004608	Granulocyte percentage of myeloid white cells	rs3134782	chr6	31197633	Haematological
ebi-a-GCST004609	Monocyte percentage of white cells	rs3134782	chr6	31197633	Haematological
ieu-b-31	monocyte cell count	rs3134782	chr6	31197633	Haematological
ieu-b-34	neutrophil cell count	rs3134782	chr6	31197633	Haematological
ukb-d-30000_irnt	White blood cell (leukocyte) count	rs3134782	chr6	31197633	Haematological
ukb-d-30020_irnt	Haemoglobin concentration	rs3134782	chr6	31197633	Haematological
ukb-d-30040_irnt	Mean corpuscular volume	rs3134782	chr6	31197633	Haematological
ukb-d-30050_irnt	Mean corpuscular haemoglobin	rs3134782	chr6	31197633	Haematological
ukb-d-30060_irnt	Mean corpuscular haemoglobin concentration	rs3134782	chr6	31197633	Haematological
ukb-d-30070_irnt	Red blood cell (erythrocyte) distribution width	rs3134782	chr6	31197633	Haematological
ukb-d-30100_irnt	Mean platelet (thrombocyte) volume	rs3134782	chr6	31197633	Haematological
ukb-d-30130_irnt	Monocyte count	rs3134782	chr6	31197633	Haematological
ukb-d-30140_irnt	Neutrophill count	rs3134782	chr6	31197633	Haematological
ukb-d-30190_irnt	Monocyte percentage	rs3134782	chr6	31197633	Haematological
ebi-a-GCST004601	Red blood cell count	rs3134937	chr6	32206539	Haematological
ebi-a-GCST004604	Hematocrit	rs3134937	chr6	32206539	Haematological
ebi-a-GCST004606	Eosinophil counts	rs3134937	chr6	32206539	Haematological
ebi-a-GCST004612	High light scatter reticulocyte percentage of red cells	rs3134937	chr6	32206539	Haematological
ebi-a-GCST004613	Sum neutrophil eosinophil counts	rs3134937	chr6	32206539	Haematological
ebi-a-GCST004614	Granulocyte count	rs3134937	chr6	32206539	Haematological
ebi-a-GCST004615	Hemoglobin concentration	rs3134937	chr6	32206539	Haematological
ebi-a-GCST004619	Reticulocyte fraction of red cells	rs3134937	chr6	32206539	Haematological
ebi-a-GCST004624	Sum eosinophil basophil counts	rs3134937	chr6	32206539	Haematological
ebi-a-GCST004626	Myeloid white cell count	rs3134937	chr6	32206539	Haematological
ieu-b-31	monocyte cell count	rs3134937	chr6	32206539	Haematological
ieu-b-33	eosinophil cell count	rs3134937	chr6	32206539	Haematological
ukb-d-30000_irnt	White blood cell (leukocyte) count	rs3134937	chr6	32206539	Haematological
ukb-d-30010_irnt	Red blood cell (erythrocyte) count	rs3134937	chr6	32206539	Haematological
ukb-d-30020_irnt	Haemoglobin concentration	rs3134937	chr6	32206539	Haematological
ukb-d-30030_irnt	Haematocrit percentage	rs3134937	chr6	32206539	Haematological
ukb-d-30060_irnt	Mean corpuscular haemoglobin concentration	rs3134937	chr6	32206539	Haematological
ukb-d-30070_irnt	Red blood cell (erythrocyte) distribution width	rs3134937	chr6	32206539	Haematological
ukb-d-30100_irnt	Mean platelet (thrombocyte) volume	rs3134937	chr6	32206539	Haematological
ukb-d-30130_irnt	Monocyte count	rs3134937	chr6	32206539	Haematological
ukb-d-30140_irnt	Neutrophill count	rs3134937	chr6	32206539	Haematological
ukb-d-30210_irnt	Eosinophill percentage	rs3134937	chr6	32206539	Haematological
ukb-d-30240_irnt	Reticulocyte percentage	rs3134937	chr6	32206539	Haematological
ukb-d-30250_irnt	Reticulocyte count	rs3134937	chr6	32206539	Haematological
ukb-d-30260_irnt	Mean reticulocyte volume	rs3134937	chr6	32206539	Haematological
ukb-d-30270_irnt	Mean sphered cell volume	rs3134937	chr6	32206539	Haematological
ukb-d-30290_irnt	High light scatter reticulocyte percentage	rs3134937	chr6	32206539	Haematological
ukb-d-30300_irnt	High light scatter reticulocyte count	rs3134937	chr6	32206539	Haematological
ebi-a-GCST004600	Eosinophil percentage of white cells	rs3134942	chr6	32168771	Haematological
ebi-a-GCST004601	Red blood cell count	rs3134942	chr6	32168771	Haematological
ebi-a-GCST004604	Hematocrit	rs3134942	chr6	32168771	Haematological
ebi-a-GCST004606	Eosinophil counts	rs3134942	chr6	32168771	Haematological
ebi-a-GCST004612	High light scatter reticulocyte percentage of red cells	rs3134942	chr6	32168771	Haematological
ebi-a-GCST004613	Sum neutrophil eosinophil counts	rs3134942	chr6	32168771	Haematological
ebi-a-GCST004614	Granulocyte count	rs3134942	chr6	32168771	Haematological
ebi-a-GCST004615	Hemoglobin concentration	rs3134942	chr6	32168771	Haematological
ebi-a-GCST004617	Eosinophil percentage of granulocytes	rs3134942	chr6	32168771	Haematological
ebi-a-GCST004618	White blood cell count (basophil)	rs3134942	chr6	32168771	Haematological
ebi-a-GCST004619	Reticulocyte fraction of red cells	rs3134942	chr6	32168771	Haematological
ebi-a-GCST004621	Red cell distribution width	rs3134942	chr6	32168771	Haematological
ebi-a-GCST004623	Neutrophil percentage of granulocytes	rs3134942	chr6	32168771	Haematological
ebi-a-GCST004624	Sum eosinophil basophil counts	rs3134942	chr6	32168771	Haematological
ebi-a-GCST004626	Myeloid white cell count	rs3134942	chr6	32168771	Haematological
ebi-a-GCST006804	Red cell distribution width	rs3134942	chr6	32168771	Haematological
ieu-b-29	basophil cell count	rs3134942	chr6	32168771	Haematological
ieu-b-30	white blood cell count	rs3134942	chr6	32168771	Haematological
ieu-b-33	eosinophil cell count	rs3134942	chr6	32168771	Haematological
ukb-d-30000_irnt	White blood cell (leukocyte) count	rs3134942	chr6	32168771	Haematological
ukb-d-30010_irnt	Red blood cell (erythrocyte) count	rs3134942	chr6	32168771	Haematological
ukb-d-30020_irnt	Haemoglobin concentration	rs3134942	chr6	32168771	Haematological
ukb-d-30030_irnt	Haematocrit percentage	rs3134942	chr6	32168771	Haematological
ukb-d-30060_irnt	Mean corpuscular haemoglobin concentration	rs3134942	chr6	32168771	Haematological
ukb-d-30070_irnt	Red blood cell (erythrocyte) distribution width	rs3134942	chr6	32168771	Haematological
ukb-d-30080_irnt	Platelet count	rs3134942	chr6	32168771	Haematological
ukb-d-30090_irnt	Platelet crit	rs3134942	chr6	32168771	Haematological
ukb-d-30100_irnt	Mean platelet (thrombocyte) volume	rs3134942	chr6	32168771	Haematological
ukb-d-30130_irnt	Monocyte count	rs3134942	chr6	32168771	Haematological
ukb-d-30140_irnt	Neutrophill count	rs3134942	chr6	32168771	Haematological
ukb-d-30210_irnt	Eosinophill percentage	rs3134942	chr6	32168771	Haematological
ukb-d-30240_irnt	Reticulocyte percentage	rs3134942	chr6	32168771	Haematological
ukb-d-30250_irnt	Reticulocyte count	rs3134942	chr6	32168771	Haematological
ukb-d-30260_irnt	Mean reticulocyte volume	rs3134942	chr6	32168771	Haematological
ukb-d-30270_irnt	Mean sphered cell volume	rs3134942	chr6	32168771	Haematological
ukb-d-30290_irnt	High light scatter reticulocyte percentage	rs3134942	chr6	32168771	Haematological
ukb-d-30300_irnt	High light scatter reticulocyte count	rs3134942	chr6	32168771	Haematological
ukb-d-30840_raw	Total bilirubin	rs3134942	chr6	32168771	Haematological
ukb-d-III_BLOOD_IMMUN	Diseases of the blood and blood-forming organs and certain disorders involving the immune mechanism	rs3134942	chr6	32168771	Haematological
ebi-a-GCST004600	Eosinophil percentage of white cells	rs3135002	chr6	32668439	Haematological
ebi-a-GCST004606	Eosinophil counts	rs3135002	chr6	32668439	Haematological
ebi-a-GCST004624	Sum eosinophil basophil counts	rs3135002	chr6	32668439	Haematological
ukb-d-30000_irnt	White blood cell (leukocyte) count	rs3135002	chr6	32668439	Haematological
ukb-d-30020_irnt	Haemoglobin concentration	rs3135002	chr6	32668439	Haematological
ukb-d-30030_irnt	Haematocrit percentage	rs3135002	chr6	32668439	Haematological
ukb-d-30060_irnt	Mean corpuscular haemoglobin concentration	rs3135002	chr6	32668439	Haematological
ukb-d-30140_irnt	Neutrophill count	rs3135002	chr6	32668439	Haematological
ukb-d-30190_irnt	Monocyte percentage	rs3135002	chr6	32668439	Haematological
ukb-d-30210_irnt	Eosinophill percentage	rs3135002	chr6	32668439	Haematological
ieu-b-33	eosinophil cell count	rs3135029	chr6	32921774	Haematological
ieu-b-34	neutrophil cell count	rs3135029	chr6	32921774	Haematological
ukb-d-30050_irnt	Mean corpuscular haemoglobin	rs3135029	chr6	32921774	Haematological
ebi-a-GCST004600	Eosinophil percentage of white cells	rs3135394	chr6	32408497	Haematological
ebi-a-GCST004601	Red blood cell count	rs3135394	chr6	32408497	Haematological
ebi-a-GCST004604	Hematocrit	rs3135394	chr6	32408497	Haematological
ebi-a-GCST004606	Eosinophil counts	rs3135394	chr6	32408497	Haematological
ebi-a-GCST004612	High light scatter reticulocyte percentage of red cells	rs3135394	chr6	32408497	Haematological
ebi-a-GCST004613	Sum neutrophil eosinophil counts	rs3135394	chr6	32408497	Haematological
ebi-a-GCST004614	Granulocyte count	rs3135394	chr6	32408497	Haematological
ebi-a-GCST004615	Hemoglobin concentration	rs3135394	chr6	32408497	Haematological
ebi-a-GCST004617	Eosinophil percentage of granulocytes	rs3135394	chr6	32408497	Haematological
ebi-a-GCST004618	White blood cell count (basophil)	rs3135394	chr6	32408497	Haematological
ebi-a-GCST004619	Reticulocyte fraction of red cells	rs3135394	chr6	32408497	Haematological
ebi-a-GCST004621	Red cell distribution width	rs3135394	chr6	32408497	Haematological
ebi-a-GCST004623	Neutrophil percentage of granulocytes	rs3135394	chr6	32408497	Haematological
ebi-a-GCST004624	Sum eosinophil basophil counts	rs3135394	chr6	32408497	Haematological
ebi-a-GCST004626	Myeloid white cell count	rs3135394	chr6	32408497	Haematological
ebi-a-GCST006804	Red cell distribution width	rs3135394	chr6	32408497	Haematological
ieu-b-29	basophil cell count	rs3135394	chr6	32408497	Haematological
ieu-b-30	white blood cell count	rs3135394	chr6	32408497	Haematological
ieu-b-31	monocyte cell count	rs3135394	chr6	32408497	Haematological
ieu-b-33	eosinophil cell count	rs3135394	chr6	32408497	Haematological
ieu-b-34	neutrophil cell count	rs3135394	chr6	32408497	Haematological
ukb-b-14765	Diagnoses - main ICD10: D64.9 Anaemia, unspecified	rs3135394	chr6	32408497	Haematological
ukb-d-30000_irnt	White blood cell (leukocyte) count	rs3135394	chr6	32408497	Haematological
ukb-d-30010_irnt	Red blood cell (erythrocyte) count	rs3135394	chr6	32408497	Haematological
ukb-d-30020_irnt	Haemoglobin concentration	rs3135394	chr6	32408497	Haematological
ukb-d-30030_irnt	Haematocrit percentage	rs3135394	chr6	32408497	Haematological
ukb-d-30060_irnt	Mean corpuscular haemoglobin concentration	rs3135394	chr6	32408497	Haematological
ukb-d-30070_irnt	Red blood cell (erythrocyte) distribution width	rs3135394	chr6	32408497	Haematological
ukb-d-30080_irnt	Platelet count	rs3135394	chr6	32408497	Haematological
ukb-d-30090_irnt	Platelet crit	rs3135394	chr6	32408497	Haematological
ukb-d-30100_irnt	Mean platelet (thrombocyte) volume	rs3135394	chr6	32408497	Haematological
ukb-d-30130_irnt	Monocyte count	rs3135394	chr6	32408497	Haematological
ukb-d-30140_irnt	Neutrophill count	rs3135394	chr6	32408497	Haematological
ukb-d-30210_irnt	Eosinophill percentage	rs3135394	chr6	32408497	Haematological
ukb-d-30240_irnt	Reticulocyte percentage	rs3135394	chr6	32408497	Haematological
ukb-d-30250_irnt	Reticulocyte count	rs3135394	chr6	32408497	Haematological
ukb-d-30260_irnt	Mean reticulocyte volume	rs3135394	chr6	32408497	Haematological
ukb-d-30270_irnt	Mean sphered cell volume	rs3135394	chr6	32408497	Haematological
ukb-d-30290_irnt	High light scatter reticulocyte percentage	rs3135394	chr6	32408497	Haematological
ukb-d-30300_irnt	High light scatter reticulocyte count	rs3135394	chr6	32408497	Haematological
ukb-d-D3_ANAEMIANAS	Other and unspecified anaemias	rs3135394	chr6	32408497	Haematological
ukb-d-D3_OTHERANAEMIA	Other anaemias	rs3135394	chr6	32408497	Haematological
ukb-d-D64	Diagnoses - main ICD10: D64 Other anaemias	rs3135394	chr6	32408497	Haematological
ukb-d-III_BLOOD_IMMUN	Diseases of the blood and blood-forming organs and certain disorders involving the immune mechanism	rs3135394	chr6	32408497	Haematological
ieu-b-30	white blood cell count	rs316307	chr7	65570171	Haematological
ieu-b-34	neutrophil cell count	rs316307	chr7	65570171	Haematological
ukb-d-30140_irnt	Neutrophill count	rs316307	chr7	65570171	Haematological
ukb-d-30200_irnt	Neutrophill percentage	rs316307	chr7	65570171	Haematological
ebi-a-GCST004599	Mean platelet volume	rs3184349	chr10	114188086	Haematological
ukb-d-30080_irnt	Platelet count	rs3184349	chr10	114188086	Haematological
ukb-d-30100_irnt	Mean platelet (thrombocyte) volume	rs3184349	chr10	114188086	Haematological
ieu-b-30	white blood cell count	rs3198005	chr6	32813214	Haematological
ieu-b-33	eosinophil cell count	rs3198005	chr6	32813214	Haematological
ebi-a-GCST004599	Mean platelet volume	rs3211475	chr6	33033058	Haematological
ieu-b-30	white blood cell count	rs3211475	chr6	33033058	Haematological
ukb-d-30080_irnt	Platelet count	rs3211475	chr6	33033058	Haematological
ukb-d-30090_irnt	Platelet crit	rs3211475	chr6	33033058	Haematological
ukb-d-30100_irnt	Mean platelet (thrombocyte) volume	rs3211475	chr6	33033058	Haematological
ukb-d-30210_irnt	Eosinophill percentage	rs3211475	chr6	33033058	Haematological
ukb-d-30280_irnt	Immature reticulocyte fraction	rs33910990	chr5	43196026	Haematological
ukb-d-30040_irnt	Mean corpuscular volume	rs33980500	chr6	111913262	Haematological
ukb-d-30050_irnt	Mean corpuscular haemoglobin	rs33980500	chr6	111913262	Haematological
ukb-d-30110_irnt	Platelet distribution width	rs34005370	chr11	33320378	Haematological
ebi-a-GCST004632	Lymphocyte percentage of white cells	rs34032470	chr12	123862813	Haematological
ukb-d-30200_irnt	Neutrophill percentage	rs34032470	chr12	123862813	Haematological
ukb-d-30240_irnt	Reticulocyte percentage	rs34032470	chr12	123862813	Haematological
ukb-d-30250_irnt	Reticulocyte count	rs34032470	chr12	123862813	Haematological
ukb-d-30290_irnt	High light scatter reticulocyte percentage	rs34032470	chr12	123862813	Haematological
ukb-d-30300_irnt	High light scatter reticulocyte count	rs34032470	chr12	123862813	Haematological
ebi-a-GCST004606	Eosinophil counts	rs34039593	chr6	32570311	Haematological
ebi-a-GCST004608	Granulocyte percentage of myeloid white cells	rs34039593	chr6	32570311	Haematological
ebi-a-GCST004609	Monocyte percentage of white cells	rs34039593	chr6	32570311	Haematological
ebi-a-GCST004613	Sum neutrophil eosinophil counts	rs34039593	chr6	32570311	Haematological
ebi-a-GCST004614	Granulocyte count	rs34039593	chr6	32570311	Haematological
ebi-a-GCST004624	Sum eosinophil basophil counts	rs34039593	chr6	32570311	Haematological
ebi-a-GCST004626	Myeloid white cell count	rs34039593	chr6	32570311	Haematological
ieu-b-31	monocyte cell count	rs34039593	chr6	32570311	Haematological
ieu-b-33	eosinophil cell count	rs34039593	chr6	32570311	Haematological
ieu-b-34	neutrophil cell count	rs34039593	chr6	32570311	Haematological
ukb-d-30000_irnt	White blood cell (leukocyte) count	rs34039593	chr6	32570311	Haematological
ukb-d-30130_irnt	Monocyte count	rs34039593	chr6	32570311	Haematological
ukb-d-30140_irnt	Neutrophill count	rs34039593	chr6	32570311	Haematological
ukb-d-30190_irnt	Monocyte percentage	rs34039593	chr6	32570311	Haematological
ukb-d-30200_irnt	Neutrophill percentage	rs34039593	chr6	32570311	Haematological
ukb-d-30210_irnt	Eosinophill percentage	rs34039593	chr6	32570311	Haematological
ukb-d-30240_irnt	Reticulocyte percentage	rs34039593	chr6	32570311	Haematological
ukb-d-30250_irnt	Reticulocyte count	rs34039593	chr6	32570311	Haematological
ukb-d-30270_irnt	Mean sphered cell volume	rs34039593	chr6	32570311	Haematological
ukb-d-30290_irnt	High light scatter reticulocyte percentage	rs34039593	chr6	32570311	Haematological
ukb-d-30300_irnt	High light scatter reticulocyte count	rs34039593	chr6	32570311	Haematological
ieu-b-33	eosinophil cell count	rs34087092	chr8	126504762	Haematological
ukb-d-30070_irnt	Red blood cell (erythrocyte) distribution width	rs34087092	chr8	126504762	Haematological
ukb-d-30210_irnt	Eosinophill percentage	rs34087092	chr8	126504762	Haematological
ieu-b-34	neutrophil cell count	rs34144801	chr8	10309032	Haematological
ukb-d-30110_irnt	Platelet distribution width	rs34144801	chr8	10309032	Haematological
ukb-d-30100_irnt	Mean platelet (thrombocyte) volume	rs34200664	chr17	45744652	Haematological
ebi-a-GCST004621	Red cell distribution width	rs34235578	chr3	195576563	Haematological
ukb-d-30040_irnt	Mean corpuscular volume	rs34235578	chr3	195576563	Haematological
ukb-d-30050_irnt	Mean corpuscular haemoglobin	rs34235578	chr3	195576563	Haematological
ukb-d-30070_irnt	Red blood cell (erythrocyte) distribution width	rs34235578	chr3	195576563	Haematological
ukb-d-30040_irnt	Mean corpuscular volume	rs34405330	chr17	28681943	Haematological
ukb-d-30050_irnt	Mean corpuscular haemoglobin	rs34405330	chr17	28681943	Haematological
ieu-b-33	eosinophil cell count	rs34416212	chr14	35854422	Haematological
ebi-a-GCST004604	Hematocrit	rs34477097	chr6	28197186	Haematological
ebi-a-GCST004612	High light scatter reticulocyte percentage of red cells	rs34477097	chr6	28197186	Haematological
ebi-a-GCST004613	Sum neutrophil eosinophil counts	rs34477097	chr6	28197186	Haematological
ebi-a-GCST004614	Granulocyte count	rs34477097	chr6	28197186	Haematological
ebi-a-GCST004615	Hemoglobin concentration	rs34477097	chr6	28197186	Haematological
ebi-a-GCST004619	Reticulocyte fraction of red cells	rs34477097	chr6	28197186	Haematological
ebi-a-GCST004621	Red cell distribution width	rs34477097	chr6	28197186	Haematological
ebi-a-GCST004626	Myeloid white cell count	rs34477097	chr6	28197186	Haematological
ebi-a-GCST006804	Red cell distribution width	rs34477097	chr6	28197186	Haematological
ieu-b-33	eosinophil cell count	rs34477097	chr6	28197186	Haematological
ukb-d-30000_irnt	White blood cell (leukocyte) count	rs34477097	chr6	28197186	Haematological
ukb-d-30020_irnt	Haemoglobin concentration	rs34477097	chr6	28197186	Haematological
ukb-d-30030_irnt	Haematocrit percentage	rs34477097	chr6	28197186	Haematological
ukb-d-30040_irnt	Mean corpuscular volume	rs34477097	chr6	28197186	Haematological
ukb-d-30050_irnt	Mean corpuscular haemoglobin	rs34477097	chr6	28197186	Haematological
ukb-d-30060_irnt	Mean corpuscular haemoglobin concentration	rs34477097	chr6	28197186	Haematological
ukb-d-30070_irnt	Red blood cell (erythrocyte) distribution width	rs34477097	chr6	28197186	Haematological
ukb-d-30130_irnt	Monocyte count	rs34477097	chr6	28197186	Haematological
ukb-d-30140_irnt	Neutrophill count	rs34477097	chr6	28197186	Haematological
ukb-d-30240_irnt	Reticulocyte percentage	rs34477097	chr6	28197186	Haematological
ukb-d-30250_irnt	Reticulocyte count	rs34477097	chr6	28197186	Haematological
ukb-d-30290_irnt	High light scatter reticulocyte percentage	rs34477097	chr6	28197186	Haematological
ukb-d-30300_irnt	High light scatter reticulocyte count	rs34477097	chr6	28197186	Haematological
ukb-d-30840_raw	Total bilirubin	rs34477097	chr6	28197186	Haematological
ieu-b-33	eosinophil cell count	rs34508502	chr7	135340618	Haematological
ukb-d-30100_irnt	Mean platelet (thrombocyte) volume	rs34508502	chr7	135340618	Haematological
ukb-d-30210_irnt	Eosinophill percentage	rs34508502	chr7	135340618	Haematological
ebi-a-GCST004612	High light scatter reticulocyte percentage of red cells	rs34539781	chr16	89955230	Haematological
ebi-a-GCST004619	Reticulocyte fraction of red cells	rs34539781	chr16	89955230	Haematological
ukb-d-30110_irnt	Platelet distribution width	rs34539781	chr16	89955230	Haematological
ukb-d-30240_irnt	Reticulocyte percentage	rs34539781	chr16	89955230	Haematological
ukb-d-30250_irnt	Reticulocyte count	rs34539781	chr16	89955230	Haematological
ukb-d-30260_irnt	Mean reticulocyte volume	rs34539781	chr16	89955230	Haematological
ukb-d-30270_irnt	Mean sphered cell volume	rs34539781	chr16	89955230	Haematological
ukb-d-30290_irnt	High light scatter reticulocyte percentage	rs34539781	chr16	89955230	Haematological
ukb-d-30300_irnt	High light scatter reticulocyte count	rs34539781	chr16	89955230	Haematological
ebi-a-GCST004612	High light scatter reticulocyte percentage of red cells	rs34544664	chr2	219091246	Haematological
ebi-a-GCST004619	Reticulocyte fraction of red cells	rs34544664	chr2	219091246	Haematological
ebi-a-GCST004621	Red cell distribution width	rs34544664	chr2	219091246	Haematological
ebi-a-GCST006804	Red cell distribution width	rs34544664	chr2	219091246	Haematological
ieu-b-29	basophil cell count	rs34544664	chr2	219091246	Haematological
ieu-b-30	white blood cell count	rs34544664	chr2	219091246	Haematological
ieu-b-31	monocyte cell count	rs34544664	chr2	219091246	Haematological
ieu-b-34	neutrophil cell count	rs34544664	chr2	219091246	Haematological
ukb-d-30070_irnt	Red blood cell (erythrocyte) distribution width	rs34544664	chr2	219091246	Haematological
ukb-d-30080_irnt	Platelet count	rs34544664	chr2	219091246	Haematological
ukb-d-30090_irnt	Platelet crit	rs34544664	chr2	219091246	Haematological
ukb-d-30130_irnt	Monocyte count	rs34544664	chr2	219091246	Haematological
ukb-d-30240_irnt	Reticulocyte percentage	rs34544664	chr2	219091246	Haematological
ukb-d-30250_irnt	Reticulocyte count	rs34544664	chr2	219091246	Haematological
ukb-d-30290_irnt	High light scatter reticulocyte percentage	rs34544664	chr2	219091246	Haematological
ukb-d-30300_irnt	High light scatter reticulocyte count	rs34544664	chr2	219091246	Haematological
ebi-a-GCST004621	Red cell distribution width	rs34587485	chr14	74308298	Haematological
ukb-d-30070_irnt	Red blood cell (erythrocyte) distribution width	rs34587485	chr14	74308298	Haematological
ebi-a-GCST004599	Mean platelet volume	rs34606334	chr6	33037294	Haematological
ukb-d-30080_irnt	Platelet count	rs34606334	chr6	33037294	Haematological
ukb-d-30090_irnt	Platelet crit	rs34606334	chr6	33037294	Haematological
ukb-d-30100_irnt	Mean platelet (thrombocyte) volume	rs34606334	chr6	33037294	Haematological
ukb-d-30210_irnt	Eosinophill percentage	rs34606334	chr6	33037294	Haematological
ieu-b-30	white blood cell count	rs34700180	chr2	113839184	Haematological
ieu-b-34	neutrophil cell count	rs34700180	chr2	113839184	Haematological
ukb-d-30000_irnt	White blood cell (leukocyte) count	rs34700180	chr2	113839184	Haematological
ukb-d-30140_irnt	Neutrophill count	rs34700180	chr2	113839184	Haematological
ebi-a-GCST004604	Hematocrit	rs34712084	chr6	28043828	Haematological
ebi-a-GCST004606	Eosinophil counts	rs34712084	chr6	28043828	Haematological
ebi-a-GCST004613	Sum neutrophil eosinophil counts	rs34712084	chr6	28043828	Haematological
ebi-a-GCST004614	Granulocyte count	rs34712084	chr6	28043828	Haematological
ebi-a-GCST004615	Hemoglobin concentration	rs34712084	chr6	28043828	Haematological
ebi-a-GCST004618	White blood cell count (basophil)	rs34712084	chr6	28043828	Haematological
ebi-a-GCST004619	Reticulocyte fraction of red cells	rs34712084	chr6	28043828	Haematological
ebi-a-GCST004621	Red cell distribution width	rs34712084	chr6	28043828	Haematological
ebi-a-GCST004624	Sum eosinophil basophil counts	rs34712084	chr6	28043828	Haematological
ebi-a-GCST004626	Myeloid white cell count	rs34712084	chr6	28043828	Haematological
ebi-a-GCST006804	Red cell distribution width	rs34712084	chr6	28043828	Haematological
ieu-b-30	white blood cell count	rs34712084	chr6	28043828	Haematological
ieu-b-31	monocyte cell count	rs34712084	chr6	28043828	Haematological
ieu-b-33	eosinophil cell count	rs34712084	chr6	28043828	Haematological
ieu-b-34	neutrophil cell count	rs34712084	chr6	28043828	Haematological
ukb-d-30000_irnt	White blood cell (leukocyte) count	rs34712084	chr6	28043828	Haematological
ukb-d-30020_irnt	Haemoglobin concentration	rs34712084	chr6	28043828	Haematological
ukb-d-30030_irnt	Haematocrit percentage	rs34712084	chr6	28043828	Haematological
ukb-d-30040_irnt	Mean corpuscular volume	rs34712084	chr6	28043828	Haematological
ukb-d-30050_irnt	Mean corpuscular haemoglobin	rs34712084	chr6	28043828	Haematological
ukb-d-30060_irnt	Mean corpuscular haemoglobin concentration	rs34712084	chr6	28043828	Haematological
ukb-d-30070_irnt	Red blood cell (erythrocyte) distribution width	rs34712084	chr6	28043828	Haematological
ukb-d-30130_irnt	Monocyte count	rs34712084	chr6	28043828	Haematological
ukb-d-30140_irnt	Neutrophill count	rs34712084	chr6	28043828	Haematological
ukb-d-30210_irnt	Eosinophill percentage	rs34712084	chr6	28043828	Haematological
ukb-d-30240_irnt	Reticulocyte percentage	rs34712084	chr6	28043828	Haematological
ukb-d-30250_irnt	Reticulocyte count	rs34712084	chr6	28043828	Haematological
ukb-d-30260_irnt	Mean reticulocyte volume	rs34712084	chr6	28043828	Haematological
ukb-d-30290_irnt	High light scatter reticulocyte percentage	rs34712084	chr6	28043828	Haematological
ukb-d-30300_irnt	High light scatter reticulocyte count	rs34712084	chr6	28043828	Haematological
ukb-d-30840_raw	Total bilirubin	rs34712084	chr6	28043828	Haematological
ieu-b-33	eosinophil cell count	rs34727214	chr14	55873805	Haematological
ukb-d-30100_irnt	Mean platelet (thrombocyte) volume	rs34727214	chr14	55873805	Haematological
ukb-d-30080_irnt	Platelet count	rs34797321	chr2	160669635	Haematological
ukb-d-30090_irnt	Platelet crit	rs34797321	chr2	160669635	Haematological
ebi-a-GCST004612	High light scatter reticulocyte percentage of red cells	rs34838337	chr11	63870892	Haematological
ebi-a-GCST004628	Immature fraction of reticulocytes	rs34838337	chr11	63870892	Haematological
ukb-d-30080_irnt	Platelet count	rs34838337	chr11	63870892	Haematological
ukb-d-30090_irnt	Platelet crit	rs34838337	chr11	63870892	Haematological
ukb-d-30270_irnt	Mean sphered cell volume	rs34893599	chr19	17427786	Haematological
ebi-a-GCST004599	Mean platelet volume	rs34937821	chr6	33026553	Haematological
ieu-b-30	white blood cell count	rs34937821	chr6	33026553	Haematological
ukb-d-30080_irnt	Platelet count	rs34937821	chr6	33026553	Haematological
ukb-d-30090_irnt	Platelet crit	rs34937821	chr6	33026553	Haematological
ukb-d-30100_irnt	Mean platelet (thrombocyte) volume	rs34937821	chr6	33026553	Haematological
ukb-d-30210_irnt	Eosinophill percentage	rs34937821	chr6	33026553	Haematological
ieu-b-30	white blood cell count	rs349431	chr1	42240625	Haematological
ieu-b-34	neutrophil cell count	rs349431	chr1	42240625	Haematological
ukb-d-30100_irnt	Mean platelet (thrombocyte) volume	rs35066418	chr8	142214873	Haematological
ieu-b-34	neutrophil cell count	rs35069643	chr11	12788710	Haematological
ebi-a-GCST004601	Red blood cell count	rs35172875	chr10	46004160	Haematological
ebi-a-GCST004612	High light scatter reticulocyte percentage of red cells	rs35172875	chr10	46004160	Haematological
ebi-a-GCST004619	Reticulocyte fraction of red cells	rs35172875	chr10	46004160	Haematological
ebi-a-GCST004628	Immature fraction of reticulocytes	rs35172875	chr10	46004160	Haematological
ebi-a-GCST004633	Neutrophil percentage of white cells	rs35172875	chr10	46004160	Haematological
ukb-d-30010_irnt	Red blood cell (erythrocyte) count	rs35172875	chr10	46004160	Haematological
ukb-d-30040_irnt	Mean corpuscular volume	rs35172875	chr10	46004160	Haematological
ukb-d-30050_irnt	Mean corpuscular haemoglobin	rs35172875	chr10	46004160	Haematological
ukb-d-30070_irnt	Red blood cell (erythrocyte) distribution width	rs35172875	chr10	46004160	Haematological
ukb-d-30240_irnt	Reticulocyte percentage	rs35172875	chr10	46004160	Haematological
ukb-d-30250_irnt	Reticulocyte count	rs35172875	chr10	46004160	Haematological
ukb-d-30260_irnt	Mean reticulocyte volume	rs35172875	chr10	46004160	Haematological
ukb-d-30270_irnt	Mean sphered cell volume	rs35172875	chr10	46004160	Haematological
ukb-d-30280_irnt	Immature reticulocyte fraction	rs35172875	chr10	46004160	Haematological
ukb-d-30290_irnt	High light scatter reticulocyte percentage	rs35172875	chr10	46004160	Haematological
ukb-d-30300_irnt	High light scatter reticulocyte count	rs35172875	chr10	46004160	Haematological
ukb-d-30270_irnt	Mean sphered cell volume	rs35205809	chr8	41472232	Haematological
ebi-a-GCST004621	Red cell distribution width	rs35239344	chr12	121356168	Haematological
ukb-d-30040_irnt	Mean corpuscular volume	rs35239344	chr12	121356168	Haematological
ukb-d-30050_irnt	Mean corpuscular haemoglobin	rs35239344	chr12	121356168	Haematological
ukb-d-30070_irnt	Red blood cell (erythrocyte) distribution width	rs35239344	chr12	121356168	Haematological
ukb-d-30240_irnt	Reticulocyte percentage	rs35239344	chr12	121356168	Haematological
ukb-d-30280_irnt	Immature reticulocyte fraction	rs35239344	chr12	121356168	Haematological
ukb-d-30290_irnt	High light scatter reticulocyte percentage	rs35239344	chr12	121356168	Haematological
ukb-d-30300_irnt	High light scatter reticulocyte count	rs35239344	chr12	121356168	Haematological
ebi-a-GCST004599	Mean platelet volume	rs35397778	chr6	31307967	Haematological
ebi-a-GCST004601	Red blood cell count	rs35397778	chr6	31307967	Haematological
ebi-a-GCST004604	Hematocrit	rs35397778	chr6	31307967	Haematological
ebi-a-GCST004609	Monocyte percentage of white cells	rs35397778	chr6	31307967	Haematological
ebi-a-GCST004612	High light scatter reticulocyte percentage of red cells	rs35397778	chr6	31307967	Haematological
ebi-a-GCST004619	Reticulocyte fraction of red cells	rs35397778	chr6	31307967	Haematological
ieu-b-33	eosinophil cell count	rs35397778	chr6	31307967	Haematological
ukb-d-30000_irnt	White blood cell (leukocyte) count	rs35397778	chr6	31307967	Haematological
ukb-d-30010_irnt	Red blood cell (erythrocyte) count	rs35397778	chr6	31307967	Haematological
ukb-d-30020_irnt	Haemoglobin concentration	rs35397778	chr6	31307967	Haematological
ukb-d-30040_irnt	Mean corpuscular volume	rs35397778	chr6	31307967	Haematological
ukb-d-30050_irnt	Mean corpuscular haemoglobin	rs35397778	chr6	31307967	Haematological
ukb-d-30080_irnt	Platelet count	rs35397778	chr6	31307967	Haematological
ukb-d-30100_irnt	Mean platelet (thrombocyte) volume	rs35397778	chr6	31307967	Haematological
ukb-d-30190_irnt	Monocyte percentage	rs35397778	chr6	31307967	Haematological
ukb-d-30240_irnt	Reticulocyte percentage	rs35397778	chr6	31307967	Haematological
ukb-d-30250_irnt	Reticulocyte count	rs35397778	chr6	31307967	Haematological
ukb-d-30260_irnt	Mean reticulocyte volume	rs35397778	chr6	31307967	Haematological
ukb-d-30270_irnt	Mean sphered cell volume	rs35397778	chr6	31307967	Haematological
ukb-d-30290_irnt	High light scatter reticulocyte percentage	rs35397778	chr6	31307967	Haematological
ukb-d-30300_irnt	High light scatter reticulocyte count	rs35397778	chr6	31307967	Haematological
ukb-d-30260_irnt	Mean reticulocyte volume	rs35414122	chr16	89742979	Haematological
ukb-d-30240_irnt	Reticulocyte percentage	rs35418033	chr8	41416190	Haematological
ukb-d-30250_irnt	Reticulocyte count	rs35418033	chr8	41416190	Haematological
ukb-d-30260_irnt	Mean reticulocyte volume	rs35418033	chr8	41416190	Haematological
ukb-d-30270_irnt	Mean sphered cell volume	rs35418033	chr8	41416190	Haematological
ukb-d-30290_irnt	High light scatter reticulocyte percentage	rs35418033	chr8	41416190	Haematological
ukb-d-30300_irnt	High light scatter reticulocyte count	rs35418033	chr8	41416190	Haematological
ebi-a-GCST004621	Red cell distribution width	rs35431455	chr8	8673736	Haematological
ebi-a-GCST004626	Myeloid white cell count	rs35431455	chr8	8673736	Haematological
ebi-a-GCST006804	Red cell distribution width	rs35431455	chr8	8673736	Haematological
ieu-b-29	basophil cell count	rs35431455	chr8	8673736	Haematological
ieu-b-30	white blood cell count	rs35431455	chr8	8673736	Haematological
ieu-b-31	monocyte cell count	rs35431455	chr8	8673736	Haematological
ieu-b-34	neutrophil cell count	rs35431455	chr8	8673736	Haematological
ukb-d-30070_irnt	Red blood cell (erythrocyte) distribution width	rs35431455	chr8	8673736	Haematological
ukb-d-30100_irnt	Mean platelet (thrombocyte) volume	rs35431455	chr8	8673736	Haematological
ukb-d-30110_irnt	Platelet distribution width	rs35431455	chr8	8673736	Haematological
ukb-d-30140_irnt	Neutrophill count	rs35431455	chr8	8673736	Haematological
ukb-d-30210_irnt	Eosinophill percentage	rs35431455	chr8	8673736	Haematological
ebi-a-GCST004608	Granulocyte percentage of myeloid white cells	rs35444528	chr17	56367065	Haematological
ebi-a-GCST004609	Monocyte percentage of white cells	rs35444528	chr17	56367065	Haematological
ieu-b-31	monocyte cell count	rs35444528	chr17	56367065	Haematological
ukb-d-30130_irnt	Monocyte count	rs35444528	chr17	56367065	Haematological
ukb-d-30190_irnt	Monocyte percentage	rs35444528	chr17	56367065	Haematological
ebi-a-GCST004599	Mean platelet volume	rs35510180	chr6	31307711	Haematological
ebi-a-GCST004601	Red blood cell count	rs35510180	chr6	31307711	Haematological
ebi-a-GCST004604	Hematocrit	rs35510180	chr6	31307711	Haematological
ebi-a-GCST004609	Monocyte percentage of white cells	rs35510180	chr6	31307711	Haematological
ebi-a-GCST004612	High light scatter reticulocyte percentage of red cells	rs35510180	chr6	31307711	Haematological
ebi-a-GCST004619	Reticulocyte fraction of red cells	rs35510180	chr6	31307711	Haematological
ukb-d-30000_irnt	White blood cell (leukocyte) count	rs35510180	chr6	31307711	Haematological
ukb-d-30010_irnt	Red blood cell (erythrocyte) count	rs35510180	chr6	31307711	Haematological
ukb-d-30020_irnt	Haemoglobin concentration	rs35510180	chr6	31307711	Haematological
ukb-d-30030_irnt	Haematocrit percentage	rs35510180	chr6	31307711	Haematological
ukb-d-30040_irnt	Mean corpuscular volume	rs35510180	chr6	31307711	Haematological
ukb-d-30050_irnt	Mean corpuscular haemoglobin	rs35510180	chr6	31307711	Haematological
ukb-d-30080_irnt	Platelet count	rs35510180	chr6	31307711	Haematological
ukb-d-30100_irnt	Mean platelet (thrombocyte) volume	rs35510180	chr6	31307711	Haematological
ukb-d-30110_irnt	Platelet distribution width	rs35510180	chr6	31307711	Haematological
ukb-d-30190_irnt	Monocyte percentage	rs35510180	chr6	31307711	Haematological
ukb-d-30240_irnt	Reticulocyte percentage	rs35510180	chr6	31307711	Haematological
ukb-d-30250_irnt	Reticulocyte count	rs35510180	chr6	31307711	Haematological
ukb-d-30260_irnt	Mean reticulocyte volume	rs35510180	chr6	31307711	Haematological
ukb-d-30270_irnt	Mean sphered cell volume	rs35510180	chr6	31307711	Haematological
ukb-d-30290_irnt	High light scatter reticulocyte percentage	rs35510180	chr6	31307711	Haematological
ukb-d-30300_irnt	High light scatter reticulocyte count	rs35510180	chr6	31307711	Haematological
ebi-a-GCST004600	Eosinophil percentage of white cells	rs35520555	chr6	32966702	Haematological
ebi-a-GCST004606	Eosinophil counts	rs35520555	chr6	32966702	Haematological
ebi-a-GCST004617	Eosinophil percentage of granulocytes	rs35520555	chr6	32966702	Haematological
ebi-a-GCST004623	Neutrophil percentage of granulocytes	rs35520555	chr6	32966702	Haematological
ebi-a-GCST004624	Sum eosinophil basophil counts	rs35520555	chr6	32966702	Haematological
ukb-d-30000_irnt	White blood cell (leukocyte) count	rs35520555	chr6	32966702	Haematological
ukb-d-30080_irnt	Platelet count	rs35520555	chr6	32966702	Haematological
ukb-d-30090_irnt	Platelet crit	rs35520555	chr6	32966702	Haematological
ukb-d-30130_irnt	Monocyte count	rs35520555	chr6	32966702	Haematological
ukb-d-30140_irnt	Neutrophill count	rs35520555	chr6	32966702	Haematological
ukb-d-30210_irnt	Eosinophill percentage	rs35520555	chr6	32966702	Haematological
ukb-d-30260_irnt	Mean reticulocyte volume	rs35520555	chr6	32966702	Haematological
ukb-d-30110_irnt	Platelet distribution width	rs35546426	chr6	32925590	Haematological
ieu-b-30	white blood cell count	rs35559436	chr2	55003484	Haematological
ieu-b-31	monocyte cell count	rs35559436	chr2	55003484	Haematological
ieu-b-34	neutrophil cell count	rs35559436	chr2	55003484	Haematological
ukb-d-30240_irnt	Reticulocyte percentage	rs35569457	chr3	52949143	Haematological
ukb-d-30250_irnt	Reticulocyte count	rs35569457	chr3	52949143	Haematological
ukb-d-30290_irnt	High light scatter reticulocyte percentage	rs35569457	chr3	52949143	Haematological
ukb-d-30300_irnt	High light scatter reticulocyte count	rs35569457	chr3	52949143	Haematological
ebi-a-GCST004600	Eosinophil percentage of white cells	rs35605010	chr16	30033428	Haematological
ebi-a-GCST004601	Red blood cell count	rs35605010	chr16	30033428	Haematological
ebi-a-GCST004606	Eosinophil counts	rs35605010	chr16	30033428	Haematological
ebi-a-GCST004617	Eosinophil percentage of granulocytes	rs35605010	chr16	30033428	Haematological
ebi-a-GCST004623	Neutrophil percentage of granulocytes	rs35605010	chr16	30033428	Haematological
ebi-a-GCST004624	Sum eosinophil basophil counts	rs35605010	chr16	30033428	Haematological
ieu-b-31	monocyte cell count	rs35605010	chr16	30033428	Haematological
ieu-b-33	eosinophil cell count	rs35605010	chr16	30033428	Haematological
ukb-d-30010_irnt	Red blood cell (erythrocyte) count	rs35605010	chr16	30033428	Haematological
ukb-d-30020_irnt	Haemoglobin concentration	rs35605010	chr16	30033428	Haematological
ukb-d-30030_irnt	Haematocrit percentage	rs35605010	chr16	30033428	Haematological
ukb-d-30040_irnt	Mean corpuscular volume	rs35605010	chr16	30033428	Haematological
ukb-d-30050_irnt	Mean corpuscular haemoglobin	rs35605010	chr16	30033428	Haematological
ukb-d-30090_irnt	Platelet crit	rs35605010	chr16	30033428	Haematological
ukb-d-30130_irnt	Monocyte count	rs35605010	chr16	30033428	Haematological
ukb-d-30210_irnt	Eosinophill percentage	rs35605010	chr16	30033428	Haematological
ukb-d-30260_irnt	Mean reticulocyte volume	rs35605010	chr16	30033428	Haematological
ukb-d-30270_irnt	Mean sphered cell volume	rs35605010	chr16	30033428	Haematological
ukb-d-30010_irnt	Red blood cell (erythrocyte) count	rs35621842	chr17	46606222	Haematological
ukb-d-30020_irnt	Haemoglobin concentration	rs35621842	chr17	46606222	Haematological
ukb-d-30030_irnt	Haematocrit percentage	rs35621842	chr17	46606222	Haematological
ukb-d-30250_irnt	Reticulocyte count	rs35621842	chr17	46606222	Haematological
ukb-d-30100_irnt	Mean platelet (thrombocyte) volume	rs35769656	chr5	140694841	Haematological
ebi-a-GCST004599	Mean platelet volume	rs35979982	chr6	33039652	Haematological
ukb-d-30080_irnt	Platelet count	rs35979982	chr6	33039652	Haematological
ukb-d-30090_irnt	Platelet crit	rs35979982	chr6	33039652	Haematological
ukb-d-30100_irnt	Mean platelet (thrombocyte) volume	rs35979982	chr6	33039652	Haematological
ukb-d-30210_irnt	Eosinophill percentage	rs35979982	chr6	33039652	Haematological
ukb-d-30080_irnt	Platelet count	rs35989721	chr6	31404766	Haematological
ukb-d-30090_irnt	Platelet crit	rs35989721	chr6	31404766	Haematological
ukb-d-30100_irnt	Mean platelet (thrombocyte) volume	rs35989721	chr6	31404766	Haematological
ukb-d-30110_irnt	Platelet distribution width	rs35989721	chr6	31404766	Haematological
ebi-a-GCST004606	Eosinophil counts	rs35990377	chr6	29338928	Haematological
ebi-a-GCST004624	Sum eosinophil basophil counts	rs35990377	chr6	29338928	Haematological
ieu-b-33	eosinophil cell count	rs35990377	chr6	29338928	Haematological
ukb-d-30210_irnt	Eosinophill percentage	rs35990377	chr6	29338928	Haematological
ebi-a-GCST004599	Mean platelet volume	rs36004907	chr6	31281491	Haematological
ebi-a-GCST004600	Eosinophil percentage of white cells	rs36004907	chr6	31281491	Haematological
ebi-a-GCST004601	Red blood cell count	rs36004907	chr6	31281491	Haematological
ebi-a-GCST004606	Eosinophil counts	rs36004907	chr6	31281491	Haematological
ebi-a-GCST004617	Eosinophil percentage of granulocytes	rs36004907	chr6	31281491	Haematological
ebi-a-GCST004623	Neutrophil percentage of granulocytes	rs36004907	chr6	31281491	Haematological
ebi-a-GCST004624	Sum eosinophil basophil counts	rs36004907	chr6	31281491	Haematological
ukb-d-30010_irnt	Red blood cell (erythrocyte) count	rs36004907	chr6	31281491	Haematological
ukb-d-30040_irnt	Mean corpuscular volume	rs36004907	chr6	31281491	Haematological
ukb-d-30050_irnt	Mean corpuscular haemoglobin	rs36004907	chr6	31281491	Haematological
ukb-d-30100_irnt	Mean platelet (thrombocyte) volume	rs36004907	chr6	31281491	Haematological
ukb-d-30130_irnt	Monocyte count	rs36004907	chr6	31281491	Haematological
ukb-d-30190_irnt	Monocyte percentage	rs36004907	chr6	31281491	Haematological
ukb-d-30210_irnt	Eosinophill percentage	rs36004907	chr6	31281491	Haematological
ukb-d-30240_irnt	Reticulocyte percentage	rs36004907	chr6	31281491	Haematological
ukb-d-30250_irnt	Reticulocyte count	rs36004907	chr6	31281491	Haematological
ukb-d-30260_irnt	Mean reticulocyte volume	rs36004907	chr6	31281491	Haematological
ukb-d-30270_irnt	Mean sphered cell volume	rs36004907	chr6	31281491	Haematological
ukb-d-30290_irnt	High light scatter reticulocyte percentage	rs36004907	chr6	31281491	Haematological
ukb-d-30300_irnt	High light scatter reticulocyte count	rs36004907	chr6	31281491	Haematological
ebi-a-GCST004619	Reticulocyte fraction of red cells	rs36035038	chr1	155459050	Haematological
ukb-d-30240_irnt	Reticulocyte percentage	rs36035038	chr1	155459050	Haematological
ukb-d-30250_irnt	Reticulocyte count	rs36035038	chr1	155459050	Haematological
ukb-d-30290_irnt	High light scatter reticulocyte percentage	rs36035038	chr1	155459050	Haematological
ukb-d-30300_irnt	High light scatter reticulocyte count	rs36035038	chr1	155459050	Haematological
ebi-a-GCST004621	Red cell distribution width	rs36038176	chr8	11609995	Haematological
ieu-b-30	white blood cell count	rs36038176	chr8	11609995	Haematological
ieu-b-31	monocyte cell count	rs36038176	chr8	11609995	Haematological
ieu-b-34	neutrophil cell count	rs36038176	chr8	11609995	Haematological
ukb-d-30070_irnt	Red blood cell (erythrocyte) distribution width	rs36038176	chr8	11609995	Haematological
ukb-d-30110_irnt	Platelet distribution width	rs36038176	chr8	11609995	Haematological
ebi-a-GCST004600	Eosinophil percentage of white cells	rs36124427	chr6	32583677	Haematological
ebi-a-GCST004606	Eosinophil counts	rs36124427	chr6	32583677	Haematological
ebi-a-GCST004613	Sum neutrophil eosinophil counts	rs36124427	chr6	32583677	Haematological
ebi-a-GCST004614	Granulocyte count	rs36124427	chr6	32583677	Haematological
ebi-a-GCST004617	Eosinophil percentage of granulocytes	rs36124427	chr6	32583677	Haematological
ebi-a-GCST004619	Reticulocyte fraction of red cells	rs36124427	chr6	32583677	Haematological
ebi-a-GCST004623	Neutrophil percentage of granulocytes	rs36124427	chr6	32583677	Haematological
ebi-a-GCST004624	Sum eosinophil basophil counts	rs36124427	chr6	32583677	Haematological
ebi-a-GCST004626	Myeloid white cell count	rs36124427	chr6	32583677	Haematological
ieu-b-29	basophil cell count	rs36124427	chr6	32583677	Haematological
ieu-b-33	eosinophil cell count	rs36124427	chr6	32583677	Haematological
ieu-b-34	neutrophil cell count	rs36124427	chr6	32583677	Haematological
ukb-d-30000_irnt	White blood cell (leukocyte) count	rs36124427	chr6	32583677	Haematological
ukb-d-30010_irnt	Red blood cell (erythrocyte) count	rs36124427	chr6	32583677	Haematological
ukb-d-30040_irnt	Mean corpuscular volume	rs36124427	chr6	32583677	Haematological
ukb-d-30050_irnt	Mean corpuscular haemoglobin	rs36124427	chr6	32583677	Haematological
ukb-d-30080_irnt	Platelet count	rs36124427	chr6	32583677	Haematological
ukb-d-30100_irnt	Mean platelet (thrombocyte) volume	rs36124427	chr6	32583677	Haematological
ukb-d-30130_irnt	Monocyte count	rs36124427	chr6	32583677	Haematological
ukb-d-30140_irnt	Neutrophill count	rs36124427	chr6	32583677	Haematological
ukb-d-30210_irnt	Eosinophill percentage	rs36124427	chr6	32583677	Haematological
ukb-d-30240_irnt	Reticulocyte percentage	rs36124427	chr6	32583677	Haematological
ukb-d-30250_irnt	Reticulocyte count	rs36124427	chr6	32583677	Haematological
ukb-d-30260_irnt	Mean reticulocyte volume	rs36124427	chr6	32583677	Haematological
ukb-d-30270_irnt	Mean sphered cell volume	rs36124427	chr6	32583677	Haematological
ukb-d-30290_irnt	High light scatter reticulocyte percentage	rs36124427	chr6	32583677	Haematological
ukb-d-30300_irnt	High light scatter reticulocyte count	rs36124427	chr6	32583677	Haematological
ebi-a-GCST004599	Mean platelet volume	rs363096	chr4	3180021	Haematological
ukb-d-30000_irnt	White blood cell (leukocyte) count	rs363096	chr4	3180021	Haematological
ukb-d-30080_irnt	Platelet count	rs363096	chr4	3180021	Haematological
ukb-d-30100_irnt	Mean platelet (thrombocyte) volume	rs363096	chr4	3180021	Haematological
ukb-d-30140_irnt	Neutrophill count	rs363096	chr4	3180021	Haematological
ukb-d-30010_irnt	Red blood cell (erythrocyte) count	rs369002305	chr22	43102198	Haematological
ukb-d-30020_irnt	Haemoglobin concentration	rs369002305	chr22	43102198	Haematological
ukb-d-30030_irnt	Haematocrit percentage	rs369002305	chr22	43102198	Haematological
ukb-d-30110_irnt	Platelet distribution width	rs369002305	chr22	43102198	Haematological
ieu-b-33	eosinophil cell count	rs370377	chr6	29906581	Haematological
ukb-d-30040_irnt	Mean corpuscular volume	rs370377	chr6	29906581	Haematological
ukb-d-30050_irnt	Mean corpuscular haemoglobin	rs370377	chr6	29906581	Haematological
ukb-d-30070_irnt	Red blood cell (erythrocyte) distribution width	rs370377	chr6	29906581	Haematological
ukb-d-30100_irnt	Mean platelet (thrombocyte) volume	rs370377	chr6	29906581	Haematological
ieu-b-30	white blood cell count	rs3734838	chr6	30080231	Haematological
ieu-b-34	neutrophil cell count	rs3734838	chr6	30080231	Haematological
ukb-d-30140_irnt	Neutrophill count	rs3734838	chr6	30080231	Haematological
ieu-b-30	white blood cell count	rs3735814	chr8	11607396	Haematological
ieu-b-34	neutrophil cell count	rs3735814	chr8	11607396	Haematological
ukb-d-30070_irnt	Red blood cell (erythrocyte) distribution width	rs3735814	chr8	11607396	Haematological
ukb-d-30110_irnt	Platelet distribution width	rs3735814	chr8	11607396	Haematological
ukb-d-30260_irnt	Mean reticulocyte volume	rs3736286	chr15	41105658	Haematological
ieu-b-30	white blood cell count	rs3745453	chr19	13942221	Haematological
ieu-b-31	monocyte cell count	rs3745453	chr19	13942221	Haematological
ukb-d-30000_irnt	White blood cell (leukocyte) count	rs3745453	chr19	13942221	Haematological
ukb-d-30130_irnt	Monocyte count	rs3745453	chr19	13942221	Haematological
ukb-d-30200_irnt	Neutrophill percentage	rs3745453	chr19	13942221	Haematological
ebi-a-GCST004599	Mean platelet volume	rs3749977	chr6	29080344	Haematological
ebi-a-GCST004600	Eosinophil percentage of white cells	rs3749977	chr6	29080344	Haematological
ebi-a-GCST004606	Eosinophil counts	rs3749977	chr6	29080344	Haematological
ebi-a-GCST004617	Eosinophil percentage of granulocytes	rs3749977	chr6	29080344	Haematological
ebi-a-GCST004623	Neutrophil percentage of granulocytes	rs3749977	chr6	29080344	Haematological
ebi-a-GCST004624	Sum eosinophil basophil counts	rs3749977	chr6	29080344	Haematological
ukb-d-30010_irnt	Red blood cell (erythrocyte) count	rs3749977	chr6	29080344	Haematological
ukb-d-30040_irnt	Mean corpuscular volume	rs3749977	chr6	29080344	Haematological
ukb-d-30050_irnt	Mean corpuscular haemoglobin	rs3749977	chr6	29080344	Haematological
ukb-d-30080_irnt	Platelet count	rs3749977	chr6	29080344	Haematological
ukb-d-30100_irnt	Mean platelet (thrombocyte) volume	rs3749977	chr6	29080344	Haematological
ukb-d-30210_irnt	Eosinophill percentage	rs3749977	chr6	29080344	Haematological
ukb-d-30260_irnt	Mean reticulocyte volume	rs3749977	chr6	29080344	Haematological
ukb-d-30270_irnt	Mean sphered cell volume	rs3749977	chr6	29080344	Haematological
ebi-a-GCST006804	Red cell distribution width	rs3750313	chr8	10283761	Haematological
ieu-b-30	white blood cell count	rs3750313	chr8	10283761	Haematological
ieu-b-34	neutrophil cell count	rs3750313	chr8	10283761	Haematological
ukb-d-30070_irnt	Red blood cell (erythrocyte) distribution width	rs3750313	chr8	10283761	Haematological
ukb-d-30110_irnt	Platelet distribution width	rs3750313	chr8	10283761	Haematological
ebi-a-GCST004600	Eosinophil percentage of white cells	rs375984	chr6	29644502	Haematological
ebi-a-GCST004606	Eosinophil counts	rs375984	chr6	29644502	Haematological
ebi-a-GCST004613	Sum neutrophil eosinophil counts	rs375984	chr6	29644502	Haematological
ebi-a-GCST004614	Granulocyte count	rs375984	chr6	29644502	Haematological
ebi-a-GCST004615	Hemoglobin concentration	rs375984	chr6	29644502	Haematological
ebi-a-GCST004617	Eosinophil percentage of granulocytes	rs375984	chr6	29644502	Haematological
ebi-a-GCST004623	Neutrophil percentage of granulocytes	rs375984	chr6	29644502	Haematological
ebi-a-GCST004624	Sum eosinophil basophil counts	rs375984	chr6	29644502	Haematological
ebi-a-GCST004626	Myeloid white cell count	rs375984	chr6	29644502	Haematological
ieu-b-30	white blood cell count	rs375984	chr6	29644502	Haematological
ieu-b-31	monocyte cell count	rs375984	chr6	29644502	Haematological
ieu-b-34	neutrophil cell count	rs375984	chr6	29644502	Haematological
ukb-d-30000_irnt	White blood cell (leukocyte) count	rs375984	chr6	29644502	Haematological
ukb-d-30020_irnt	Haemoglobin concentration	rs375984	chr6	29644502	Haematological
ukb-d-30030_irnt	Haematocrit percentage	rs375984	chr6	29644502	Haematological
ukb-d-30040_irnt	Mean corpuscular volume	rs375984	chr6	29644502	Haematological
ukb-d-30050_irnt	Mean corpuscular haemoglobin	rs375984	chr6	29644502	Haematological
ukb-d-30070_irnt	Red blood cell (erythrocyte) distribution width	rs375984	chr6	29644502	Haematological
ukb-d-30090_irnt	Platelet crit	rs375984	chr6	29644502	Haematological
ukb-d-30130_irnt	Monocyte count	rs375984	chr6	29644502	Haematological
ukb-d-30140_irnt	Neutrophill count	rs375984	chr6	29644502	Haematological
ukb-d-30200_irnt	Neutrophill percentage	rs375984	chr6	29644502	Haematological
ukb-d-30210_irnt	Eosinophill percentage	rs375984	chr6	29644502	Haematological
ukb-d-30260_irnt	Mean reticulocyte volume	rs375984	chr6	29644502	Haematological
ukb-d-30040_irnt	Mean corpuscular volume	rs3772108	chr3	196005189	Haematological
ukb-d-30050_irnt	Mean corpuscular haemoglobin	rs3772108	chr3	196005189	Haematological
ebi-a-GCST004601	Red blood cell count	rs377763	chr6	32199144	Haematological
ebi-a-GCST004604	Hematocrit	rs377763	chr6	32199144	Haematological
ebi-a-GCST004606	Eosinophil counts	rs377763	chr6	32199144	Haematological
ebi-a-GCST004612	High light scatter reticulocyte percentage of red cells	rs377763	chr6	32199144	Haematological
ebi-a-GCST004613	Sum neutrophil eosinophil counts	rs377763	chr6	32199144	Haematological
ebi-a-GCST004614	Granulocyte count	rs377763	chr6	32199144	Haematological
ebi-a-GCST004615	Hemoglobin concentration	rs377763	chr6	32199144	Haematological
ebi-a-GCST004618	White blood cell count (basophil)	rs377763	chr6	32199144	Haematological
ebi-a-GCST004619	Reticulocyte fraction of red cells	rs377763	chr6	32199144	Haematological
ebi-a-GCST004621	Red cell distribution width	rs377763	chr6	32199144	Haematological
ebi-a-GCST004624	Sum eosinophil basophil counts	rs377763	chr6	32199144	Haematological
ebi-a-GCST004626	Myeloid white cell count	rs377763	chr6	32199144	Haematological
ebi-a-GCST006804	Red cell distribution width	rs377763	chr6	32199144	Haematological
ieu-b-30	white blood cell count	rs377763	chr6	32199144	Haematological
ieu-b-31	monocyte cell count	rs377763	chr6	32199144	Haematological
ukb-b-12171	Treatment/medication code: ferrous sulphate	rs377763	chr6	32199144	Haematological
ukb-d-30000_irnt	White blood cell (leukocyte) count	rs377763	chr6	32199144	Haematological
ukb-d-30010_irnt	Red blood cell (erythrocyte) count	rs377763	chr6	32199144	Haematological
ukb-d-30020_irnt	Haemoglobin concentration	rs377763	chr6	32199144	Haematological
ukb-d-30030_irnt	Haematocrit percentage	rs377763	chr6	32199144	Haematological
ukb-d-30060_irnt	Mean corpuscular haemoglobin concentration	rs377763	chr6	32199144	Haematological
ukb-d-30070_irnt	Red blood cell (erythrocyte) distribution width	rs377763	chr6	32199144	Haematological
ukb-d-30080_irnt	Platelet count	rs377763	chr6	32199144	Haematological
ukb-d-30090_irnt	Platelet crit	rs377763	chr6	32199144	Haematological
ukb-d-30100_irnt	Mean platelet (thrombocyte) volume	rs377763	chr6	32199144	Haematological
ukb-d-30110_irnt	Platelet distribution width	rs377763	chr6	32199144	Haematological
ukb-d-30130_irnt	Monocyte count	rs377763	chr6	32199144	Haematological
ukb-d-30140_irnt	Neutrophill count	rs377763	chr6	32199144	Haematological
ukb-d-30210_irnt	Eosinophill percentage	rs377763	chr6	32199144	Haematological
ukb-d-30240_irnt	Reticulocyte percentage	rs377763	chr6	32199144	Haematological
ukb-d-30250_irnt	Reticulocyte count	rs377763	chr6	32199144	Haematological
ukb-d-30260_irnt	Mean reticulocyte volume	rs377763	chr6	32199144	Haematological
ukb-d-30270_irnt	Mean sphered cell volume	rs377763	chr6	32199144	Haematological
ukb-d-30290_irnt	High light scatter reticulocyte percentage	rs377763	chr6	32199144	Haematological
ukb-d-30300_irnt	High light scatter reticulocyte count	rs377763	chr6	32199144	Haematological
ukb-d-III_BLOOD_IMMUN	Diseases of the blood and blood-forming organs and certain disorders involving the immune mechanism	rs377763	chr6	32199144	Haematological
ukb-d-30080_irnt	Platelet count	rs3783373	chr14	102885254	Haematological
ukb-d-30080_irnt	Platelet count	rs3786875	chr19	38759018	Haematological
ebi-a-GCST004606	Eosinophil counts	rs3793127	chr6	32371915	Haematological
ebi-a-GCST004608	Granulocyte percentage of myeloid white cells	rs3793127	chr6	32371915	Haematological
ebi-a-GCST004613	Sum neutrophil eosinophil counts	rs3793127	chr6	32371915	Haematological
ebi-a-GCST004614	Granulocyte count	rs3793127	chr6	32371915	Haematological
ebi-a-GCST004624	Sum eosinophil basophil counts	rs3793127	chr6	32371915	Haematological
ebi-a-GCST004626	Myeloid white cell count	rs3793127	chr6	32371915	Haematological
ebi-a-GCST004632	Lymphocyte percentage of white cells	rs3793127	chr6	32371915	Haematological
ieu-b-30	white blood cell count	rs3793127	chr6	32371915	Haematological
ukb-d-30000_irnt	White blood cell (leukocyte) count	rs3793127	chr6	32371915	Haematological
ukb-d-30040_irnt	Mean corpuscular volume	rs3793127	chr6	32371915	Haematological
ukb-d-30050_irnt	Mean corpuscular haemoglobin	rs3793127	chr6	32371915	Haematological
ukb-d-30130_irnt	Monocyte count	rs3793127	chr6	32371915	Haematological
ukb-d-30140_irnt	Neutrophill count	rs3793127	chr6	32371915	Haematological
ukb-d-30190_irnt	Monocyte percentage	rs3793127	chr6	32371915	Haematological
ukb-d-30200_irnt	Neutrophill percentage	rs3793127	chr6	32371915	Haematological
ukb-d-30210_irnt	Eosinophill percentage	rs3793127	chr6	32371915	Haematological
ukb-d-30240_irnt	Reticulocyte percentage	rs3793127	chr6	32371915	Haematological
ukb-d-30250_irnt	Reticulocyte count	rs3793127	chr6	32371915	Haematological
ukb-d-30270_irnt	Mean sphered cell volume	rs3793127	chr6	32371915	Haematological
ieu-b-30	white blood cell count	rs379464	chr6	32186348	Haematological
ieu-b-31	monocyte cell count	rs379464	chr6	32186348	Haematological
ieu-b-34	neutrophil cell count	rs379464	chr6	32186348	Haematological
ukb-d-30000_irnt	White blood cell (leukocyte) count	rs379464	chr6	32186348	Haematological
ukb-d-30130_irnt	Monocyte count	rs379464	chr6	32186348	Haematological
ukb-d-30240_irnt	Reticulocyte percentage	rs379464	chr6	32186348	Haematological
ukb-d-30250_irnt	Reticulocyte count	rs379464	chr6	32186348	Haematological
ukb-d-30300_irnt	High light scatter reticulocyte count	rs379464	chr6	32186348	Haematological
ieu-b-29	basophil cell count	rs3796375	chr3	46008790	Haematological
ukb-d-30220_irnt	Basophill percentage	rs3796375	chr3	46008790	Haematological
ieu-b-30	white blood cell count	rs3796581	chr4	156642884	Haematological
ukb-d-30070_irnt	Red blood cell (erythrocyte) distribution width	rs3799500	chr6	28352657	Haematological
ieu-b-33	eosinophil cell count	rs3801803	chr7	26901740	Haematological
ukb-d-30210_irnt	Eosinophill percentage	rs3801803	chr7	26901740	Haematological
ukb-d-30070_irnt	Red blood cell (erythrocyte) distribution width	rs3805635	chr5	127673121	Haematological
ukb-d-30080_irnt	Platelet count	rs3806110	chr6	33770629	Haematological
ukb-d-30090_irnt	Platelet crit	rs3806110	chr6	33770629	Haematological
ukb-d-30080_irnt	Platelet count	rs3806607	chr2	74735614	Haematological
ukb-d-30090_irnt	Platelet crit	rs3806607	chr2	74735614	Haematological
ieu-b-31	monocyte cell count	rs3812831	chr13	114900150	Haematological
ieu-b-33	eosinophil cell count	rs3812831	chr13	114900150	Haematological
ukb-d-30210_irnt	Eosinophill percentage	rs3812831	chr13	114900150	Haematological
ebi-a-GCST004599	Mean platelet volume	rs3819288	chr6	31322694	Haematological
ebi-a-GCST004600	Eosinophil percentage of white cells	rs3819288	chr6	31322694	Haematological
ebi-a-GCST004606	Eosinophil counts	rs3819288	chr6	31322694	Haematological
ebi-a-GCST004617	Eosinophil percentage of granulocytes	rs3819288	chr6	31322694	Haematological
ebi-a-GCST004623	Neutrophil percentage of granulocytes	rs3819288	chr6	31322694	Haematological
ebi-a-GCST004624	Sum eosinophil basophil counts	rs3819288	chr6	31322694	Haematological
ukb-d-30040_irnt	Mean corpuscular volume	rs3819288	chr6	31322694	Haematological
ukb-d-30050_irnt	Mean corpuscular haemoglobin	rs3819288	chr6	31322694	Haematological
ukb-d-30080_irnt	Platelet count	rs3819288	chr6	31322694	Haematological
ukb-d-30100_irnt	Mean platelet (thrombocyte) volume	rs3819288	chr6	31322694	Haematological
ukb-d-30200_irnt	Neutrophill percentage	rs3819288	chr6	31322694	Haematological
ukb-d-30210_irnt	Eosinophill percentage	rs3819288	chr6	31322694	Haematological
ukb-d-30270_irnt	Mean sphered cell volume	rs3819288	chr6	31322694	Haematological
ebi-a-GCST004599	Mean platelet volume	rs3819294	chr6	31322487	Haematological
ebi-a-GCST004600	Eosinophil percentage of white cells	rs3819294	chr6	31322487	Haematological
ebi-a-GCST004606	Eosinophil counts	rs3819294	chr6	31322487	Haematological
ebi-a-GCST004617	Eosinophil percentage of granulocytes	rs3819294	chr6	31322487	Haematological
ebi-a-GCST004623	Neutrophil percentage of granulocytes	rs3819294	chr6	31322487	Haematological
ebi-a-GCST004624	Sum eosinophil basophil counts	rs3819294	chr6	31322487	Haematological
ieu-b-33	eosinophil cell count	rs3819294	chr6	31322487	Haematological
ukb-d-30080_irnt	Platelet count	rs3819294	chr6	31322487	Haematological
ukb-d-30100_irnt	Mean platelet (thrombocyte) volume	rs3819294	chr6	31322487	Haematological
ukb-d-30200_irnt	Neutrophill percentage	rs3819294	chr6	31322487	Haematological
ukb-d-30210_irnt	Eosinophill percentage	rs3819294	chr6	31322487	Haematological
ukb-d-30270_irnt	Mean sphered cell volume	rs3819294	chr6	31322487	Haematological
ieu-b-29	basophil cell count	rs3823418	chr6	31100942	Haematological
ieu-b-30	white blood cell count	rs3823418	chr6	31100942	Haematological
ieu-b-34	neutrophil cell count	rs3823418	chr6	31100942	Haematological
ukb-d-30000_irnt	White blood cell (leukocyte) count	rs3823418	chr6	31100942	Haematological
ukb-d-30050_irnt	Mean corpuscular haemoglobin	rs3823418	chr6	31100942	Haematological
ukb-d-30260_irnt	Mean reticulocyte volume	rs3823418	chr6	31100942	Haematological
ebi-a-GCST004621	Red cell distribution width	rs3824116	chr8	11650918	Haematological
ebi-a-GCST006804	Red cell distribution width	rs3824116	chr8	11650918	Haematological
ieu-b-30	white blood cell count	rs3824116	chr8	11650918	Haematological
ieu-b-31	monocyte cell count	rs3824116	chr8	11650918	Haematological
ieu-b-34	neutrophil cell count	rs3824116	chr8	11650918	Haematological
ukb-d-30070_irnt	Red blood cell (erythrocyte) distribution width	rs3824116	chr8	11650918	Haematological
ukb-d-30110_irnt	Platelet distribution width	rs3824116	chr8	11650918	Haematological
ukb-d-30260_irnt	Mean reticulocyte volume	rs3824116	chr8	11650918	Haematological
ukb-d-30080_irnt	Platelet count	rs3827385	chr22	44388817	Haematological
ukb-d-30090_irnt	Platelet crit	rs3827385	chr22	44388817	Haematological
ieu-b-30	white blood cell count	rs3828887	chr6	31440599	Haematological
ieu-b-34	neutrophil cell count	rs3828887	chr6	31440599	Haematological
ukb-d-30000_irnt	White blood cell (leukocyte) count	rs3828887	chr6	31440599	Haematological
ukb-d-30040_irnt	Mean corpuscular volume	rs3828887	chr6	31440599	Haematological
ukb-d-30140_irnt	Neutrophill count	rs3828887	chr6	31440599	Haematological
ukb-d-30190_irnt	Monocyte percentage	rs3828887	chr6	31440599	Haematological
ukb-d-30260_irnt	Mean reticulocyte volume	rs3828887	chr6	31440599	Haematological
ebi-a-GCST004608	Granulocyte percentage of myeloid white cells	rs3843369	chr3	42807048	Haematological
ebi-a-GCST004609	Monocyte percentage of white cells	rs3843369	chr3	42807048	Haematological
ieu-b-30	white blood cell count	rs3843369	chr3	42807048	Haematological
ieu-b-31	monocyte cell count	rs3843369	chr3	42807048	Haematological
ieu-b-33	eosinophil cell count	rs3843369	chr3	42807048	Haematological
ieu-b-34	neutrophil cell count	rs3843369	chr3	42807048	Haematological
ukb-d-30000_irnt	White blood cell (leukocyte) count	rs3843369	chr3	42807048	Haematological
ukb-d-30130_irnt	Monocyte count	rs3843369	chr3	42807048	Haematological
ukb-d-30140_irnt	Neutrophill count	rs3843369	chr3	42807048	Haematological
ukb-d-30190_irnt	Monocyte percentage	rs3843369	chr3	42807048	Haematological
ebi-a-GCST004612	High light scatter reticulocyte percentage of red cells	rs3859514	chr19	10748820	Haematological
ebi-a-GCST004619	Reticulocyte fraction of red cells	rs3859514	chr19	10748820	Haematological
ebi-a-GCST004628	Immature fraction of reticulocytes	rs3859514	chr19	10748820	Haematological
ukb-d-30070_irnt	Red blood cell (erythrocyte) distribution width	rs3859514	chr19	10748820	Haematological
ukb-d-30080_irnt	Platelet count	rs3859514	chr19	10748820	Haematological
ukb-d-30090_irnt	Platelet crit	rs3859514	chr19	10748820	Haematological
ukb-d-30240_irnt	Reticulocyte percentage	rs3859514	chr19	10748820	Haematological
ukb-d-30250_irnt	Reticulocyte count	rs3859514	chr19	10748820	Haematological
ukb-d-30280_irnt	Immature reticulocyte fraction	rs3859514	chr19	10748820	Haematological
ukb-d-30290_irnt	High light scatter reticulocyte percentage	rs3859514	chr19	10748820	Haematological
ukb-d-30300_irnt	High light scatter reticulocyte count	rs3859514	chr19	10748820	Haematological
ebi-a-GCST004599	Mean platelet volume	rs3864277	chr5	131420249	Haematological
ebi-a-GCST004600	Eosinophil percentage of white cells	rs3864277	chr5	131420249	Haematological
ebi-a-GCST004606	Eosinophil counts	rs3864277	chr5	131420249	Haematological
ebi-a-GCST004613	Sum neutrophil eosinophil counts	rs3864277	chr5	131420249	Haematological
ebi-a-GCST004614	Granulocyte count	rs3864277	chr5	131420249	Haematological
ebi-a-GCST004617	Eosinophil percentage of granulocytes	rs3864277	chr5	131420249	Haematological
ebi-a-GCST004623	Neutrophil percentage of granulocytes	rs3864277	chr5	131420249	Haematological
ebi-a-GCST004624	Sum eosinophil basophil counts	rs3864277	chr5	131420249	Haematological
ebi-a-GCST004626	Myeloid white cell count	rs3864277	chr5	131420249	Haematological
ieu-b-30	white blood cell count	rs3864277	chr5	131420249	Haematological
ieu-b-31	monocyte cell count	rs3864277	chr5	131420249	Haematological
ieu-b-33	eosinophil cell count	rs3864277	chr5	131420249	Haematological
ieu-b-34	neutrophil cell count	rs3864277	chr5	131420249	Haematological
ukb-d-30000_irnt	White blood cell (leukocyte) count	rs3864277	chr5	131420249	Haematological
ukb-d-30080_irnt	Platelet count	rs3864277	chr5	131420249	Haematological
ukb-d-30100_irnt	Mean platelet (thrombocyte) volume	rs3864277	chr5	131420249	Haematological
ukb-d-30130_irnt	Monocyte count	rs3864277	chr5	131420249	Haematological
ukb-d-30210_irnt	Eosinophill percentage	rs3864277	chr5	131420249	Haematological
ukb-d-30040_irnt	Mean corpuscular volume	rs3866197	chr4	38930469	Haematological
ukb-d-30050_irnt	Mean corpuscular haemoglobin	rs3866197	chr4	38930469	Haematological
ukb-d-30270_irnt	Mean sphered cell volume	rs3866197	chr4	38930469	Haematological
ebi-a-GCST004600	Eosinophil percentage of white cells	rs3869070	chr6	30023868	Haematological
ebi-a-GCST004606	Eosinophil counts	rs3869070	chr6	30023868	Haematological
ebi-a-GCST004608	Granulocyte percentage of myeloid white cells	rs3869070	chr6	30023868	Haematological
ebi-a-GCST004609	Monocyte percentage of white cells	rs3869070	chr6	30023868	Haematological
ebi-a-GCST004617	Eosinophil percentage of granulocytes	rs3869070	chr6	30023868	Haematological
ebi-a-GCST004623	Neutrophil percentage of granulocytes	rs3869070	chr6	30023868	Haematological
ebi-a-GCST004624	Sum eosinophil basophil counts	rs3869070	chr6	30023868	Haematological
ebi-a-GCST004633	Neutrophil percentage of white cells	rs3869070	chr6	30023868	Haematological
ieu-b-30	white blood cell count	rs3869070	chr6	30023868	Haematological
ieu-b-31	monocyte cell count	rs3869070	chr6	30023868	Haematological
ukb-d-30000_irnt	White blood cell (leukocyte) count	rs3869070	chr6	30023868	Haematological
ukb-d-30080_irnt	Platelet count	rs3869070	chr6	30023868	Haematological
ukb-d-30090_irnt	Platelet crit	rs3869070	chr6	30023868	Haematological
ukb-d-30100_irnt	Mean platelet (thrombocyte) volume	rs3869070	chr6	30023868	Haematological
ukb-d-30130_irnt	Monocyte count	rs3869070	chr6	30023868	Haematological
ukb-d-30190_irnt	Monocyte percentage	rs3869070	chr6	30023868	Haematological
ukb-d-30200_irnt	Neutrophill percentage	rs3869070	chr6	30023868	Haematological
ukb-d-30210_irnt	Eosinophill percentage	rs3869070	chr6	30023868	Haematological
ukb-d-30260_irnt	Mean reticulocyte volume	rs3869070	chr6	30023868	Haematological
ebi-a-GCST004613	Sum neutrophil eosinophil counts	rs3869129	chr6	31410649	Haematological
ebi-a-GCST004614	Granulocyte count	rs3869129	chr6	31410649	Haematological
ebi-a-GCST004618	White blood cell count (basophil)	rs3869129	chr6	31410649	Haematological
ebi-a-GCST004626	Myeloid white cell count	rs3869129	chr6	31410649	Haematological
ieu-b-29	basophil cell count	rs3869129	chr6	31410649	Haematological
ieu-b-30	white blood cell count	rs3869129	chr6	31410649	Haematological
ieu-b-34	neutrophil cell count	rs3869129	chr6	31410649	Haematological
ukb-d-30000_irnt	White blood cell (leukocyte) count	rs3869129	chr6	31410649	Haematological
ukb-d-30040_irnt	Mean corpuscular volume	rs3869129	chr6	31410649	Haematological
ukb-d-30050_irnt	Mean corpuscular haemoglobin	rs3869129	chr6	31410649	Haematological
ukb-d-30110_irnt	Platelet distribution width	rs3869129	chr6	31410649	Haematological
ukb-d-30140_irnt	Neutrophill count	rs3869129	chr6	31410649	Haematological
ukb-d-30190_irnt	Monocyte percentage	rs3869129	chr6	31410649	Haematological
ukb-d-30260_irnt	Mean reticulocyte volume	rs3869129	chr6	31410649	Haematological
ieu-b-31	monocyte cell count	rs3892375	chr1	161054054	Haematological
ukb-d-30100_irnt	Mean platelet (thrombocyte) volume	rs3892375	chr1	161054054	Haematological
ukb-d-30110_irnt	Platelet distribution width	rs3892375	chr1	161054054	Haematological
ukb-d-30190_irnt	Monocyte percentage	rs3892375	chr1	161054054	Haematological
ebi-a-GCST004600	Eosinophil percentage of white cells	rs389883	chr6	31947460	Haematological
ebi-a-GCST004601	Red blood cell count	rs389883	chr6	31947460	Haematological
ebi-a-GCST004606	Eosinophil counts	rs389883	chr6	31947460	Haematological
ebi-a-GCST004609	Monocyte percentage of white cells	rs389883	chr6	31947460	Haematological
ebi-a-GCST004613	Sum neutrophil eosinophil counts	rs389883	chr6	31947460	Haematological
ebi-a-GCST004614	Granulocyte count	rs389883	chr6	31947460	Haematological
ebi-a-GCST004617	Eosinophil percentage of granulocytes	rs389883	chr6	31947460	Haematological
ebi-a-GCST004618	White blood cell count (basophil)	rs389883	chr6	31947460	Haematological
ebi-a-GCST004623	Neutrophil percentage of granulocytes	rs389883	chr6	31947460	Haematological
ebi-a-GCST004624	Sum eosinophil basophil counts	rs389883	chr6	31947460	Haematological
ebi-a-GCST004626	Myeloid white cell count	rs389883	chr6	31947460	Haematological
ieu-b-30	white blood cell count	rs389883	chr6	31947460	Haematological
ukb-d-30000_irnt	White blood cell (leukocyte) count	rs389883	chr6	31947460	Haematological
ukb-d-30010_irnt	Red blood cell (erythrocyte) count	rs389883	chr6	31947460	Haematological
ukb-d-30040_irnt	Mean corpuscular volume	rs389883	chr6	31947460	Haematological
ukb-d-30050_irnt	Mean corpuscular haemoglobin	rs389883	chr6	31947460	Haematological
ukb-d-30130_irnt	Monocyte count	rs389883	chr6	31947460	Haematological
ukb-d-30140_irnt	Neutrophill count	rs389883	chr6	31947460	Haematological
ukb-d-30190_irnt	Monocyte percentage	rs389883	chr6	31947460	Haematological
ukb-d-30210_irnt	Eosinophill percentage	rs389883	chr6	31947460	Haematological
ukb-d-30240_irnt	Reticulocyte percentage	rs389883	chr6	31947460	Haematological
ukb-d-30250_irnt	Reticulocyte count	rs389883	chr6	31947460	Haematological
ukb-d-30260_irnt	Mean reticulocyte volume	rs389883	chr6	31947460	Haematological
ukb-d-30270_irnt	Mean sphered cell volume	rs389883	chr6	31947460	Haematological
ebi-a-GCST004599	Mean platelet volume	rs3916443	chr5	131369079	Haematological
ebi-a-GCST004600	Eosinophil percentage of white cells	rs3916443	chr5	131369079	Haematological
ebi-a-GCST004606	Eosinophil counts	rs3916443	chr5	131369079	Haematological
ebi-a-GCST004617	Eosinophil percentage of granulocytes	rs3916443	chr5	131369079	Haematological
ebi-a-GCST004623	Neutrophil percentage of granulocytes	rs3916443	chr5	131369079	Haematological
ebi-a-GCST004624	Sum eosinophil basophil counts	rs3916443	chr5	131369079	Haematological
ieu-b-30	white blood cell count	rs3916443	chr5	131369079	Haematological
ieu-b-31	monocyte cell count	rs3916443	chr5	131369079	Haematological
ieu-b-33	eosinophil cell count	rs3916443	chr5	131369079	Haematological
ukb-d-30000_irnt	White blood cell (leukocyte) count	rs3916443	chr5	131369079	Haematological
ukb-d-30080_irnt	Platelet count	rs3916443	chr5	131369079	Haematological
ukb-d-30100_irnt	Mean platelet (thrombocyte) volume	rs3916443	chr5	131369079	Haematological
ukb-d-30130_irnt	Monocyte count	rs3916443	chr5	131369079	Haematological
ukb-d-30210_irnt	Eosinophill percentage	rs3916443	chr5	131369079	Haematological
ebi-a-GCST004604	Hematocrit	rs3922717	chr6	27030924	Haematological
ebi-a-GCST004615	Hemoglobin concentration	rs3922717	chr6	27030924	Haematological
ebi-a-GCST004619	Reticulocyte fraction of red cells	rs3922717	chr6	27030924	Haematological
ebi-a-GCST004621	Red cell distribution width	rs3922717	chr6	27030924	Haematological
ebi-a-GCST006804	Red cell distribution width	rs3922717	chr6	27030924	Haematological
ieu-b-31	monocyte cell count	rs3922717	chr6	27030924	Haematological
ieu-b-34	neutrophil cell count	rs3922717	chr6	27030924	Haematological
ukb-d-30000_irnt	White blood cell (leukocyte) count	rs3922717	chr6	27030924	Haematological
ukb-d-30020_irnt	Haemoglobin concentration	rs3922717	chr6	27030924	Haematological
ukb-d-30030_irnt	Haematocrit percentage	rs3922717	chr6	27030924	Haematological
ukb-d-30040_irnt	Mean corpuscular volume	rs3922717	chr6	27030924	Haematological
ukb-d-30050_irnt	Mean corpuscular haemoglobin	rs3922717	chr6	27030924	Haematological
ukb-d-30060_irnt	Mean corpuscular haemoglobin concentration	rs3922717	chr6	27030924	Haematological
ukb-d-30070_irnt	Red blood cell (erythrocyte) distribution width	rs3922717	chr6	27030924	Haematological
ukb-d-30130_irnt	Monocyte count	rs3922717	chr6	27030924	Haematological
ukb-d-30240_irnt	Reticulocyte percentage	rs3922717	chr6	27030924	Haematological
ukb-d-30250_irnt	Reticulocyte count	rs3922717	chr6	27030924	Haematological
ukb-d-30290_irnt	High light scatter reticulocyte percentage	rs3922717	chr6	27030924	Haematological
ukb-d-30300_irnt	High light scatter reticulocyte count	rs3922717	chr6	27030924	Haematological
ukb-d-30840_raw	Total bilirubin	rs3922717	chr6	27030924	Haematological
ukb-d-30080_irnt	Platelet count	rs3923972	chr11	113462012	Haematological
ebi-a-GCST004600	Eosinophil percentage of white cells	rs396660	chr10	29646165	Haematological
ebi-a-GCST004606	Eosinophil counts	rs396660	chr10	29646165	Haematological
ebi-a-GCST004613	Sum neutrophil eosinophil counts	rs396660	chr10	29646165	Haematological
ebi-a-GCST004614	Granulocyte count	rs396660	chr10	29646165	Haematological
ebi-a-GCST004615	Hemoglobin concentration	rs396660	chr10	29646165	Haematological
ebi-a-GCST004617	Eosinophil percentage of granulocytes	rs396660	chr10	29646165	Haematological
ebi-a-GCST004621	Red cell distribution width	rs396660	chr10	29646165	Haematological
ebi-a-GCST004623	Neutrophil percentage of granulocytes	rs396660	chr10	29646165	Haematological
ebi-a-GCST004624	Sum eosinophil basophil counts	rs396660	chr10	29646165	Haematological
ebi-a-GCST004626	Myeloid white cell count	rs396660	chr10	29646165	Haematological
ieu-b-29	basophil cell count	rs396660	chr10	29646165	Haematological
ieu-b-30	white blood cell count	rs396660	chr10	29646165	Haematological
ieu-b-31	monocyte cell count	rs396660	chr10	29646165	Haematological
ieu-b-34	neutrophil cell count	rs396660	chr10	29646165	Haematological
ukb-d-30000_irnt	White blood cell (leukocyte) count	rs396660	chr10	29646165	Haematological
ukb-d-30020_irnt	Haemoglobin concentration	rs396660	chr10	29646165	Haematological
ukb-d-30030_irnt	Haematocrit percentage	rs396660	chr10	29646165	Haematological
ukb-d-30040_irnt	Mean corpuscular volume	rs396660	chr10	29646165	Haematological
ukb-d-30050_irnt	Mean corpuscular haemoglobin	rs396660	chr10	29646165	Haematological
ukb-d-30060_irnt	Mean corpuscular haemoglobin concentration	rs396660	chr10	29646165	Haematological
ukb-d-30070_irnt	Red blood cell (erythrocyte) distribution width	rs396660	chr10	29646165	Haematological
ukb-d-30090_irnt	Platelet crit	rs396660	chr10	29646165	Haematological
ukb-d-30100_irnt	Mean platelet (thrombocyte) volume	rs396660	chr10	29646165	Haematological
ukb-d-30130_irnt	Monocyte count	rs396660	chr10	29646165	Haematological
ukb-d-30140_irnt	Neutrophill count	rs396660	chr10	29646165	Haematological
ukb-d-30200_irnt	Neutrophill percentage	rs396660	chr10	29646165	Haematological
ukb-d-30210_irnt	Eosinophill percentage	rs396660	chr10	29646165	Haematological
ukb-d-30240_irnt	Reticulocyte percentage	rs396660	chr10	29646165	Haematological
ukb-d-30260_irnt	Mean reticulocyte volume	rs396660	chr10	29646165	Haematological
ieu-b-30	white blood cell count	rs399604	chr6	32975014	Haematological
ukb-d-30000_irnt	White blood cell (leukocyte) count	rs399604	chr6	32975014	Haematological
ukb-d-30080_irnt	Platelet count	rs399604	chr6	32975014	Haematological
ukb-d-30090_irnt	Platelet crit	rs399604	chr6	32975014	Haematological
ukb-d-30140_irnt	Neutrophill count	rs399604	chr6	32975014	Haematological
ebi-a-GCST004606	Eosinophil counts	rs407238	chr6	29806901	Haematological
ebi-a-GCST004613	Sum neutrophil eosinophil counts	rs407238	chr6	29806901	Haematological
ebi-a-GCST004614	Granulocyte count	rs407238	chr6	29806901	Haematological
ebi-a-GCST004621	Red cell distribution width	rs407238	chr6	29806901	Haematological
ebi-a-GCST004624	Sum eosinophil basophil counts	rs407238	chr6	29806901	Haematological
ebi-a-GCST004626	Myeloid white cell count	rs407238	chr6	29806901	Haematological
ieu-b-31	monocyte cell count	rs407238	chr6	29806901	Haematological
ieu-b-33	eosinophil cell count	rs407238	chr6	29806901	Haematological
ieu-b-34	neutrophil cell count	rs407238	chr6	29806901	Haematological
ukb-d-30000_irnt	White blood cell (leukocyte) count	rs407238	chr6	29806901	Haematological
ukb-d-30010_irnt	Red blood cell (erythrocyte) count	rs407238	chr6	29806901	Haematological
ukb-d-30040_irnt	Mean corpuscular volume	rs407238	chr6	29806901	Haematological
ukb-d-30050_irnt	Mean corpuscular haemoglobin	rs407238	chr6	29806901	Haematological
ukb-d-30080_irnt	Platelet count	rs407238	chr6	29806901	Haematological
ukb-d-30090_irnt	Platelet crit	rs407238	chr6	29806901	Haematological
ukb-d-30130_irnt	Monocyte count	rs407238	chr6	29806901	Haematological
ukb-d-30140_irnt	Neutrophill count	rs407238	chr6	29806901	Haematological
ukb-d-30210_irnt	Eosinophill percentage	rs407238	chr6	29806901	Haematological
ukb-d-30260_irnt	Mean reticulocyte volume	rs407238	chr6	29806901	Haematological
ukb-d-30270_irnt	Mean sphered cell volume	rs407238	chr6	29806901	Haematological
ukb-d-30280_irnt	Immature reticulocyte fraction	rs407238	chr6	29806901	Haematological
ukb-d-30010_irnt	Red blood cell (erythrocyte) count	rs4074249	chr17	45149409	Haematological
ukb-d-30020_irnt	Haemoglobin concentration	rs4074249	chr17	45149409	Haematological
ukb-d-30030_irnt	Haematocrit percentage	rs4074249	chr17	45149409	Haematological
ukb-d-30100_irnt	Mean platelet (thrombocyte) volume	rs4074249	chr17	45149409	Haematological
ebi-a-GCST004626	Myeloid white cell count	rs4090414	chr6	31398662	Haematological
ebi-a-GCST004621	Red cell distribution width	rs410948	chr13	113370140	Haematological
ebi-a-GCST006804	Red cell distribution width	rs410948	chr13	113370140	Haematological
ukb-d-30040_irnt	Mean corpuscular volume	rs410948	chr13	113370140	Haematological
ukb-d-30050_irnt	Mean corpuscular haemoglobin	rs410948	chr13	113370140	Haematological
ukb-d-30070_irnt	Red blood cell (erythrocyte) distribution width	rs410948	chr13	113370140	Haematological
ukb-d-30240_irnt	Reticulocyte percentage	rs410948	chr13	113370140	Haematological
ukb-d-30250_irnt	Reticulocyte count	rs410948	chr13	113370140	Haematological
ukb-d-30290_irnt	High light scatter reticulocyte percentage	rs410948	chr13	113370140	Haematological
ieu-b-33	eosinophil cell count	rs41270593	chr6	28543089	Haematological
ukb-d-30040_irnt	Mean corpuscular volume	rs41270593	chr6	28543089	Haematological
ukb-d-30050_irnt	Mean corpuscular haemoglobin	rs41270593	chr6	28543089	Haematological
ukb-d-30040_irnt	Mean corpuscular volume	rs41270616	chr6	28954231	Haematological
ukb-d-30100_irnt	Mean platelet (thrombocyte) volume	rs41270616	chr6	28954231	Haematological
ebi-a-GCST004600	Eosinophil percentage of white cells	rs41279090	chr12	112915434	Haematological
ebi-a-GCST004606	Eosinophil counts	rs41279090	chr12	112915434	Haematological
ebi-a-GCST004617	Eosinophil percentage of granulocytes	rs41279090	chr12	112915434	Haematological
ebi-a-GCST004624	Sum eosinophil basophil counts	rs41279090	chr12	112915434	Haematological
ieu-b-30	white blood cell count	rs41279090	chr12	112915434	Haematological
ieu-b-31	monocyte cell count	rs41279090	chr12	112915434	Haematological
ieu-b-33	eosinophil cell count	rs41279090	chr12	112915434	Haematological
ukb-d-30000_irnt	White blood cell (leukocyte) count	rs41279090	chr12	112915434	Haematological
ukb-d-30020_irnt	Haemoglobin concentration	rs41279090	chr12	112915434	Haematological
ukb-d-30030_irnt	Haematocrit percentage	rs41279090	chr12	112915434	Haematological
ukb-d-30040_irnt	Mean corpuscular volume	rs41279090	chr12	112915434	Haematological
ukb-d-30210_irnt	Eosinophill percentage	rs41279090	chr12	112915434	Haematological
ebi-a-GCST004601	Red blood cell count	rs41280968	chr7	99702947	Haematological
ebi-a-GCST004621	Red cell distribution width	rs41280968	chr7	99702947	Haematological
ukb-d-30010_irnt	Red blood cell (erythrocyte) count	rs41280968	chr7	99702947	Haematological
ukb-d-30040_irnt	Mean corpuscular volume	rs41280968	chr7	99702947	Haematological
ukb-d-30050_irnt	Mean corpuscular haemoglobin	rs41280968	chr7	99702947	Haematological
ukb-d-30060_irnt	Mean corpuscular haemoglobin concentration	rs41280968	chr7	99702947	Haematological
ukb-d-30070_irnt	Red blood cell (erythrocyte) distribution width	rs41280968	chr7	99702947	Haematological
ieu-b-31	monocyte cell count	rs41304399	chr20	47283137	Haematological
ukb-d-30040_irnt	Mean corpuscular volume	rs41308403	chr1	154294560	Haematological
ieu-b-34	neutrophil cell count	rs4131080	chr5	179044292	Haematological
ebi-a-GCST004599	Mean platelet volume	rs41315800	chr6	30706631	Haematological
ukb-d-30100_irnt	Mean platelet (thrombocyte) volume	rs41315800	chr6	30706631	Haematological
ebi-a-GCST004600	Eosinophil percentage of white cells	rs41317782	chr6	29260204	Haematological
ebi-a-GCST004606	Eosinophil counts	rs41317782	chr6	29260204	Haematological
ebi-a-GCST004617	Eosinophil percentage of granulocytes	rs41317782	chr6	29260204	Haematological
ebi-a-GCST004624	Sum eosinophil basophil counts	rs41317782	chr6	29260204	Haematological
ukb-d-30100_irnt	Mean platelet (thrombocyte) volume	rs41317782	chr6	29260204	Haematological
ukb-d-30210_irnt	Eosinophill percentage	rs41317782	chr6	29260204	Haematological
ebi-a-GCST004600	Eosinophil percentage of white cells	rs4141134	chr2	102606526	Haematological
ebi-a-GCST004606	Eosinophil counts	rs4141134	chr2	102606526	Haematological
ebi-a-GCST004624	Sum eosinophil basophil counts	rs4141134	chr2	102606526	Haematological
ieu-b-33	eosinophil cell count	rs4141134	chr2	102606526	Haematological
ukb-d-30210_irnt	Eosinophill percentage	rs4141134	chr2	102606526	Haematological
ieu-b-31	monocyte cell count	rs4147153	chr10	64718927	Haematological
ukb-d-30090_irnt	Platelet crit	rs4147153	chr10	64718927	Haematological
ieu-b-31	monocyte cell count	rs4148882	chr6	32816958	Haematological
ukb-d-30010_irnt	Red blood cell (erythrocyte) count	rs4148882	chr6	32816958	Haematological
ukb-d-30020_irnt	Haemoglobin concentration	rs4148882	chr6	32816958	Haematological
ukb-d-30030_irnt	Haematocrit percentage	rs4148882	chr6	32816958	Haematological
ebi-a-GCST004606	Eosinophil counts	rs4151657	chr6	31917540	Haematological
ebi-a-GCST004613	Sum neutrophil eosinophil counts	rs4151657	chr6	31917540	Haematological
ebi-a-GCST004614	Granulocyte count	rs4151657	chr6	31917540	Haematological
ebi-a-GCST004624	Sum eosinophil basophil counts	rs4151657	chr6	31917540	Haematological
ebi-a-GCST004626	Myeloid white cell count	rs4151657	chr6	31917540	Haematological
ieu-b-29	basophil cell count	rs4151657	chr6	31917540	Haematological
ieu-b-30	white blood cell count	rs4151657	chr6	31917540	Haematological
ieu-b-31	monocyte cell count	rs4151657	chr6	31917540	Haematological
ieu-b-33	eosinophil cell count	rs4151657	chr6	31917540	Haematological
ukb-d-30000_irnt	White blood cell (leukocyte) count	rs4151657	chr6	31917540	Haematological
ukb-d-30040_irnt	Mean corpuscular volume	rs4151657	chr6	31917540	Haematological
ukb-d-30050_irnt	Mean corpuscular haemoglobin	rs4151657	chr6	31917540	Haematological
ukb-d-30080_irnt	Platelet count	rs4151657	chr6	31917540	Haematological
ukb-d-30090_irnt	Platelet crit	rs4151657	chr6	31917540	Haematological
ukb-d-30100_irnt	Mean platelet (thrombocyte) volume	rs4151657	chr6	31917540	Haematological
ukb-d-30130_irnt	Monocyte count	rs4151657	chr6	31917540	Haematological
ukb-d-30140_irnt	Neutrophill count	rs4151657	chr6	31917540	Haematological
ukb-d-30260_irnt	Mean reticulocyte volume	rs4151657	chr6	31917540	Haematological
ukb-d-30270_irnt	Mean sphered cell volume	rs4151657	chr6	31917540	Haematological
ebi-a-GCST004601	Red blood cell count	rs416352	chr6	32207393	Haematological
ebi-a-GCST004604	Hematocrit	rs416352	chr6	32207393	Haematological
ebi-a-GCST004606	Eosinophil counts	rs416352	chr6	32207393	Haematological
ebi-a-GCST004612	High light scatter reticulocyte percentage of red cells	rs416352	chr6	32207393	Haematological
ebi-a-GCST004613	Sum neutrophil eosinophil counts	rs416352	chr6	32207393	Haematological
ebi-a-GCST004614	Granulocyte count	rs416352	chr6	32207393	Haematological
ebi-a-GCST004615	Hemoglobin concentration	rs416352	chr6	32207393	Haematological
ebi-a-GCST004618	White blood cell count (basophil)	rs416352	chr6	32207393	Haematological
ebi-a-GCST004619	Reticulocyte fraction of red cells	rs416352	chr6	32207393	Haematological
ebi-a-GCST004624	Sum eosinophil basophil counts	rs416352	chr6	32207393	Haematological
ebi-a-GCST004626	Myeloid white cell count	rs416352	chr6	32207393	Haematological
ebi-a-GCST006804	Red cell distribution width	rs416352	chr6	32207393	Haematological
ieu-b-29	basophil cell count	rs416352	chr6	32207393	Haematological
ieu-b-31	monocyte cell count	rs416352	chr6	32207393	Haematological
ieu-b-34	neutrophil cell count	rs416352	chr6	32207393	Haematological
ukb-d-30000_irnt	White blood cell (leukocyte) count	rs416352	chr6	32207393	Haematological
ukb-d-30010_irnt	Red blood cell (erythrocyte) count	rs416352	chr6	32207393	Haematological
ukb-d-30020_irnt	Haemoglobin concentration	rs416352	chr6	32207393	Haematological
ukb-d-30030_irnt	Haematocrit percentage	rs416352	chr6	32207393	Haematological
ukb-d-30060_irnt	Mean corpuscular haemoglobin concentration	rs416352	chr6	32207393	Haematological
ukb-d-30070_irnt	Red blood cell (erythrocyte) distribution width	rs416352	chr6	32207393	Haematological
ukb-d-30130_irnt	Monocyte count	rs416352	chr6	32207393	Haematological
ukb-d-30140_irnt	Neutrophill count	rs416352	chr6	32207393	Haematological
ukb-d-30240_irnt	Reticulocyte percentage	rs416352	chr6	32207393	Haematological
ukb-d-30250_irnt	Reticulocyte count	rs416352	chr6	32207393	Haematological
ukb-d-30260_irnt	Mean reticulocyte volume	rs416352	chr6	32207393	Haematological
ukb-d-30270_irnt	Mean sphered cell volume	rs416352	chr6	32207393	Haematological
ukb-d-30290_irnt	High light scatter reticulocyte percentage	rs416352	chr6	32207393	Haematological
ukb-d-30300_irnt	High light scatter reticulocyte count	rs416352	chr6	32207393	Haematological
ebi-a-GCST004604	Hematocrit	rs418204	chr6	28562957	Haematological
ebi-a-GCST004606	Eosinophil counts	rs418204	chr6	28562957	Haematological
ebi-a-GCST004613	Sum neutrophil eosinophil counts	rs418204	chr6	28562957	Haematological
ebi-a-GCST004614	Granulocyte count	rs418204	chr6	28562957	Haematological
ebi-a-GCST004615	Hemoglobin concentration	rs418204	chr6	28562957	Haematological
ebi-a-GCST004624	Sum eosinophil basophil counts	rs418204	chr6	28562957	Haematological
ebi-a-GCST004626	Myeloid white cell count	rs418204	chr6	28562957	Haematological
ieu-b-30	white blood cell count	rs418204	chr6	28562957	Haematological
ieu-b-31	monocyte cell count	rs418204	chr6	28562957	Haematological
ieu-b-33	eosinophil cell count	rs418204	chr6	28562957	Haematological
ieu-b-34	neutrophil cell count	rs418204	chr6	28562957	Haematological
ukb-d-30000_irnt	White blood cell (leukocyte) count	rs418204	chr6	28562957	Haematological
ukb-d-30020_irnt	Haemoglobin concentration	rs418204	chr6	28562957	Haematological
ukb-d-30030_irnt	Haematocrit percentage	rs418204	chr6	28562957	Haematological
ukb-d-30040_irnt	Mean corpuscular volume	rs418204	chr6	28562957	Haematological
ukb-d-30050_irnt	Mean corpuscular haemoglobin	rs418204	chr6	28562957	Haematological
ukb-d-30070_irnt	Red blood cell (erythrocyte) distribution width	rs418204	chr6	28562957	Haematological
ukb-d-30130_irnt	Monocyte count	rs418204	chr6	28562957	Haematological
ukb-d-30140_irnt	Neutrophill count	rs418204	chr6	28562957	Haematological
ukb-d-30210_irnt	Eosinophill percentage	rs418204	chr6	28562957	Haematological
ukb-d-30250_irnt	Reticulocyte count	rs418204	chr6	28562957	Haematological
ukb-d-30260_irnt	Mean reticulocyte volume	rs418204	chr6	28562957	Haematological
ukb-d-30660_raw	Direct bilirubin	rs418204	chr6	28562957	Haematological
ukb-d-30840_raw	Total bilirubin	rs418204	chr6	28562957	Haematological
ebi-a-GCST004599	Mean platelet volume	rs41823	chr7	106253605	Haematological
ukb-d-30100_irnt	Mean platelet (thrombocyte) volume	rs41823	chr7	106253605	Haematological
ukb-d-30110_irnt	Platelet distribution width	rs41823	chr7	106253605	Haematological
ebi-a-GCST004632	Lymphocyte percentage of white cells	rs422888	chr20	62199100	Haematological
ieu-b-34	neutrophil cell count	rs422888	chr20	62199100	Haematological
ukb-d-30090_irnt	Platelet crit	rs422888	chr20	62199100	Haematological
ukb-d-30140_irnt	Neutrophill count	rs422888	chr20	62199100	Haematological
ukb-d-30200_irnt	Neutrophill percentage	rs422888	chr20	62199100	Haematological
ieu-b-30	white blood cell count	rs4242708	chr9	139853341	Haematological
ukb-d-30190_irnt	Monocyte percentage	rs4242708	chr9	139853341	Haematological
ukb-d-30210_irnt	Eosinophill percentage	rs4244531	chr11	27657250	Haematological
ebi-a-GCST004601	Red blood cell count	rs4248153	chr6	31002527	Haematological
ebi-a-GCST004606	Eosinophil counts	rs4248153	chr6	31002527	Haematological
ebi-a-GCST004612	High light scatter reticulocyte percentage of red cells	rs4248153	chr6	31002527	Haematological
ebi-a-GCST004619	Reticulocyte fraction of red cells	rs4248153	chr6	31002527	Haematological
ebi-a-GCST004624	Sum eosinophil basophil counts	rs4248153	chr6	31002527	Haematological
ieu-b-30	white blood cell count	rs4248153	chr6	31002527	Haematological
ukb-d-30000_irnt	White blood cell (leukocyte) count	rs4248153	chr6	31002527	Haematological
ukb-d-30010_irnt	Red blood cell (erythrocyte) count	rs4248153	chr6	31002527	Haematological
ukb-d-30040_irnt	Mean corpuscular volume	rs4248153	chr6	31002527	Haematological
ukb-d-30050_irnt	Mean corpuscular haemoglobin	rs4248153	chr6	31002527	Haematological
ukb-d-30080_irnt	Platelet count	rs4248153	chr6	31002527	Haematological
ukb-d-30100_irnt	Mean platelet (thrombocyte) volume	rs4248153	chr6	31002527	Haematological
ukb-d-30210_irnt	Eosinophill percentage	rs4248153	chr6	31002527	Haematological
ukb-d-30240_irnt	Reticulocyte percentage	rs4248153	chr6	31002527	Haematological
ukb-d-30250_irnt	Reticulocyte count	rs4248153	chr6	31002527	Haematological
ukb-d-30260_irnt	Mean reticulocyte volume	rs4248153	chr6	31002527	Haematological
ukb-d-30270_irnt	Mean sphered cell volume	rs4248153	chr6	31002527	Haematological
ukb-d-30290_irnt	High light scatter reticulocyte percentage	rs4248153	chr6	31002527	Haematological
ukb-d-30300_irnt	High light scatter reticulocyte count	rs4248153	chr6	31002527	Haematological
ebi-a-GCST004601	Red blood cell count	rs4257298	chr18	43689353	Haematological
ebi-a-GCST004621	Red cell distribution width	rs4257298	chr18	43689353	Haematological
ebi-a-GCST006804	Red cell distribution width	rs4257298	chr18	43689353	Haematological
ukb-d-30010_irnt	Red blood cell (erythrocyte) count	rs4257298	chr18	43689353	Haematological
ukb-d-30040_irnt	Mean corpuscular volume	rs4257298	chr18	43689353	Haematological
ukb-d-30050_irnt	Mean corpuscular haemoglobin	rs4257298	chr18	43689353	Haematological
ukb-d-30070_irnt	Red blood cell (erythrocyte) distribution width	rs4257298	chr18	43689353	Haematological
ukb-d-30100_irnt	Mean platelet (thrombocyte) volume	rs4257298	chr18	43689353	Haematological
ukb-d-30250_irnt	Reticulocyte count	rs4257298	chr18	43689353	Haematological
ukb-d-30260_irnt	Mean reticulocyte volume	rs4257298	chr18	43689353	Haematological
ukb-d-30270_irnt	Mean sphered cell volume	rs4257298	chr18	43689353	Haematological
ukb-d-30300_irnt	High light scatter reticulocyte count	rs4257298	chr18	43689353	Haematological
ebi-a-GCST004606	Eosinophil counts	rs4258795	chr2	85765439	Haematological
ebi-a-GCST004624	Sum eosinophil basophil counts	rs4258795	chr2	85765439	Haematological
ieu-b-33	eosinophil cell count	rs4258795	chr2	85765439	Haematological
ukb-d-30110_irnt	Platelet distribution width	rs427136	chr5	52280671	Haematological
ebi-a-GCST004600	Eosinophil percentage of white cells	rs4277907	chr5	131227713	Haematological
ebi-a-GCST004606	Eosinophil counts	rs4277907	chr5	131227713	Haematological
ebi-a-GCST004617	Eosinophil percentage of granulocytes	rs4277907	chr5	131227713	Haematological
ebi-a-GCST004623	Neutrophil percentage of granulocytes	rs4277907	chr5	131227713	Haematological
ebi-a-GCST004624	Sum eosinophil basophil counts	rs4277907	chr5	131227713	Haematological
ukb-d-30210_irnt	Eosinophill percentage	rs4277907	chr5	131227713	Haematological
ebi-a-GCST004599	Mean platelet volume	rs429150	chr6	32075563	Haematological
ebi-a-GCST004600	Eosinophil percentage of white cells	rs429150	chr6	32075563	Haematological
ebi-a-GCST004601	Red blood cell count	rs429150	chr6	32075563	Haematological
ebi-a-GCST004606	Eosinophil counts	rs429150	chr6	32075563	Haematological
ebi-a-GCST004613	Sum neutrophil eosinophil counts	rs429150	chr6	32075563	Haematological
ebi-a-GCST004614	Granulocyte count	rs429150	chr6	32075563	Haematological
ebi-a-GCST004617	Eosinophil percentage of granulocytes	rs429150	chr6	32075563	Haematological
ebi-a-GCST004618	White blood cell count (basophil)	rs429150	chr6	32075563	Haematological
ebi-a-GCST004623	Neutrophil percentage of granulocytes	rs429150	chr6	32075563	Haematological
ebi-a-GCST004624	Sum eosinophil basophil counts	rs429150	chr6	32075563	Haematological
ebi-a-GCST004626	Myeloid white cell count	rs429150	chr6	32075563	Haematological
ieu-b-29	basophil cell count	rs429150	chr6	32075563	Haematological
ieu-b-31	monocyte cell count	rs429150	chr6	32075563	Haematological
ieu-b-34	neutrophil cell count	rs429150	chr6	32075563	Haematological
ukb-d-30000_irnt	White blood cell (leukocyte) count	rs429150	chr6	32075563	Haematological
ukb-d-30010_irnt	Red blood cell (erythrocyte) count	rs429150	chr6	32075563	Haematological
ukb-d-30040_irnt	Mean corpuscular volume	rs429150	chr6	32075563	Haematological
ukb-d-30050_irnt	Mean corpuscular haemoglobin	rs429150	chr6	32075563	Haematological
ukb-d-30080_irnt	Platelet count	rs429150	chr6	32075563	Haematological
ukb-d-30100_irnt	Mean platelet (thrombocyte) volume	rs429150	chr6	32075563	Haematological
ukb-d-30110_irnt	Platelet distribution width	rs429150	chr6	32075563	Haematological
ukb-d-30130_irnt	Monocyte count	rs429150	chr6	32075563	Haematological
ukb-d-30140_irnt	Neutrophill count	rs429150	chr6	32075563	Haematological
ukb-d-30210_irnt	Eosinophill percentage	rs429150	chr6	32075563	Haematological
ukb-d-30260_irnt	Mean reticulocyte volume	rs429150	chr6	32075563	Haematological
ukb-d-30270_irnt	Mean sphered cell volume	rs429150	chr6	32075563	Haematological
ebi-a-GCST004601	Red blood cell count	rs4292328	chr4	9970962	Haematological
ieu-b-29	basophil cell count	rs4292328	chr4	9970962	Haematological
ukb-d-30110_irnt	Platelet distribution width	rs4297167	chr9	99098101	Haematological
ukb-d-30100_irnt	Mean platelet (thrombocyte) volume	rs4299453	chr3	55826780	Haematological
ebi-a-GCST004606	Eosinophil counts	rs430916	chr6	32188099	Haematological
ebi-a-GCST004624	Sum eosinophil basophil counts	rs430916	chr6	32188099	Haematological
ebi-a-GCST004626	Myeloid white cell count	rs430916	chr6	32188099	Haematological
ukb-d-30000_irnt	White blood cell (leukocyte) count	rs430916	chr6	32188099	Haematological
ukb-d-30010_irnt	Red blood cell (erythrocyte) count	rs430916	chr6	32188099	Haematological
ukb-d-30100_irnt	Mean platelet (thrombocyte) volume	rs430916	chr6	32188099	Haematological
ukb-d-30130_irnt	Monocyte count	rs430916	chr6	32188099	Haematological
ukb-d-30140_irnt	Neutrophill count	rs430916	chr6	32188099	Haematological
ebi-a-GCST004600	Eosinophil percentage of white cells	rs4311504	chr6	32593349	Haematological
ebi-a-GCST004601	Red blood cell count	rs4311504	chr6	32593349	Haematological
ebi-a-GCST004604	Hematocrit	rs4311504	chr6	32593349	Haematological
ebi-a-GCST004606	Eosinophil counts	rs4311504	chr6	32593349	Haematological
ebi-a-GCST004612	High light scatter reticulocyte percentage of red cells	rs4311504	chr6	32593349	Haematological
ebi-a-GCST004613	Sum neutrophil eosinophil counts	rs4311504	chr6	32593349	Haematological
ebi-a-GCST004614	Granulocyte count	rs4311504	chr6	32593349	Haematological
ebi-a-GCST004615	Hemoglobin concentration	rs4311504	chr6	32593349	Haematological
ebi-a-GCST004617	Eosinophil percentage of granulocytes	rs4311504	chr6	32593349	Haematological
ebi-a-GCST004618	White blood cell count (basophil)	rs4311504	chr6	32593349	Haematological
ebi-a-GCST004619	Reticulocyte fraction of red cells	rs4311504	chr6	32593349	Haematological
ebi-a-GCST004624	Sum eosinophil basophil counts	rs4311504	chr6	32593349	Haematological
ebi-a-GCST004626	Myeloid white cell count	rs4311504	chr6	32593349	Haematological
ukb-d-30000_irnt	White blood cell (leukocyte) count	rs4311504	chr6	32593349	Haematological
ukb-d-30010_irnt	Red blood cell (erythrocyte) count	rs4311504	chr6	32593349	Haematological
ukb-d-30020_irnt	Haemoglobin concentration	rs4311504	chr6	32593349	Haematological
ukb-d-30030_irnt	Haematocrit percentage	rs4311504	chr6	32593349	Haematological
ukb-d-30040_irnt	Mean corpuscular volume	rs4311504	chr6	32593349	Haematological
ukb-d-30060_irnt	Mean corpuscular haemoglobin concentration	rs4311504	chr6	32593349	Haematological
ukb-d-30070_irnt	Red blood cell (erythrocyte) distribution width	rs4311504	chr6	32593349	Haematological
ukb-d-30130_irnt	Monocyte count	rs4311504	chr6	32593349	Haematological
ukb-d-30140_irnt	Neutrophill count	rs4311504	chr6	32593349	Haematological
ukb-d-30210_irnt	Eosinophill percentage	rs4311504	chr6	32593349	Haematological
ukb-d-30240_irnt	Reticulocyte percentage	rs4311504	chr6	32593349	Haematological
ukb-d-30250_irnt	Reticulocyte count	rs4311504	chr6	32593349	Haematological
ukb-d-30260_irnt	Mean reticulocyte volume	rs4311504	chr6	32593349	Haematological
ukb-d-30270_irnt	Mean sphered cell volume	rs4311504	chr6	32593349	Haematological
ukb-d-30290_irnt	High light scatter reticulocyte percentage	rs4311504	chr6	32593349	Haematological
ukb-d-30300_irnt	High light scatter reticulocyte count	rs4311504	chr6	32593349	Haematological
ukb-d-III_BLOOD_IMMUN	Diseases of the blood and blood-forming organs and certain disorders involving the immune mechanism	rs4311504	chr6	32593349	Haematological
ukb-d-30100_irnt	Mean platelet (thrombocyte) volume	rs4334028	chr11	129097579	Haematological
ukb-d-30010_irnt	Red blood cell (erythrocyte) count	rs4357289	chr8	21777476	Haematological
ukb-d-30040_irnt	Mean corpuscular volume	rs4357289	chr8	21777476	Haematological
ukb-d-30050_irnt	Mean corpuscular haemoglobin	rs4357289	chr8	21777476	Haematological
ukb-d-30260_irnt	Mean reticulocyte volume	rs4357289	chr8	21777476	Haematological
ukb-d-30270_irnt	Mean sphered cell volume	rs4357289	chr8	21777476	Haematological
ebi-a-GCST004599	Mean platelet volume	rs4371876	chr6	31067550	Haematological
ebi-a-GCST004600	Eosinophil percentage of white cells	rs4371876	chr6	31067550	Haematological
ebi-a-GCST004606	Eosinophil counts	rs4371876	chr6	31067550	Haematological
ebi-a-GCST004617	Eosinophil percentage of granulocytes	rs4371876	chr6	31067550	Haematological
ebi-a-GCST004619	Reticulocyte fraction of red cells	rs4371876	chr6	31067550	Haematological
ebi-a-GCST004623	Neutrophil percentage of granulocytes	rs4371876	chr6	31067550	Haematological
ebi-a-GCST004624	Sum eosinophil basophil counts	rs4371876	chr6	31067550	Haematological
ieu-b-31	monocyte cell count	rs4371876	chr6	31067550	Haematological
ieu-b-33	eosinophil cell count	rs4371876	chr6	31067550	Haematological
ukb-d-30000_irnt	White blood cell (leukocyte) count	rs4371876	chr6	31067550	Haematological
ukb-d-30020_irnt	Haemoglobin concentration	rs4371876	chr6	31067550	Haematological
ukb-d-30070_irnt	Red blood cell (erythrocyte) distribution width	rs4371876	chr6	31067550	Haematological
ukb-d-30080_irnt	Platelet count	rs4371876	chr6	31067550	Haematological
ukb-d-30090_irnt	Platelet crit	rs4371876	chr6	31067550	Haematological
ukb-d-30100_irnt	Mean platelet (thrombocyte) volume	rs4371876	chr6	31067550	Haematological
ukb-d-30130_irnt	Monocyte count	rs4371876	chr6	31067550	Haematological
ukb-d-30190_irnt	Monocyte percentage	rs4371876	chr6	31067550	Haematological
ukb-d-30210_irnt	Eosinophill percentage	rs4371876	chr6	31067550	Haematological
ukb-d-30240_irnt	Reticulocyte percentage	rs4371876	chr6	31067550	Haematological
ukb-d-30250_irnt	Reticulocyte count	rs4371876	chr6	31067550	Haematological
ukb-d-30260_irnt	Mean reticulocyte volume	rs4371876	chr6	31067550	Haematological
ukb-d-30270_irnt	Mean sphered cell volume	rs4371876	chr6	31067550	Haematological
ukb-d-30300_irnt	High light scatter reticulocyte count	rs4371876	chr6	31067550	Haematological
ieu-b-33	eosinophil cell count	rs4412247	chr6	32386471	Haematological
ieu-b-34	neutrophil cell count	rs4412247	chr6	32386471	Haematological
ukb-d-30000_irnt	White blood cell (leukocyte) count	rs4412247	chr6	32386471	Haematological
ukb-d-30020_irnt	Haemoglobin concentration	rs4412247	chr6	32386471	Haematological
ukb-d-30030_irnt	Haematocrit percentage	rs4412247	chr6	32386471	Haematological
ukb-d-30040_irnt	Mean corpuscular volume	rs4412247	chr6	32386471	Haematological
ukb-d-30050_irnt	Mean corpuscular haemoglobin	rs4412247	chr6	32386471	Haematological
ukb-d-30060_irnt	Mean corpuscular haemoglobin concentration	rs4412247	chr6	32386471	Haematological
ukb-d-30070_irnt	Red blood cell (erythrocyte) distribution width	rs4412247	chr6	32386471	Haematological
ukb-d-30080_irnt	Platelet count	rs4412247	chr6	32386471	Haematological
ukb-d-30100_irnt	Mean platelet (thrombocyte) volume	rs4412247	chr6	32386471	Haematological
ukb-d-30110_irnt	Platelet distribution width	rs4412247	chr6	32386471	Haematological
ukb-d-30140_irnt	Neutrophill count	rs4412247	chr6	32386471	Haematological
ukb-d-30210_irnt	Eosinophill percentage	rs4412247	chr6	32386471	Haematological
ukb-d-30020_irnt	Haemoglobin concentration	rs444472	chr6	32186726	Haematological
ukb-d-30060_irnt	Mean corpuscular haemoglobin concentration	rs444472	chr6	32186726	Haematological
ukb-d-30110_irnt	Platelet distribution width	rs444472	chr6	32186726	Haematological
ukb-d-30240_irnt	Reticulocyte percentage	rs444472	chr6	32186726	Haematological
ukb-d-30250_irnt	Reticulocyte count	rs444472	chr6	32186726	Haematological
ukb-d-30260_irnt	Mean reticulocyte volume	rs444472	chr6	32186726	Haematological
ukb-d-30010_irnt	Red blood cell (erythrocyte) count	rs4449668	chr6	30211894	Haematological
ukb-d-30020_irnt	Haemoglobin concentration	rs4449668	chr6	30211894	Haematological
ukb-d-30030_irnt	Haematocrit percentage	rs4449668	chr6	30211894	Haematological
ukb-d-30040_irnt	Mean corpuscular volume	rs4449668	chr6	30211894	Haematological
ukb-d-30050_irnt	Mean corpuscular haemoglobin	rs4449668	chr6	30211894	Haematological
ukb-d-30100_irnt	Mean platelet (thrombocyte) volume	rs4449668	chr6	30211894	Haematological
ukb-d-30300_irnt	High light scatter reticulocyte count	rs4449668	chr6	30211894	Haematological
ebi-a-GCST004599	Mean platelet volume	rs4455663	chr6	31193164	Haematological
ebi-a-GCST004606	Eosinophil counts	rs4455663	chr6	31193164	Haematological
ebi-a-GCST004613	Sum neutrophil eosinophil counts	rs4455663	chr6	31193164	Haematological
ebi-a-GCST004614	Granulocyte count	rs4455663	chr6	31193164	Haematological
ebi-a-GCST004624	Sum eosinophil basophil counts	rs4455663	chr6	31193164	Haematological
ebi-a-GCST004626	Myeloid white cell count	rs4455663	chr6	31193164	Haematological
ieu-b-29	basophil cell count	rs4455663	chr6	31193164	Haematological
ieu-b-30	white blood cell count	rs4455663	chr6	31193164	Haematological
ieu-b-33	eosinophil cell count	rs4455663	chr6	31193164	Haematological
ieu-b-34	neutrophil cell count	rs4455663	chr6	31193164	Haematological
ukb-d-30000_irnt	White blood cell (leukocyte) count	rs4455663	chr6	31193164	Haematological
ukb-d-30020_irnt	Haemoglobin concentration	rs4455663	chr6	31193164	Haematological
ukb-d-30090_irnt	Platelet crit	rs4455663	chr6	31193164	Haematological
ukb-d-30100_irnt	Mean platelet (thrombocyte) volume	rs4455663	chr6	31193164	Haematological
ukb-d-30110_irnt	Platelet distribution width	rs4455663	chr6	31193164	Haematological
ukb-d-30130_irnt	Monocyte count	rs4455663	chr6	31193164	Haematological
ukb-d-30140_irnt	Neutrophill count	rs4455663	chr6	31193164	Haematological
ukb-d-30190_irnt	Monocyte percentage	rs4455663	chr6	31193164	Haematological
ieu-b-33	eosinophil cell count	rs446198	chr6	29507426	Haematological
ukb-d-30000_irnt	White blood cell (leukocyte) count	rs446198	chr6	29507426	Haematological
ukb-d-30010_irnt	Red blood cell (erythrocyte) count	rs446198	chr6	29507426	Haematological
ukb-d-30080_irnt	Platelet count	rs446198	chr6	29507426	Haematological
ukb-d-30100_irnt	Mean platelet (thrombocyte) volume	rs446198	chr6	29507426	Haematological
ukb-d-30260_irnt	Mean reticulocyte volume	rs446198	chr6	29507426	Haematological
ukb-d-30270_irnt	Mean sphered cell volume	rs446198	chr6	29507426	Haematological
ebi-a-GCST004601	Red blood cell count	rs4510718	chr6	32750180	Haematological
ebi-a-GCST004604	Hematocrit	rs4510718	chr6	32750180	Haematological
ebi-a-GCST004606	Eosinophil counts	rs4510718	chr6	32750180	Haematological
ebi-a-GCST004612	High light scatter reticulocyte percentage of red cells	rs4510718	chr6	32750180	Haematological
ebi-a-GCST004614	Granulocyte count	rs4510718	chr6	32750180	Haematological
ebi-a-GCST004615	Hemoglobin concentration	rs4510718	chr6	32750180	Haematological
ebi-a-GCST004619	Reticulocyte fraction of red cells	rs4510718	chr6	32750180	Haematological
ebi-a-GCST004624	Sum eosinophil basophil counts	rs4510718	chr6	32750180	Haematological
ebi-a-GCST004626	Myeloid white cell count	rs4510718	chr6	32750180	Haematological
ieu-b-31	monocyte cell count	rs4510718	chr6	32750180	Haematological
ieu-b-34	neutrophil cell count	rs4510718	chr6	32750180	Haematological
ukb-d-30000_irnt	White blood cell (leukocyte) count	rs4510718	chr6	32750180	Haematological
ukb-d-30010_irnt	Red blood cell (erythrocyte) count	rs4510718	chr6	32750180	Haematological
ukb-d-30020_irnt	Haemoglobin concentration	rs4510718	chr6	32750180	Haematological
ukb-d-30030_irnt	Haematocrit percentage	rs4510718	chr6	32750180	Haematological
ukb-d-30060_irnt	Mean corpuscular haemoglobin concentration	rs4510718	chr6	32750180	Haematological
ukb-d-30070_irnt	Red blood cell (erythrocyte) distribution width	rs4510718	chr6	32750180	Haematological
ukb-d-30100_irnt	Mean platelet (thrombocyte) volume	rs4510718	chr6	32750180	Haematological
ukb-d-30130_irnt	Monocyte count	rs4510718	chr6	32750180	Haematological
ukb-d-30140_irnt	Neutrophill count	rs4510718	chr6	32750180	Haematological
ukb-d-30240_irnt	Reticulocyte percentage	rs4510718	chr6	32750180	Haematological
ukb-d-30250_irnt	Reticulocyte count	rs4510718	chr6	32750180	Haematological
ukb-d-30260_irnt	Mean reticulocyte volume	rs4510718	chr6	32750180	Haematological
ukb-d-30300_irnt	High light scatter reticulocyte count	rs4510718	chr6	32750180	Haematological
ebi-a-GCST004621	Red cell distribution width	rs451774	chr6	28502550	Haematological
ieu-b-31	monocyte cell count	rs451774	chr6	28502550	Haematological
ukb-d-30020_irnt	Haemoglobin concentration	rs451774	chr6	28502550	Haematological
ukb-d-30040_irnt	Mean corpuscular volume	rs451774	chr6	28502550	Haematological
ukb-d-30050_irnt	Mean corpuscular haemoglobin	rs451774	chr6	28502550	Haematological
ukb-d-30060_irnt	Mean corpuscular haemoglobin concentration	rs451774	chr6	28502550	Haematological
ukb-d-30070_irnt	Red blood cell (erythrocyte) distribution width	rs451774	chr6	28502550	Haematological
ukb-d-30130_irnt	Monocyte count	rs451774	chr6	28502550	Haematological
ukb-d-30040_irnt	Mean corpuscular volume	rs4520687	chr12	93786930	Haematological
ukb-d-30050_irnt	Mean corpuscular haemoglobin	rs4520687	chr12	93786930	Haematological
ukb-d-30070_irnt	Red blood cell (erythrocyte) distribution width	rs4520687	chr12	93786930	Haematological
ieu-b-30	white blood cell count	rs4522556	chr2	160957846	Haematological
ukb-d-30020_irnt	Haemoglobin concentration	rs4522556	chr2	160957846	Haematological
ukb-d-30030_irnt	Haematocrit percentage	rs4522556	chr2	160957846	Haematological
ukb-d-30080_irnt	Platelet count	rs453295	chr6	33501330	Haematological
ukb-d-30090_irnt	Platelet crit	rs453295	chr6	33501330	Haematological
ebi-a-GCST004621	Red cell distribution width	rs4538933	chr8	10300964	Haematological
ieu-b-30	white blood cell count	rs4538933	chr8	10300964	Haematological
ieu-b-31	monocyte cell count	rs4538933	chr8	10300964	Haematological
ieu-b-34	neutrophil cell count	rs4538933	chr8	10300964	Haematological
ukb-d-30070_irnt	Red blood cell (erythrocyte) distribution width	rs4538933	chr8	10300964	Haematological
ukb-d-30110_irnt	Platelet distribution width	rs4538933	chr8	10300964	Haematological
ebi-a-GCST004606	Eosinophil counts	rs4540292	chr6	31317182	Haematological
ebi-a-GCST004608	Granulocyte percentage of myeloid white cells	rs4540292	chr6	31317182	Haematological
ebi-a-GCST004609	Monocyte percentage of white cells	rs4540292	chr6	31317182	Haematological
ebi-a-GCST004613	Sum neutrophil eosinophil counts	rs4540292	chr6	31317182	Haematological
ebi-a-GCST004614	Granulocyte count	rs4540292	chr6	31317182	Haematological
ebi-a-GCST004624	Sum eosinophil basophil counts	rs4540292	chr6	31317182	Haematological
ebi-a-GCST004626	Myeloid white cell count	rs4540292	chr6	31317182	Haematological
ebi-a-GCST004632	Lymphocyte percentage of white cells	rs4540292	chr6	31317182	Haematological
ieu-b-29	basophil cell count	rs4540292	chr6	31317182	Haematological
ieu-b-30	white blood cell count	rs4540292	chr6	31317182	Haematological
ieu-b-31	monocyte cell count	rs4540292	chr6	31317182	Haematological
ieu-b-34	neutrophil cell count	rs4540292	chr6	31317182	Haematological
ukb-d-30000_irnt	White blood cell (leukocyte) count	rs4540292	chr6	31317182	Haematological
ukb-d-30110_irnt	Platelet distribution width	rs4540292	chr6	31317182	Haematological
ukb-d-30130_irnt	Monocyte count	rs4540292	chr6	31317182	Haematological
ukb-d-30140_irnt	Neutrophill count	rs4540292	chr6	31317182	Haematological
ukb-d-30190_irnt	Monocyte percentage	rs4540292	chr6	31317182	Haematological
ukb-d-30260_irnt	Mean reticulocyte volume	rs4540292	chr6	31317182	Haematological
ukb-d-30270_irnt	Mean sphered cell volume	rs4540292	chr6	31317182	Haematological
ukb-d-30190_irnt	Monocyte percentage	rs45478197	chr1	154422733	Haematological
ieu-b-29	basophil cell count	rs45508400	chr15	50629403	Haematological
ukb-d-30080_irnt	Platelet count	rs45508400	chr15	50629403	Haematological
ukb-d-30090_irnt	Platelet crit	rs45508400	chr15	50629403	Haematological
ebi-a-GCST004619	Reticulocyte fraction of red cells	rs4561	chr5	95152313	Haematological
ukb-d-30240_irnt	Reticulocyte percentage	rs4561	chr5	95152313	Haematological
ukb-d-30250_irnt	Reticulocyte count	rs4561	chr5	95152313	Haematological
ukb-d-30280_irnt	Immature reticulocyte fraction	rs4561	chr5	95152313	Haematological
ukb-d-30290_irnt	High light scatter reticulocyte percentage	rs4561	chr5	95152313	Haematological
ukb-d-30300_irnt	High light scatter reticulocyte count	rs4561	chr5	95152313	Haematological
ebi-a-GCST004606	Eosinophil counts	rs4569	chr6	31637807	Haematological
ebi-a-GCST004624	Sum eosinophil basophil counts	rs4569	chr6	31637807	Haematological
ukb-d-30000_irnt	White blood cell (leukocyte) count	rs4569	chr6	31637807	Haematological
ukb-d-30100_irnt	Mean platelet (thrombocyte) volume	rs4569	chr6	31637807	Haematological
ukb-d-30240_irnt	Reticulocyte percentage	rs4569	chr6	31637807	Haematological
ukb-d-30250_irnt	Reticulocyte count	rs4569	chr6	31637807	Haematological
ukb-d-30280_irnt	Immature reticulocyte fraction	rs4569	chr6	31637807	Haematological
ukb-d-30290_irnt	High light scatter reticulocyte percentage	rs4569	chr6	31637807	Haematological
ukb-d-30300_irnt	High light scatter reticulocyte count	rs4569	chr6	31637807	Haematological
ukb-d-30060_irnt	Mean corpuscular haemoglobin concentration	rs4610795	chr8	145881333	Haematological
ukb-d-30070_irnt	Red blood cell (erythrocyte) distribution width	rs4610795	chr8	145881333	Haematological
ukb-d-30010_irnt	Red blood cell (erythrocyte) count	rs4636204	chr8	21823206	Haematological
ukb-d-30040_irnt	Mean corpuscular volume	rs4636204	chr8	21823206	Haematological
ukb-d-30050_irnt	Mean corpuscular haemoglobin	rs4636204	chr8	21823206	Haematological
ukb-d-30260_irnt	Mean reticulocyte volume	rs4636204	chr8	21823206	Haematological
ukb-d-30270_irnt	Mean sphered cell volume	rs4636204	chr8	21823206	Haematological
ebi-a-GCST004608	Granulocyte percentage of myeloid white cells	rs4644106	chr6	31319586	Haematological
ebi-a-GCST004609	Monocyte percentage of white cells	rs4644106	chr6	31319586	Haematological
ieu-b-34	neutrophil cell count	rs4644106	chr6	31319586	Haematological
ukb-d-30000_irnt	White blood cell (leukocyte) count	rs4644106	chr6	31319586	Haematological
ukb-d-30020_irnt	Haemoglobin concentration	rs4644106	chr6	31319586	Haematological
ukb-d-30030_irnt	Haematocrit percentage	rs4644106	chr6	31319586	Haematological
ukb-d-30050_irnt	Mean corpuscular haemoglobin	rs4644106	chr6	31319586	Haematological
ukb-d-30060_irnt	Mean corpuscular haemoglobin concentration	rs4644106	chr6	31319586	Haematological
ukb-d-30070_irnt	Red blood cell (erythrocyte) distribution width	rs4644106	chr6	31319586	Haematological
ukb-d-30130_irnt	Monocyte count	rs4644106	chr6	31319586	Haematological
ukb-d-30140_irnt	Neutrophill count	rs4644106	chr6	31319586	Haematological
ukb-d-30190_irnt	Monocyte percentage	rs4644106	chr6	31319586	Haematological
ebi-a-GCST004621	Red cell distribution width	rs4660691	chr1	43417150	Haematological
ebi-a-GCST006804	Red cell distribution width	rs4660691	chr1	43417150	Haematological
ukb-d-30060_irnt	Mean corpuscular haemoglobin concentration	rs4660691	chr1	43417150	Haematological
ukb-d-30070_irnt	Red blood cell (erythrocyte) distribution width	rs4660691	chr1	43417150	Haematological
ukb-d-30260_irnt	Mean reticulocyte volume	rs4660691	chr1	43417150	Haematological
ukb-d-30270_irnt	Mean sphered cell volume	rs4660691	chr1	43417150	Haematological
ieu-b-31	monocyte cell count	rs4676486	chr3	39288043	Haematological
ukb-d-30130_irnt	Monocyte count	rs4676486	chr3	39288043	Haematological
ukb-d-30100_irnt	Mean platelet (thrombocyte) volume	rs4678117	chr3	124187197	Haematological
ieu-b-33	eosinophil cell count	rs4682448	chr3	112675199	Haematological
ukb-d-30210_irnt	Eosinophill percentage	rs4682448	chr3	112675199	Haematological
ukb-d-30220_irnt	Basophill percentage	rs4683189	chr3	46274765	Haematological
ebi-a-GCST004618	White blood cell count (basophil)	rs4693802	chr4	87979212	Haematological
ebi-a-GCST004631	Basophil percentage of white cells	rs4693802	chr4	87979212	Haematological
ebi-a-GCST004634	Basophil percentage of granulocytes	rs4693802	chr4	87979212	Haematological
ieu-b-29	basophil cell count	rs4693802	chr4	87979212	Haematological
ukb-d-30040_irnt	Mean corpuscular volume	rs4693802	chr4	87979212	Haematological
ukb-d-30050_irnt	Mean corpuscular haemoglobin	rs4693802	chr4	87979212	Haematological
ukb-d-30100_irnt	Mean platelet (thrombocyte) volume	rs4693802	chr4	87979212	Haematological
ukb-d-30220_irnt	Basophill percentage	rs4693802	chr4	87979212	Haematological
ukb-d-30260_irnt	Mean reticulocyte volume	rs4693802	chr4	87979212	Haematological
ukb-d-30270_irnt	Mean sphered cell volume	rs4693802	chr4	87979212	Haematological
ebi-a-GCST004613	Sum neutrophil eosinophil counts	rs4703902	chr5	71757953	Haematological
ebi-a-GCST004614	Granulocyte count	rs4703902	chr5	71757953	Haematological
ebi-a-GCST004626	Myeloid white cell count	rs4703902	chr5	71757953	Haematological
ebi-a-GCST004632	Lymphocyte percentage of white cells	rs4703902	chr5	71757953	Haematological
ieu-b-30	white blood cell count	rs4703902	chr5	71757953	Haematological
ieu-b-31	monocyte cell count	rs4703902	chr5	71757953	Haematological
ieu-b-34	neutrophil cell count	rs4703902	chr5	71757953	Haematological
ukb-d-30000_irnt	White blood cell (leukocyte) count	rs4703902	chr5	71757953	Haematological
ukb-d-30070_irnt	Red blood cell (erythrocyte) distribution width	rs4703902	chr5	71757953	Haematological
ukb-d-30100_irnt	Mean platelet (thrombocyte) volume	rs4703902	chr5	71757953	Haematological
ukb-d-30130_irnt	Monocyte count	rs4703902	chr5	71757953	Haematological
ukb-d-30140_irnt	Neutrophill count	rs4703902	chr5	71757953	Haematological
ukb-d-30200_irnt	Neutrophill percentage	rs4703902	chr5	71757953	Haematological
ebi-a-GCST004612	High light scatter reticulocyte percentage of red cells	rs4711196	chr6	29670512	Haematological
ebi-a-GCST004615	Hemoglobin concentration	rs4711196	chr6	29670512	Haematological
ebi-a-GCST004619	Reticulocyte fraction of red cells	rs4711196	chr6	29670512	Haematological
ebi-a-GCST004621	Red cell distribution width	rs4711196	chr6	29670512	Haematological
ebi-a-GCST004628	Immature fraction of reticulocytes	rs4711196	chr6	29670512	Haematological
ebi-a-GCST006804	Red cell distribution width	rs4711196	chr6	29670512	Haematological
ieu-b-30	white blood cell count	rs4711196	chr6	29670512	Haematological
ieu-b-31	monocyte cell count	rs4711196	chr6	29670512	Haematological
ukb-d-30000_irnt	White blood cell (leukocyte) count	rs4711196	chr6	29670512	Haematological
ukb-d-30020_irnt	Haemoglobin concentration	rs4711196	chr6	29670512	Haematological
ukb-d-30030_irnt	Haematocrit percentage	rs4711196	chr6	29670512	Haematological
ukb-d-30040_irnt	Mean corpuscular volume	rs4711196	chr6	29670512	Haematological
ukb-d-30050_irnt	Mean corpuscular haemoglobin	rs4711196	chr6	29670512	Haematological
ukb-d-30070_irnt	Red blood cell (erythrocyte) distribution width	rs4711196	chr6	29670512	Haematological
[truncated: 4,205,111 more chars]
